# Kidney ‘pathway-orphan’ genes as a potential overlooked source of novel insights into kidney health and disease

**DOI:** 10.1101/2024.07.09.24309717

**Authors:** Dianne Acoba, Sophie Gunnarsson, Anna Reznichenko

## Abstract

Hundreds of protein-coding genes still have unknown functions and no biological pathway annotations. Mechanistic studies typically investigate well-known genes, despite growing evidence of associations between disease and some understudied genes. We hypothesized that examining these overlooked genes lacking pathway annotation could lead to new insights on chronic kidney disease (CKD) pathogenesis. Human protein-coding genes (N=19,258) from HGNC were annotated with pathway membership using a comprehensive collection of pathway databases (including but not limited to GO, KEGG, MSigDB, Reactome, WikiPathways) to reveal ‘pathway-orphan genes’— genes that are not members of any biological pathways. Expression and enrichment of pathway-orphan genes in healthy kidneys were established using GTEx data. Kidney-expressed pathway-orphan genes were tested for differential case-control expression using publicly available CKD datasets with kidney tissue RNA-seq transcriptomics profiling (GSE98422, GSE142025, GSE175759, GSE197307, Levin et al., 2020). A total of 286 genes in the human genome currently lack any biological pathway membership and are identified as pathway-orphan genes. We have determined 97 of these pathway-orphan genes are expressed in healthy kidneys, with several showing kidney-specific enrichment. Furthermore, 34 pathway-orphan genes show significant modulation of expression (FDR < 0.05) in CKD kidney, out of which 10 robustly demonstrate concordant directionality of change in more than one RNA-seq study. Through interrogating multiple lines of evidence, we showed how possible physiological functions of the pathway-orphan genes in kidney health and disease can be inferred. A substantial number of kidney-expressed genes remain ‘pathway-orphan’ while displaying clear signals of kidney relevance, such as enrichment of expression in the kidney, significant modulation in CKD, and genetic associations with kidney function. Directing mechanistic studies into this overlooked gene group might broaden our biological understanding of kidney physiology and highlight novel disease drivers.

## Supplementary Table 2 for "Kidney ‘pathway-orphan’ genes as a potential overlooked source of novel insights into kidney health and disease" (part 1 of 3)

### Sheet: Suppl_Table_2
HGNC ID	Gene Symbol	Gene Name	Gene Type	Chromosome	Location	Alias Symbol	Alias Name	Previous symbol	Previous name	Gene Group	Gene Group ID	Entrez ID	Ensembl ID	Vega ID	UCSC ID	ENA	RefSeq Accession	CCDS ID	PubMed ID	MGD ID	RGD ID	LSDB	OMIM ID	Orphanet	MEROPS	IUPHAR	Enzyme ID	MANE Select	Pathway Hits	Gene Ontology Hits	CPDB Occurences	PubMed Hits	UniProt ID	UniProt Entry Name	UniProt Protein Name	UniProt Gene Names	Protein Length (amino acids)	Protein Mass (Daltons)	UniProt Subcellular Location	Gene Length (base pairs)	GTEx Cortex mRNA Expression (TPM)	GTEx Medulla mRNA Expression (TPM)	GTEx Cortex mRNA Enrichment (Z-score)	GTEx Medulla mRNA Enrichment (Z-score)	HPA Kidney mRNA Expression (TPM)	HPA Kidney mRNA Expression (nTPM)	HPA-GTEx Consensus Kidney mRNA Expression (nTPM)
HGNC:5	A1BG	alpha-1-B glycoprotein	Pathway-annotated	19	19q13.43	NA	NA	NA	NA	Immunoglobulin like domain containing	594	1	ENSG00000121410	OTTHUMG00000183507	uc002qsd.5	NA	NM_130786	CCDS12976	2591067	MGI:2152878	RGD:69417	NA	138670	NA	I43.950	NA	NA	ENST00000263100.8|NM_130786.4	20	Y	7	38	P04217	A1BG_HUMAN	Alpha-1B-glycoprotein (Alpha-1-B glycoprotein)	A1BG	495	54254	Secreted.	8314	1.41224	1.73443	0.2112	-0.152189	0.1	0.1	0.1
HGNC:24086	A1CF	APOBEC1 complementation factor	Pathway-annotated	10	10q11.23	ACF|ASP|ACF64|ACF65|APOBEC1CF	NA	NA	NA	RNA binding motif containing	725	29974	ENSG00000148584	OTTHUMG00000018240	uc057tgv.1	AF271790	NM_014576	CCDS7243|CCDS7241|CCDS73133|CCDS7242	11815617|11072063	MGI:1917115	RGD:619834	NA	618199	NA	NA	NA	NA	ENST00000373997.8|NM_014576.4	14	Y	4	44	Q9NQ94	A1CF_HUMAN	APOBEC1 complementation factor (APOBEC1-stimulating protein)	A1CF ACF ASP	594	65202	Nucleus {ECO:0000269|PubMed:12881431, ECO:0000269|PubMed:24916387}. Endoplasmic reticulum {ECO:0000250}. Cytoplasm {ECO:0000269|PubMed:12881431}. Note=Predominantly nuclear where it localizes to heterochromatin. Also cytoplasmic where it is found at the outer surface of the endoplasmic reticulum (By similarity). Shuttles between the nucleus and cytoplasm. May be transported into the nucleus by the nuclear import protein TNPO2/TRN2 or by APOBEC1. {ECO:0000250}.	86266	2.42017	0.628528	0.918619	-0.0402388	12.7	12.3	12.3
HGNC:7	A2M	alpha-2-macroglobulin	Pathway-annotated	12	12p13.31	FWP007|S863-7|CPAMD5	NA	NA	NA	Alpha-2-macroglobulin family	2148	2	ENSG00000175899	OTTHUMG00000150267	uc001qvk.2	BX647329|X68728|M11313	NM_000014	CCDS44827	2408344|9697696	MGI:2449119	RGD:2004	LRG_591|http://ftp.ebi.ac.uk/pub/databases/lrgex/LRG_591.xml	103950	NA	I39.001	NA	NA	ENST00000318602.12|NM_000014.6	77	Y	12	303	P01023	A2MG_HUMAN	Alpha-2-macroglobulin (Alpha-2-M) (C3 and PZP-like alpha-2-macroglobulin domain-containing protein 5)	A2M CPAMD5 FWP007	1474	163291	Secreted {ECO:0000269|PubMed:6203908}.	48565	251.717	268.059	0.192985	-0.140082	306	281.5	302.6
HGNC:23336	A2ML1	alpha-2-macroglobulin like 1	Pathway-annotated	12	12p13.31	FLJ25179|p170	NA	CPAMD9	C3 and PZP-like, alpha-2-macroglobulin domain containing 9	Alpha-2-macroglobulin family	2148	144568	ENSG00000166535	OTTHUMG00000128499	uc001quz.6	AK057908	NM_144670	CCDS8596|CCDS73439	16298998	NA	NA	NA	610627	410627	I39.007	NA	NA	ENST00000299698.12|NM_144670.6	8	Y	0	48	A8K2U0	A2ML1_HUMAN	Alpha-2-macroglobulin-like protein 1 (C3 and PZP-like alpha-2-macroglobulin domain-containing protein 9)	A2ML1 CPAMD9	1454	161107	Secreted {ECO:0000269|PubMed:16298998}.	64380	0.0518765	0.0269757	0.178059	-0.181396	0	0	0.1
HGNC:30005	A3GALT2	alpha 1,3-galactosyltransferase 2	Pathway-annotated	1	1p35.1	IGBS3S|IGB3S	iGb3 synthase|isoglobotriaosylceramide synthase	A3GALT2P	alpha 1,3-galactosyltransferase 2, pseudogene	Glycosyltransferase family 6	429	127550	ENSG00000184389	OTTHUMG00000004125	uc031plq.1	NA	NM_001080438	CCDS60080	10854427|18630988	MGI:2685279	RGD:727913	NA	619850	NA	NA	NA	NA	ENST00000442999.3|NM_001080438.1	8	Y	2	4	U3KPV4	A3LT2_HUMAN	Alpha-1,3-galactosyltransferase 2 (EC 2.4.1.87) (Isoglobotriaosylceramide synthase) (iGb3 synthase) (iGb3S)	A3GALT2 A3GALT2P IGBS3S	340	38754	Golgi apparatus, Golgi stack membrane {ECO:0000250|UniProtKB:A0A4Z3}; Single-pass type II membrane protein {ECO:0000250|UniProtKB:A0A4Z3}. Note=Also found in numerous large vesicles throughout the cytoplasm of the soma. {ECO:0000250|UniProtKB:A0A4Z3}.	14332	0.092375	0.126398	-0.228925	-0.239609	0	0	0
HGNC:18149	A4GALT	alpha 1,4-galactosyltransferase (P1PK blood group)	Pathway-annotated	22	22q13.2	A14GALT|Gb3S|P(k)	Gb3 synthase|CD77 synthase|globotriaosylceramide synthase|lactosylceramide 4-alpha-galactosyltransferase	P1	alpha 1,4-galactosyltransferase (globotriaosylceramide synthase, P blood group)|P one antigen (P blood group)|alpha 1,4-galactosyltransferase (P blood group)	Alpha 1,4-glycosyltransferases|Blood group antigens	442|454	53947	ENSG00000128274	OTTHUMG00000150744	uc062ewl.1	NA	NM_017436	CCDS14041	10854428|20971946	MGI:3512453	RGD:621583	LRG_795|http://ftp.ebi.ac.uk/pub/databases/lrgex/LRG_795.xml	607922	NA	NA	NA	2.4.1.228	ENST00000642412.2|NM_017436.7	26	Y	3	55	Q9NPC4	A4GAT_HUMAN	Lactosylceramide 4-alpha-galactosyltransferase (EC 2.4.1.228) (Alpha-1,4-N-acetylglucosaminyltransferase) (Alpha-1,4-galactosyltransferase) (Alpha4Gal-T1) (CD77 synthase) (Globotriaosylceramide synthase) (Gb3 synthase) (P1/Pk synthase) (UDP-galactose:beta-D-galactosyl-beta1-R 4-alpha-D-galactosyltransferase)	A4GALT A14GALT A4GALT1	353	40499	Golgi apparatus membrane {ECO:0000305}; Single-pass type II membrane protein {ECO:0000305}.	29177	40.7952	31.8405	1.48236	0.286027	10.4	9.7	49.9
HGNC:17968	A4GNT	alpha-1,4-N-acetylglucosaminyltransferase	Pathway-annotated	3	3q22.3	alpha4GnT	NA	NA	NA	Alpha 1,4-glycosyltransferases	442	51146	ENSG00000118017	OTTHUMG00000159820	uc003ers.2	AF141315	NM_016161	CCDS3097	10430883	MGI:2143261	RGD:1590210	NA	616709	NA	NA	NA	NA	ENST00000236709.4|NM_016161.3	6	Y	6	15	Q9UNA3	A4GCT_HUMAN	Alpha-1,4-N-acetylglucosaminyltransferase (Alpha4GnT) (EC 2.4.1.-)	A4GNT	340	39497	Golgi apparatus membrane {ECO:0000305}; Single-pass type II membrane protein {ECO:0000255}.	8677	0.739831	1.2406	1.92799	2.03699	0.3	0.2	1.3
HGNC:13666	AAAS	aladin WD repeat nucleoporin	Housekeeping	12	12q13.13	NA	aladin|Allgrove, triple-A|adracalin	NA	achalasia, adrenocortical insufficiency, alacrimia (Allgrove, triple-A)|achalasia, adrenocortical insufficiency, alacrimia	WD repeat domain containing|Nucleoporins	362|1051	8086	ENSG00000094914	OTTHUMG00000169729	uc001scr.5	AJ289841	NM_001173466	CCDS8856|CCDS53797	11062474|12196509	MGI:2443767	RGD:1308701	NA	605378	117613	NA	NA	NA	ENST00000209873.9|NM_015665.6	101	Y	56	127	Q9NRG9	AAAS_HUMAN	Aladin (Adracalin)	AAAS ADRACALA GL003	546	59574	Nucleus, nuclear pore complex {ECO:0000269|PubMed:19782045}. Cytoplasm, cytoskeleton, spindle pole {ECO:0000269|PubMed:26246606}. Nucleus envelope {ECO:0000269|PubMed:27754849}. Note=In metaphase cells localizes within the spindle with some accumulation around spindle poles, with the highest concentration between the centrosome and metaphase plate (PubMed:26246606). The localization to the spindle is microtubule-mediated (PubMed:26246606). {ECO:0000269|PubMed:26246606}.	17408	30.314	38.8896	-0.521312	-0.251041	8.8	8.3	21.1
HGNC:21298	AACS	acetoacetyl-CoA synthetase	Pathway-annotated	12	12q24.31	FLJ12389|SUR-5|ACSF1	acyl-CoA synthetase family member 1	NA	NA	Acyl-CoA synthetase family	40	65985	ENSG00000081760	OTTHUMG00000168550	uc001uhc.4	AK022451	NM_023928	CCDS9263	12623130|17762044	MGI:1926144	RGD:708522	NA	614364	NA	NA	NA	6.2.1.16	ENST00000316519.11|NM_023928.5	21	Y	7	19	Q86V21	AACS_HUMAN	Acetoacetyl-CoA synthetase (EC 6.2.1.16) (Acyl-CoA synthetase family member 1) (Protein sur-5 homolog)	AACS ACSF1	672	75144	Cytoplasm, cytosol {ECO:0000250|UniProtKB:Q9JMI1}.	77899	6.74635	13.8049	-0.510911	-0.0182342	8.4	7.8	10
HGNC:17	AADAC	arylacetamide deacetylase	Pathway-annotated	3	3q25.1	DAC|CES5A1	NA	NA	arylacetamide deacetylase (esterase)	Lipases|Arylacetamide deacetylase family	464|465	13	ENSG00000114771	OTTHUMG00000159876	uc003eze.4	L32179	NM_001086	CCDS33877	8063807|9299245	MGI:1915008	RGD:631440	NA	600338	NA	S09.991	NA	3.1.1.3	ENST00000232892.12|NM_001086.3	29	Y	3	33	P22760	AAAD_HUMAN	Arylacetamide deacetylase (EC 3.1.1.3)	AADAC DAC	399	45734	Endoplasmic reticulum membrane; Single-pass type II membrane protein. Microsome membrane; Single-pass type II membrane protein.	14415	0.0211247	0.0329682	0.174186	-0.183453	0.2	0.2	0.2
HGNC:24427	AADACL2	arylacetamide deacetylase like 2	Pathway-annotated	3	3q25.1	MGC72001	NA	NA	NA	Arylacetamide deacetylase family	465	344752	ENSG00000197953	OTTHUMG00000155914	uc003ezc.4	BC065724	NM_207365	CCDS3161	25715734	MGI:3646333	RGD:1563197	NA	NA	NA	NA	NA	NA	ENST00000356517.4|NM_207365.4	NA	Y	0	6	Q6P093	ADCL2_HUMAN	Arylacetamide deacetylase-like 2 (EC 3.1.1.-)	AADACL2	401	46099	Secreted.	27423	0	0	0.193037	-0.170865	0	0	0
HGNC:32037	AADACL3	arylacetamide deacetylase like 3	Pathway-annotated	1	1p36.21	OTTHUMG00000001887	NA	NA	NA	Arylacetamide deacetylase family	465	126767	ENSG00000188984	OTTHUMG00000001887	uc057ckc.1	NA	NM_001103170	CCDS41253	NA	MGI:2685281	RGD:1563257	NA	NA	NA	NA	NA	NA	ENST00000359318.8|NM_001103170.3	NA	Y	0	2	Q5VUY0	ADCL3_HUMAN	Arylacetamide deacetylase-like 3 (EC 3.1.1.-)	AADACL3	407	46155	NA	12650	0	0	0.1966	-0.168426	0	0	0
HGNC:32038	AADACL4	arylacetamide deacetylase like 4	Pathway-annotated	1	1p36.21	OTTHUMG00000001889	NA	NA	NA	Arylacetamide deacetylase family	465	343066	ENSG00000204518	OTTHUMG00000001889	uc001auf.3	NA	NM_001013630	CCDS30590	NA	MGI:2685282|MGI:2685284|MGI:2685880|MGI:3650257|MGI:3650721|MGI:3652194	RGD:1565761	NA	NA	NA	NA	NA	NA	ENST00000376221.2|NM_001013630.2	1	Y	0	3	Q5VUY2	ADCL4_HUMAN	Arylacetamide deacetylase-like 4 (EC 3.1.1.-)	AADACL4	407	46082	Membrane {ECO:0000305}; Single-pass type II membrane protein {ECO:0000305}.	22991	0.600309	0.369814	3.31113	0.998344	0.1	0.1	0.6
HGNC:17929	AADAT	aminoadipate aminotransferase	Pathway-annotated	4	4q33	KATII|KAT2|KYAT2	kynurenine aminotransferase II|L kynurenine/alpha aminoadipate aminotransferase	NA	NA	NA	NA	51166	ENSG00000109576	OTTHUMG00000160912	uc032udw.1	AF097994	NM_016228	CCDS3814|CCDS75209	12126930|10441733|18056995	MGI:1345167	RGD:2948	NA	611754	NA	NA	NA	2.6.1.39|2.6.1.7	ENST00000337664.9|NM_016228.4	30	Y	22	28	Q8N5Z0	AADAT_HUMAN	Kynurenine/alpha-aminoadipate aminotransferase, mitochondrial (KAT/AadAT) (2-aminoadipate aminotransferase) (2-aminoadipate transaminase) (EC 2.6.1.39) (Alpha-aminoadipate aminotransferase) (AadAT) (Glycine transaminase AADAT) (EC 2.6.1.4) (Kynurenine aminotransferase II) (Kynurenine--glyoxylate transaminase AADAT) (EC 2.6.1.63) (Kynurenine--oxoglutarate aminotransferase II) (Kynurenine--oxoglutarate transaminase 2) (EC 2.6.1.7) (Kynurenine--oxoglutarate transaminase II) (Methionine--glyoxylate transaminase AADAT) (EC 2.6.1.73)	AADAT KAT2 KYAT2	425	47352	Mitochondrion {ECO:0000305}.	31477	3.27601	2.77734	-0.690254	-0.88216	6.8	6.5	6.5
HGNC:25662	AAGAB	alpha and gamma adaptin binding protein	Pathway-annotated	15	15q23	FLJ11506|p34	NA	NA	NA	NA	NA	79719	ENSG00000103591	OTTHUMG00000172246	uc002aqk.6	AL136715	NM_024666	CCDS42050|CCDS61679	11230166|10477754	MGI:1914189	RGD:621601	NA	614888	317366	NA	NA	NA	ENST00000261880.10|NM_024666.5	11	Y	0	48	Q6PD74	AAGAB_HUMAN	Alpha- and gamma-adaptin-binding protein p34	AAGAB	315	34594	Cytoplasm, cytosol {ECO:0000269|PubMed:23000146, ECO:0000269|PubMed:23064416}.	54528	15.2594	23.9034	-0.300209	0.87143	27.9	26.4	26.4
HGNC:19679	AAK1	AP2 associated kinase 1	Pathway-annotated	2	2p13.3	KIAA1048|DKFZp686K16132	NA	NA	NA	Small nucleolar RNA protein coding host genes	1835	22848	ENSG00000115977	OTTHUMG00000129648	uc002sfp.3	AB028971	NM_014911	CCDS1893	11877461|12471243	MGI:1098687	RGD:1305520	NA	616405	NA	NA	NA	NA	ENST00000409085.9|NM_014911.5	35	Y	4	83	Q2M2I8	AAK1_HUMAN	AP2-associated protein kinase 1 (EC 2.7.11.1) (Adaptor-associated kinase 1)	AAK1 KIAA1048	961	103885	Cell membrane {ECO:0000250|UniProtKB:F1MH24}; Peripheral membrane protein {ECO:0000250|UniProtKB:F1MH24}. Membrane, clathrin-coated pit {ECO:0000269|PubMed:11877461}. Presynapse {ECO:0000250|UniProtKB:P0C1X8}. Note=Active when found in clathrin-coated pits at the plasma membrane. In neuronal cells, enriched at presynaptic terminals. In non-neuronal cells, enriched at leading edge of migrating cells. {ECO:0000250|UniProtKB:P0C1X8}.	216352	3.5871	6.13821	-0.463434	-0.0968446	10.1	9.3	10.2
HGNC:30205	AAMDC	adipogenesis associated Mth938 domain containing	Pathway-annotated	11	11q14.1	PTD015|FLJ21035|CK067	NA	C11orf67	chromosome 11 open reading frame 67	NA	NA	28971	ENSG00000087884	OTTHUMG00000166651	uc058fuq.1	BC016854	NM_024684	CCDS91546|CCDS8254|CCDS81604|CCDS81605	22279136	MGI:1913523	RGD:1561459	NA	620474	NA	NA	NA	NA	ENST00000393427.7|NM_024684.4	17	Y	0	26	Q9H7C9	AAMDC_HUMAN	Mth938 domain-containing protein (Adipogenesis associated Mth938 domain-containing protein)	AAMDC C11orf67 PTD015	122	13332	Cytoplasm {ECO:0000250}. Note=Diffuse distribution with some highly concentrated spots around the nucleus. {ECO:0000250}.	97323	5.93181	8.30753	-0.480619	-0.2204	46.8	45.8	54.2
HGNC:18	AAMP	angio associated migratory cell protein	Pathway-annotated	2	2q35	NA	NA	NA	NA	WD repeat domain containing	362	14	ENSG00000127837	OTTHUMG00000155202	uc002vhk.4	AB209790	NM_001087	CCDS77530|CCDS33378	7743515	MGI:107809	RGD:1306281	NA	603488	NA	NA	NA	NA	ENST00000248450.9|NM_001087.5	26	Y	12	67	Q13685	AAMP_HUMAN	Angio-associated migratory cell protein	AAMP	434	46751	Cell membrane. Cytoplasm.	6049	58.0832	79.2128	-1.26749	-0.556707	57.4	53.9	58.5
HGNC:19	AANAT	aralkylamine N-acetyltransferase	Pathway-annotated	17	17q25.1	SNAT	serotonin N-acetyltransferase	NA	arylalkylamine N-acetyltransferase	GCN5 related N-acetyltransferases	1134	15	ENSG00000129673	OTTHUMG00000180179	uc002jro.4	U40347	NM_001088	CCDS11745|CCDS54169	8661026	MGI:1328365	RGD:2006	NA	600950	469884	NA	NA	2.3.1.87	ENST00000392492.8|NM_001088.3	23	Y	12	45	Q16613	SNAT_HUMAN	Serotonin N-acetyltransferase (Serotonin acetylase) (EC 2.3.1.87) (Aralkylamine N-acetyltransferase) (AA-NAT)	AANAT SNAT	207	23344	Cytoplasm {ECO:0000269|PubMed:11313340}.	16766	0.153995	0.268592	0.054801	-0.132732	0	0	0.3
HGNC:15886	AAR2	AAR2 splicing factor	Pathway-annotated	20	20q11.23	bA234K24.2	NA	C20orf4	chromosome 20 open reading frame 4|AAR2 splicing factor homolog (S. cerevisiae)|AAR2 splicing factor homolog	NA	NA	25980	ENSG00000131043	OTTHUMG00000032380	uc002xfc.4	NA	NM_015511	CCDS13273	26527271	MGI:1915545	RGD:1311066	NA	617365	NA	NA	NA	NA	ENST00000320849.9|NM_001271874.2	13	Y	16	74	Q9Y312	AAR2_HUMAN	Protein AAR2 homolog (AAR2 splicing factor homolog)	AAR2 C20orf4 CGI-23 PRO0225	384	43472	NA	34787	13.7488	24.1765	-0.828364	0.0178614	16.7	15.9	20.4
HGNC:33842	AARD	alanine and arginine rich domain containing protein	Pathway-annotated	8	8q24.11	LOC441376	Alanine and arginine-rich domain-containing protein	C8orf85	chromosome 8 open reading frame 85	NA	NA	441376	ENSG00000205002	OTTHUMG00000164961	uc003yof.4	AB181519|BC140924	NM_001025357	CCDS34935	27959439	MGI:2181621	RGD:631378	NA	NA	NA	NA	NA	NA	ENST00000378279.4|NM_001025357.3	6	Y	0	4	Q4LEZ3	AARD_HUMAN	Alanine and arginine-rich domain-containing protein	AARD C8orf85	155	17575	NA	6280	0.379985	0.305051	0.0914414	-0.25176	1	1	1
HGNC:20	AARS1	alanyl-tRNA synthetase 1	Housekeeping	16	16q22.1	CMT2N|AlaRS	alanine tRNA ligase 1, cytoplasmic	AARS	alanyl-tRNA synthetase	Aminoacyl tRNA synthetases, Class II	132	16	ENSG00000090861	OTTHUMG00000177042	uc002eyn.2	D32050	NM_001605	CCDS32474	8595897	MGI:2384560	RGD:1304832	LRG_359|http://ftp.ebi.ac.uk/pub/databases/lrgex/LRG_359.xml	601065	232194	NA	NA	6.1.1.7	ENST00000261772.13|NM_001605.3	51	Y	12	124	P49588	SYAC_HUMAN	Alanine--tRNA ligase, cytoplasmic (EC 6.1.1.7) (Alanyl-tRNA synthetase) (AlaRS) (Renal carcinoma antigen NY-REN-42)	AARS1 AARS	968	106810	Cytoplasm {ECO:0000255|HAMAP-Rule:MF_03133, ECO:0000269|PubMed:27911835}.	37724	44.2491	61.979	-1.15734	-0.629316	44.6	42.1	42.1
HGNC:21022	AARS2	alanyl-tRNA synthetase 2, mitochondrial	Pathway-annotated	6	6p21.1	KIAA1270|bA444E17.1	alanine tRNA ligase 2, mitochondrial	AARSL	alanyl-tRNA synthetase like|alanyl-tRNA synthetase 2, mitochondrial (putative)	Aminoacyl tRNA synthetases, Class II	132	57505	ENSG00000124608	OTTHUMG00000014766	uc010jza.2	AB033096	NM_020745	CCDS34464	15779907|21549344	MGI:2681839	RGD:1310617	NA	612035	269639	NA	NA	6.1.1.7	ENST00000244571.5|NM_020745.4	10	Y	11	76	Q5JTZ9	SYAM_HUMAN	Alanine--tRNA ligase, mitochondrial (EC 6.1.1.7) (Alanyl-tRNA synthetase) (AlaRS)	AARS2 AARSL KIAA1270	985	107340	Mitochondrion {ECO:0000255|HAMAP-Rule:MF_03133, ECO:0000269|PubMed:21549344}.	14616	5.55998	8.68648	-0.93291	-0.331292	3.5	3.2	5.6
HGNC:28417	AARSD1	alanyl-tRNA synthetase domain containing 1	Pathway-annotated	17	17q21.31	MGC2744|AlaXp	NA	NA	NA	NA	NA	80755	ENSG00000266967	OTTHUMG00000153515	uc031raq.2	BC004172	NM_001261434	CCDS58552	26884463	MGI:1916934	RGD:1561650	NA	613212	NA	NA	NA	NA	ENST00000427569.7|NM_001261434.2	8	Y	0	30	Q9BTE6	AASD1_HUMAN	Alanyl-tRNA editing protein Aarsd1 (Alanyl-tRNA synthetase domain-containing protein 1)	AARSD1	412	45480	Cytoplasm {ECO:0000250}.	13972	17.8012	33.3048	-1.00403	-0.304954	20.3	19.4	19.9
HGNC:23993	AASDH	aminoadipate-semialdehyde dehydrogenase	Pathway-annotated	4	4q12	NRPS998|LYS2|ACSF4	acyl-CoA synthetase family member 4|Beta-alanine-activating enzyme	NA	NA	Acyl-CoA synthetase family	40	132949	ENSG00000157426	OTTHUMG00000128841	uc003hbn.5	AF516672	NM_181806	CCDS75126|CCDS75127|CCDS3504|CCDS68706|CCDS68705	15865210|12712191|17762044	MGI:2442517	RGD:1311135	NA	614365	NA	NA	NA	1.2.1.31	ENST00000205214.11|NM_181806.4	8	Y	7	14	Q4L235	ACSF4_HUMAN	Beta-alanine-activating enzyme (EC 6.2.1.-) (Acyl-CoA synthetase family member 4) (Protein NRPS998)	AASDH ACSF4 U26 HSPC318	1098	122597	NA	49221	4.13313	7.21474	-0.874467	-0.0276689	6.7	6.4	6.4
HGNC:14235	AASDHPPT	aminoadipate-semialdehyde dehydrogenase-phosphopantetheinyl transferase	Pathway-annotated	11	11q22.3	LYS5|CGI-80|AASD-PPT|ACPS	holo ACP synthase|holo-[acyl-carrier-protein] synthase	NA	NA	NA	NA	60496	ENSG00000149313	OTTHUMG00000166253	uc001pjc.2	AF302110	NM_015423	CCDS31664	12815048|11286508|18022563	MGI:1914868	RGD:1311360	NA	607756	NA	NA	NA	2.7.8.7	ENST00000278618.9|NM_015423.3	42	Y	7	50	Q9NRN7	ADPPT_HUMAN	L-aminoadipate-semialdehyde dehydrogenase-phosphopantetheinyl transferase (EC 2.7.8.7) (4'-phosphopantetheinyl transferase) (Alpha-aminoadipic semialdehyde dehydrogenase-phosphopantetheinyl transferase) (AASD-PPT) (LYS5 ortholog)	AASDHPPT CGI-80 HAH-P HSPC223 x0005	309	35776	Cytoplasm, cytosol {ECO:0000269|PubMed:12815048}.	23198	14.2225	15.7411	-0.827914	-0.760173	34.3	32.9	32.9
HGNC:17366	AASS	aminoadipate-semialdehyde synthase	Pathway-annotated	7	7q31.32	LORSDH|LKRSDH	alpha-aminoadipic semialdehyde synthase|lysine ketoglutarate reductase/saccharopine dehydrogenase	NA	NA	NA	NA	10157	ENSG00000008311	OTTHUMG00000157058	uc003vkb.4	AF229180	NM_005763	CCDS5783	10775527	MGI:1353573	RGD:1310811	NA	605113	123389	NA	NA	1.5.1.8|1.5.1.9	ENST00000417368.7|NM_005763.4	53	Y	15	53	Q9UDR5	AASS_HUMAN	Alpha-aminoadipic semialdehyde synthase, mitochondrial (LKR/SDH) [Includes: Lysine ketoglutarate reductase (LKR) (LOR) (EC 1.5.1.8); Saccharopine dehydrogenase (SDH) (EC 1.5.1.9)]	AASS	926	102132	Mitochondrion {ECO:0000269|PubMed:463877}.	79725	7.79113	6.05814	-0.404845	-0.676077	13.8	13.4	13.4
HGNC:19235	AATF	apoptosis antagonizing transcription factor	Pathway-annotated	17	17q12	DED|CHE-1|CHE1|BFR2	NA	NA	NA	MicroRNA protein coding host genes	1691	26574	ENSG00000275700	OTTHUMG00000188458	uc002hni.3	AF083208	NM_012138	CCDS92291|CCDS32632	11027528|10783144	MGI:1929608	RGD:620685	NA	608463	NA	NA	NA	NA	ENST00000619387.5|NM_012138.4	41	Y	6	138	Q9NY61	AATF_HUMAN	Protein AATF (Apoptosis-antagonizing transcription factor) (Rb-binding protein Che-1)	AATF CHE1 DED HSPC277	560	63133	Nucleus, nucleolus {ECO:0000269|PubMed:12429849, ECO:0000269|PubMed:34516797}.	107946	16.5422	22.427	-1.23333	-0.748492	21.7	20.8	21.5
HGNC:21	AATK	apoptosis associated tyrosine kinase	Pathway-annotated	17	17q25.3	AATYK|KIAA0641|LMTK1|LMR1|AATYK1|PPP1R77	lemur tyrosine kinase 1|protein phosphatase 1, regulatory subunit 77	NA	NA	Receptor tyrosine kinases|Protein phosphatase 1 regulatory subunits|MicroRNA protein coding host genes	321|694|1691	9625	ENSG00000181409	OTTHUMG00000132717	uc010dia.4	AB014541	NM_004920	CCDS58607|CCDS45807	9734811|10083745|22573681	MGI:1197518	RGD:1590980	NA	605276	NA	NA	NA	NA	ENST00000326724.9|NM_001080395.3	14	Y	0	32	Q6ZMQ8	LMTK1_HUMAN	Serine/threonine-protein kinase LMTK1 (EC 2.7.11.1) (Apoptosis-associated tyrosine kinase) (AATYK) (Brain apoptosis-associated tyrosine kinase) (CDK5-binding protein) (Lemur tyrosine kinase 1) (p35-binding protein) (p35BP)	AATK AATYK KIAA0641 LMR1 LMTK1	1374	144569	Membrane {ECO:0000250}; Single-pass type I membrane protein {ECO:0000250}. Cytoplasm {ECO:0000269|PubMed:10837911}. Cytoplasm, perinuclear region {ECO:0000269|PubMed:10837911}. Note=Predominantly perinuclear.	55734	1.24028	2.10599	-0.130646	-0.380759	0.5	0.4	1
HGNC:23	ABAT	4-aminobutyrate aminotransferase	Pathway-annotated	16	16p13.2	GABAT|GABA-T	4-aminobutyrate transaminase|gamma-aminobutyrate aminotransferase|GABA transaminase	NA	NA	NA	NA	18	ENSG00000183044	OTTHUMG00000048201	uc002czc.5	L32961	NM_020686	CCDS10534|CCDS92104	7721088	MGI:2443582	RGD:620948	NA	137150	117617	NA	NA	2.6.1.19	ENST00000268251.13|NM_020686.6	102	Y	59	55	P80404	GABT_HUMAN	4-aminobutyrate aminotransferase, mitochondrial (EC 2.6.1.19) ((S)-3-amino-2-methylpropionate transaminase) (EC 2.6.1.22) (GABA aminotransferase) (GABA-AT) (Gamma-amino-N-butyrate transaminase) (GABA transaminase) (GABA-T) (L-AIBAT)	ABAT GABAT	500	56439	Mitochondrion matrix.	109979	13.7545	7.02376	-0.0824094	-0.577516	132.1	128.6	128.6
HGNC:29	ABCA1	ATP binding cassette subfamily A member 1	Pathway-annotated	9	9q31.1	TGD	Tangier disease	ABC1|HDLDT1	ATP-binding cassette, sub-family A (ABC1), member 1	ATP binding cassette subfamily A	805	19	ENSG00000165029	OTTHUMG00000020417	uc004bcl.4	AJ012376	NM_005502	CCDS6762	8088782|10431236|10431237|10431238	MGI:99607	RGD:631344	LRG_542|http://ftp.ebi.ac.uk/pub/databases/lrgex/LRG_542.xml	600046	159528	NA	objectId:756	NA	ENST00000374736.8|NM_005502.4	121	Y	28	837	O95477	ABCA1_HUMAN	Phospholipid-transporting ATPase ABCA1 (EC 7.6.2.1) (ATP-binding cassette sub-family A member 1) (ATP-binding cassette transporter 1) (ABC-1) (ATP-binding cassette 1) (Cholesterol efflux regulatory protein)	ABCA1 ABC1 CERP	2261	254302	Cell membrane {ECO:0000269|PubMed:19258317, ECO:0000269|PubMed:19556522, ECO:0000269|PubMed:24097981, ECO:0000269|PubMed:35974019}; Multi-pass membrane protein {ECO:0000255}. Endosome {ECO:0000269|PubMed:24097981}.	147149	2.21617	3.83927	-0.931039	-0.777965	7.5	7	7
HGNC:32	ABCA2	ATP binding cassette subfamily A member 2	Pathway-annotated	9	9q34.3	NA	NA	ABC2	ATP-binding cassette, sub-family A (ABC1), member 2	ATP binding cassette subfamily A	805	20	ENSG00000107331	OTTHUMG00000020958	uc064xhf.1	U18235	NM_001606	CCDS94538|CCDS43909|CCDS94539	8088782	MGI:99606	RGD:620238	NA	600047	NA	NA	objectId:757	NA	ENST00000341511.11|NM_001606.5	30	Y	5	63	Q9BZC7	ABCA2_HUMAN	ATP-binding cassette sub-family A member 2 (EC 7.6.2.-) (ATP-binding cassette transporter 2) (ATP-binding cassette 2)	ABCA2 ABC2 KIAA1062	2435	269833	Endosome membrane {ECO:0000269|PubMed:11309290, ECO:0000269|PubMed:15093135}; Multi-pass membrane protein {ECO:0000269|PubMed:11309290}. Lysosome membrane {ECO:0000269|PubMed:11309290, ECO:0000269|PubMed:15093135}; Multi-pass membrane protein {ECO:0000269|PubMed:11309290}. Note=Forms discrete, punctate intracellular vesicles. {ECO:0000269|PubMed:11309290}.	21681	14.0761	21.1561	-0.297513	-0.418341	4.9	4.3	6.9
HGNC:33	ABCA3	ATP binding cassette subfamily A member 3	Pathway-annotated	16	16p13.3	ABC-C|EST111653|LBM180	NA	ABC3	ATP-binding cassette, sub-family A (ABC1), member 3	ATP binding cassette subfamily A	805	21	ENSG00000167972	OTTHUMG00000128845	uc002cpy.2	U78735	NM_001089	CCDS10466	8706931	MGI:1351617	RGD:1307174	NA	601615	140560	NA	objectId:758	NA	ENST00000301732.10|NM_001089.3	41	Y	7	113	Q99758	ABCA3_HUMAN	Phospholipid-transporting ATPase ABCA3 (EC 7.6.2.1) (ABC-C transporter) (ATP-binding cassette sub-family A member 3) (ATP-binding cassette transporter 3) (ATP-binding cassette 3) (Xenobiotic-transporting ATPase ABCA3) (EC 7.6.2.2) [Cleaved into: 150 Kda mature form]	ABCA3 ABC3	1704	191362	Endosome, multivesicular body membrane {ECO:0000269|PubMed:16959783, ECO:0000269|PubMed:20863830, ECO:0000269|PubMed:27177387}; Multi-pass membrane protein {ECO:0000305}. Cytoplasmic vesicle membrane {ECO:0000269|PubMed:16959783, ECO:0000269|PubMed:17574245, ECO:0000269|PubMed:20863830, ECO:0000269|PubMed:22673903, ECO:0000269|PubMed:27177387, ECO:0000269|PubMed:31473345}. Late endosome membrane {ECO:0000269|PubMed:27177387}. Lysosome membrane {ECO:0000269|PubMed:16959783, ECO:0000269|PubMed:17574245, ECO:0000269|PubMed:20863830, ECO:0000269|PubMed:24142515}. Note=Localized in the limiting membrane of lamellar bodies in lung alveolar type II cells (PubMed:22673903, PubMed:16959783, PubMed:24142515, PubMed:27177387, PubMed:11718719). Trafficks via the Golgi, sorting vesicles (SVs) and late endosome/multivesicular body network directly to the outer membrane of lamellar bodies in AT2 lung epithelial cells or to lysosomes and lysosomal-related organelles (LROs) in other cells where undergoes proteolytic cleavage and oligosaccharide processing from high mannose type to complex type (PubMed:24142515, PubMed:20863830, PubMed:16959783, PubMed:27177387). Oligomers formation takes place in a post-endoplasmic reticulum compartment (PubMed:27352740). {ECO:0000269|PubMed:11718719, ECO:0000269|PubMed:16959783, ECO:0000269|PubMed:20863830, ECO:0000269|PubMed:22673903, ECO:0000269|PubMed:24142515, ECO:0000269|PubMed:27177387, ECO:0000269|PubMed:27352740}.	64865	5.93892	7.60897	-0.422865	-0.508691	3.4	3	6.3
HGNC:34	ABCA4	ATP binding cassette subfamily A member 4	Pathway-annotated	1	1p22.1	FFM|ARMD2|CORD3	Stargardt disease	STGD1|ABCR|RP19|STGD	ATP-binding cassette transporter, retinal-specific|ATP-binding cassette, sub-family A (ABC1), member 4	ATP binding cassette subfamily A	805	24	ENSG00000198691	OTTHUMG00000010622	uc001dqh.4	U88667	NM_000350	CCDS747	9490294	MGI:109424	RGD:1309445	Mutations of the ATP-binding Cassette Transporter Retina|http://www.retina-international.org/files/sci-news/abcrmut.htm	601691	117623	NA	objectId:759	NA	ENST00000370225.4|NM_000350.3	24	Y	6	315	P78363	ABCA4_HUMAN	Retinal-specific phospholipid-transporting ATPase ABCA4 (EC 7.6.2.1) (ATP-binding cassette sub-family A member 4) (RIM ABC transporter) (RIM proteinv) (RmP) (Retinal-specific ATP-binding cassette transporter) (Stargardt disease protein)	ABCA4 ABCR	2273	255944	Membrane {ECO:0000269|PubMed:10075733}; Multi-pass membrane protein {ECO:0000255}. Endoplasmic reticulum {ECO:0000269|PubMed:24097981}. Cytoplasmic vesicle {ECO:0000269|PubMed:29847635, ECO:0000269|PubMed:33375396}. Cell projection, cilium, photoreceptor outer segment {ECO:0000250|UniProtKB:F1MWM0}. Note=Localized to the rim and incisures of rod outer segments disks. {ECO:0000250|UniProtKB:F1MWM0}.	128314	0.568874	4.01373	1.14041	6.61743	3.3	2.6	2.6
HGNC:35	ABCA5	ATP binding cassette subfamily A member 5	Pathway-annotated	17	17q24.3	EST90625	NA	NA	ATP-binding cassette, sub-family A (ABC1), member 5	ATP binding cassette subfamily A	805	23461	ENSG00000154265	OTTHUMG00000180303	uc002jig.3	U66672	NM_018672	CCDS11685	8894702	MGI:2386607	RGD:628661	NA	612503	404800	NA	objectId:760	NA	ENST00000392676.8|NM_172232.4	30	Y	4	31	Q8WWZ7	ABCA5_HUMAN	Cholesterol transporter ABCA5 (EC 7.6.2.-) (ATP-binding cassette sub-family A member 5)	ABCA5 KIAA1888	1642	186508	Golgi apparatus membrane {ECO:0000250|UniProtKB:Q8CF82}; Multi-pass membrane protein {ECO:0000250|UniProtKB:Q8CF82}. Lysosome membrane {ECO:0000250|UniProtKB:Q8K448}; Multi-pass membrane protein {ECO:0000250|UniProtKB:Q8K448}. Late endosome membrane {ECO:0000250|UniProtKB:Q8K448}; Multi-pass membrane protein {ECO:0000250|UniProtKB:Q8K448}. Cell membrane {ECO:0000250|UniProtKB:Q8K448}. Note=Localized at cell membrane under high cholesterol levels. {ECO:0000250|UniProtKB:Q8K448}.	82933	7.65663	8.04541	-0.335662	-0.487382	7.5	6.7	6.7
HGNC:36	ABCA6	ATP binding cassette subfamily A member 6	Pathway-annotated	17	17q24.2-q24.3	EST155051	NA	NA	ATP-binding cassette, sub-family A (ABC1), member 6	ATP binding cassette subfamily A|MicroRNA protein coding host genes	805|1691	23460	ENSG00000154262	OTTHUMG00000180258	uc002jhw.2	U66680	NM_080284	CCDS11683	8894702	MGI:1923434	RGD:1308998	NA	612504	NA	NA	objectId:761	NA	ENST00000284425.7|NM_080284.3	33	Y	9	23	Q8N139	ABCA6_HUMAN	ATP-binding cassette sub-family A member 6 (EC 7.6.2.-)	ABCA6	1617	184286	Golgi apparatus membrane {ECO:0000269|PubMed:24028821}; Multi-pass membrane protein {ECO:0000305}.	63193	1.95961	0.843665	-0.620365	-0.819846	3.8	3.5	3.5
HGNC:37	ABCA7	ATP binding cassette subfamily A member 7	Pathway-annotated	19	19p13.3	ABCX	NA	NA	ATP-binding cassette, sub-family A (ABC1), member 7	ATP binding cassette subfamily A	805	10347	ENSG00000064687	OTTHUMG00000167547	uc002lqw.5	AF328787	NM_019112	CCDS12055	10873640|11435699|12917409	MGI:1351646	RGD:1303134	NA	605414	NA	NA	objectId:762	NA	ENST00000263094.11|NM_019112.4	26	Y	4	95	Q8IZY2	ABCA7_HUMAN	Phospholipid-transporting ATPase ABCA7 (EC 7.6.2.1) (ABCA-SSN) (ATP-binding cassette sub-family A member 7) (Autoantigen SS-N) (Macrophage ABC transporter)	ABCA7	2146	234350	Cell membrane {ECO:0000269|PubMed:12917409, ECO:0000269|PubMed:14592415}; Multi-pass membrane protein {ECO:0000255}. Golgi apparatus membrane {ECO:0000250|UniProtKB:Q91V24}; Multi-pass membrane protein {ECO:0000255}. Early endosome membrane {ECO:0000250|UniProtKB:Q91V24}; Multi-pass membrane protein {ECO:0000255}. Cytoplasm {ECO:0000250|UniProtKB:Q91V24}. Cell projection, ruffle membrane {ECO:0000250|UniProtKB:Q91V24}. Cell projection, phagocytic cup {ECO:0000250|UniProtKB:Q91V24}. Note=Localizes to cell membrane ruffles and phagocytic cups of macrophages stimulated with C1q or apoptotic cells. Localizes to the cytoplasm of resting macrophages, probably in Golgi and endosomes. Localizes to the apical brush border of cells in the proximal tubules of kidney (By similarity). {ECO:0000250|UniProtKB:Q91V24}.; [Isoform 2]: Cytoplasm {ECO:0000269|PubMed:14592415}. Endoplasmic reticulum {ECO:0000269|PubMed:14592415}. Note=May localize to the endoplasmic reticulum. {ECO:0000269|PubMed:14592415}.	25575	6.38485	8.15403	-0.0191536	-0.211634	1.2	1.1	6.2
HGNC:38	ABCA8	ATP binding cassette subfamily A member 8	Pathway-annotated	17	17q24.2	KIAA0822	NA	NA	ATP-binding cassette, sub-family A (ABC1), member 8	ATP binding cassette subfamily A	805	10351	ENSG00000141338	OTTHUMG00000180192	uc002jhq.5	AB020629	NM_007168	CCDS74139|CCDS74138|CCDS11680	12379217|23560799	MGI:1351668|MGI:2386846	RGD:1307069	NA	612505	NA	NA	objectId:763	NA	ENST00000586539.6|NM_001288985.2	43	Y	3	27	O94911	ABCA8_HUMAN	ABC-type organic anion transporter ABCA8 (EC 7.6.2.-) (ATP-binding cassette sub-family A member 8)	ABCA8 KIAA0822	1621	183677	Cell membrane {ECO:0000269|PubMed:28882873, ECO:0000269|PubMed:29300488}; Multi-pass membrane protein {ECO:0000305}. Basolateral cell membrane {ECO:0000250|UniProtKB:Q8K440}. Note=Predominantly expressed on the sinusoidal plasma membrane. {ECO:0000250|UniProtKB:Q8K440}.	88103	4.81627	2.17087	-0.438793	-0.689298	9.5	9.2	9.2
HGNC:39	ABCA9	ATP binding cassette subfamily A member 9	Pathway-annotated	17	17q24.2	EST640918	NA	NA	ATP-binding cassette, sub-family A (ABC1), member 9	ATP binding cassette subfamily A	805	10350	ENSG00000154258	OTTHUMG00000140371	uc002jhu.4	AF423307	NM_172386	CCDS11681	12150964	MGI:2386796	RGD:1305931	NA	612507	NA	NA	objectId:764	NA	ENST00000340001.9|NM_080283.4	19	Y	4	13	Q8IUA7	ABCA9_HUMAN	ATP-binding cassette sub-family A member 9 (EC 7.6.2.-)	ABCA9	1624	184362	Membrane {ECO:0000305}; Multi-pass membrane protein {ECO:0000305}.	86461	2.14936	1.3815	-0.591187	-0.751518	2.5	2.3	2.3
HGNC:30	ABCA10	ATP binding cassette subfamily A member 10	Pathway-annotated	17	17q24.3	EST698739	NA	NA	ATP-binding cassette, sub-family A (ABC1), member 10	ATP binding cassette subfamily A	805	10349	ENSG00000154263	OTTHUMG00000164716	uc010dfa.2	AY247065	NM_080282	CCDS11684	12821155|11435397	NA	NA	NA	612508	469886	NA	objectId:765	NA	ENST00000690296.1|NM_001377321.1	7	Y	4	12	Q8WWZ4	ABCAA_HUMAN	ATP-binding cassette sub-family A member 10 (EC 7.6.2.-)	ABCA10	1543	175790	Membrane {ECO:0000305}; Multi-pass membrane protein {ECO:0000305}.	97632	1.33964	0.99884	-0.255219	-0.511718	0.9	0.8	1.8
HGNC:14637	ABCA12	ATP binding cassette subfamily A member 12	Pathway-annotated	2	2q35	DKFZP434G232|LI2	NA	ICR2B	ichthyosis congenita II, lamellar ichthyosis B|ATP-binding cassette, sub-family A (ABC1), member 12	ATP binding cassette subfamily A	805	26154	ENSG00000144452	OTTHUMG00000154801	uc002vew.3	AF418105	NM_173076	CCDS33373|CCDS33372	11435397|12915478|8845852|10094194	MGI:2676312	RGD:1304586	NA	607800	117620	NA	objectId:766	NA	ENST00000272895.12|NM_173076.3	32	Y	4	57	Q86UK0	ABCAC_HUMAN	Glucosylceramide transporter ABCA12 (EC 7.6.2.1) (ATP-binding cassette sub-family A member 12) (ATP-binding cassette transporter 12) (ATP-binding cassette 12)	ABCA12 ABC12	2595	293237	Cytoplasmic vesicle, secretory vesicle membrane {ECO:0000269|PubMed:16007253, ECO:0000269|PubMed:17927575}; Multi-pass membrane protein {ECO:0000305}. Golgi apparatus membrane {ECO:0000269|PubMed:17927575}. Note=Localizes in the limiting membrane of the lamellar granules (LGs) (PubMed:17927575). Trafficks from the Golgi apparatus to the lamellar granules (LGs) at the cell periphery in the uppermost granular layer keratinocytes where ABCA12-positive LGs fuse with the keratinocyte-cell membrane to secrete their lipid content to the extracellular space of the stratum corneum (PubMed:16007253, PubMed:17927575). Co-localizes through the Golgi apparatus to the cell periphery with glucosylceramide (PubMed:17927575). {ECO:0000269|PubMed:16007253, ECO:0000269|PubMed:17927575}.	207084	0.0594849	0.027641	0.17799	-0.186225	0	0	0
HGNC:14638	ABCA13	ATP binding cassette subfamily A member 13	Pathway-annotated	7	7p12.3	FLJ33876|FLJ33951	NA	NA	ATP-binding cassette, sub-family A (ABC1), member 13	ATP binding cassette subfamily A	805	154664	ENSG00000179869	OTTHUMG00000155840	uc003toq.2	AY204751	NM_152701	CCDS47584	12697998	MGI:2388707	RGD:1305895	Global Variome shared LOVD|https://databases.lovd.nl/shared/genes/ABCA13	607807	NA	NA	objectId:767	NA	ENST00000435803.6|NM_152701.5	15	Y	4	25	Q86UQ4	ABCAD_HUMAN	ATP-binding cassette sub-family A member 13 (EC 7.6.2.-)	ABCA13	5058	576159	Cytoplasmic vesicle membrane {ECO:0000269|PubMed:33478937}; Multi-pass membrane protein {ECO:0000305}.	476039	0.0186083	0.560679	-0.108559	1.17846	0.6	0.5	0.9
HGNC:40	ABCB1	ATP binding cassette subfamily B member 1	Pathway-annotated	7	7q21.12	P-gp|CD243|GP170|ABC20|p-170|PGY1	multidrug resistance protein 1|P-glycoprotein	PGY1|MDR1|CLCS	colchicin sensitivity|ATP-binding cassette, sub-family B (MDR/TAP), member 1	CD molecules|ATP binding cassette subfamily B	471|806	5243	ENSG00000085563	OTTHUMG00000023393	uc003uiz.3	M14758	NM_000927	CCDS5608	3027054	MGI:97570	RGD:619951	NA	171050	318801	NA	objectId:768	NA	ENST00000622132.5|NM_001348946.2	132	Y	53	2549	P08183	MDR1_HUMAN	ATP-dependent translocase ABCB1 (ATP-binding cassette sub-family B member 1) (Multidrug resistance protein 1) (EC 7.6.2.2) (P-glycoprotein 1) (Phospholipid transporter ABCB1) (EC 7.6.2.1) (CD antigen CD243)	ABCB1 MDR1 PGY1	1280	141479	Cell membrane {ECO:0000269|PubMed:35970996}; Multi-pass membrane protein {ECO:0000255|PROSITE-ProRule:PRU00441}. Apical cell membrane {ECO:0000269|PubMed:28408210, ECO:0000269|PubMed:8898203}. Cytoplasm {ECO:0000269|PubMed:35970996}. Note=ABCB1 localization is influenced by C1orf115 expression levels (plasma membrane versus cytoplasm). Localized to the apical membrane of enterocytes (PubMed:28408210). {ECO:0000269|PubMed:28408210, ECO:0000269|PubMed:35970996}.	210306	6.6475	7.35893	0.3652	-0.0179492	34.5	32.6	32.6
HGNC:45	ABCB4	ATP binding cassette subfamily B member 4	Pathway-annotated	7	7q21.12	MDR2|PFIC-3|GBD1	NA	PGY3|MDR3	ATP-binding cassette, sub-family B (MDR/TAP), member 4	ATP binding cassette subfamily B	806	5244	ENSG00000005471	OTTHUMG00000023396	uc003uix.1	M23234	NM_000443	CCDS5605|CCDS5607|CCDS5606	2892668|11313316	MGI:97569	RGD:620248	NA	171060	117639	NA	objectId:771	NA	ENST00000649586.2|NM_000443.4	48	Y	9	168	P21439	MDR3_HUMAN	Phosphatidylcholine translocator ABCB4 (EC 7.6.2.1) (ATP-binding cassette sub-family B member 4) (Multidrug resistance protein 3) (P-glycoprotein 3)	ABCB4 MDR3 PGY3	1286	141523	Cell membrane {ECO:0000269|PubMed:23468132, ECO:0000269|PubMed:24045840, ECO:0000269|PubMed:24806754, ECO:0000269|PubMed:28012258}; Multi-pass membrane protein {ECO:0000255|PROSITE-ProRule:PRU00441}. Apical cell membrane {ECO:0000269|PubMed:15258199, ECO:0000269|PubMed:19674157, ECO:0000269|PubMed:21820390, ECO:0000269|PubMed:24122873, ECO:0000269|PubMed:24594635, ECO:0000269|PubMed:24723470, ECO:0000269|PubMed:8898203}; Multi-pass membrane protein {ECO:0000255|PROSITE-ProRule:PRU00441}. Membrane raft {ECO:0000269|PubMed:23468132}. Cytoplasm {ECO:0000269|PubMed:24045840}. Cytoplasmic vesicle, clathrin-coated vesicle {ECO:0000250|UniProtKB:Q08201}. Note=Localized at the apical canalicular membrane of the epithelial cells lining the lumen of the bile canaliculi and biliary ductules (By similarity). Transported from the Golgi to the apical bile canalicular membrane in a RACK1-dependent manner (PubMed:19674157). Redistributed into pseudocanaliculi formed between cells in a bezafibrate- or PPARA-dependent manner (PubMed:15258199). Localized preferentially in lipid nonraft domains of canalicular plasma membranes (PubMed:23468132). {ECO:0000250|UniProtKB:P21440, ECO:0000269|PubMed:15258199, ECO:0000269|PubMed:19674157, ECO:0000269|PubMed:23468132}.	78739	0.188391	0.23904	0.0826589	-0.233217	0.6	0.6	0.6
HGNC:46	ABCB5	ATP binding cassette subfamily B member 5	Pathway-annotated	7	7p21.1	EST422562|ABCB5beta|ABCB5alpha	P-glycoprotein ABCB5|ATP-binding cassette protein	NA	ATP-binding cassette, sub-family B (MDR/TAP), member 5	ATP binding cassette subfamily B	806	340273	ENSG00000004846	OTTHUMG00000094789	uc010kuh.4	U66692	NM_178559	CCDS55090|CCDS55092|CCDS5371|CCDS55091	8894702|12960149	MGI:1924956	RGD:1566342	NA	611785	NA	NA	objectId:772	NA	ENST00000404938.7|NM_001163941.2	11	Y	3	74	Q2M3G0	ABCB5_HUMAN	ATP-binding cassette sub-family B member 5 (ABCB5 P-gp) (P-glycoprotein ABCB5) (EC 7.6.2.2)	ABCB5	1257	138641	Cell membrane {ECO:0000269|PubMed:12960149}; Multi-pass membrane protein {ECO:0000255|PROSITE-ProRule:PRU00441, ECO:0000269|PubMed:12960149}.	161371	0.00514671	0.00179615	-0.249975	-0.491907	0	0	0
HGNC:47	ABCB6	ATP binding cassette subfamily B member 6 (Langereis blood group)	Pathway-annotated	2	2q35	EST45597|umat|MTABC3	ATP-binding cassette half-transporter	NA	ATP-binding cassette, sub-family B (MDR/TAP), member 6|ATP-binding cassette, sub-family B (MDR/TAP), member 6 (Langereis blood group)	Blood group antigens|ATP binding cassette subfamily B	454|806	10058	ENSG00000115657	OTTHUMG00000133131	uc002vkc.3	AF070598	NM_005689	CCDS2436|CCDS86920	8894702|9110174	MGI:1921354	RGD:71077	LRG_824|http://ftp.ebi.ac.uk/pub/databases/lrgex/LRG_824.xml	605452	291794	NA	objectId:773	NA	ENST00000265316.9|NM_005689.4	41	Y	4	83	Q9NP58	ABCB6_HUMAN	ATP-binding cassette sub-family B member 6 (ABC-type heme transporter ABCB6) (EC 7.6.2.5) (Mitochondrial ABC transporter 3) (Mt-ABC transporter 3) (P-glycoprotein-related protein) (Ubiquitously-expressed mammalian ABC half transporter)	ABCB6 MTABC3 PRP UMAT	842	93886	Cell membrane {ECO:0000269|PubMed:17661442, ECO:0000269|PubMed:22246506, ECO:0000269|PubMed:22655043, ECO:0000269|PubMed:23180570, ECO:0000269|PubMed:27507172}; Multi-pass membrane protein {ECO:0000255}. Mitochondrion outer membrane {ECO:0000269|PubMed:17006453, ECO:0000269|PubMed:17661442}; Multi-pass membrane protein {ECO:0000255}. Endoplasmic reticulum membrane {ECO:0000269|PubMed:18279659, ECO:0000269|PubMed:21199866, ECO:0000269|PubMed:22226084}; Multi-pass membrane protein {ECO:0000255}. Golgi apparatus membrane {ECO:0000269|PubMed:18279659, ECO:0000269|PubMed:21199866, ECO:0000269|PubMed:22226084}; Multi-pass membrane protein {ECO:0000255}. Endosome membrane {ECO:0000269|PubMed:25627919}; Multi-pass membrane protein {ECO:0000255}. Lysosome membrane {ECO:0000269|PubMed:22655043, ECO:0000269|PubMed:25627919, ECO:0000269|PubMed:29940187, ECO:0000269|PubMed:31053883}. Late endosome membrane {ECO:0000250|UniProtKB:O70595}. Early endosome membrane {ECO:0000250|UniProtKB:O70595}. Secreted, extracellular exosome {ECO:0000269|PubMed:22655043}. Mitochondrion {ECO:0000269|PubMed:10837493, ECO:0000269|PubMed:23792964}. Endosome, multivesicular body membrane {ECO:0000269|PubMed:25627919}. Melanosome membrane {ECO:0000269|PubMed:29940187}. Note=Present in the membrane of mature erythrocytes and in exosomes released from reticulocytes during the final steps of erythroid maturation (PubMed:22655043). Traffics from endoplasmic reticulum to Golgi during its glycans's maturation, therefrom is first targeted to the plasma membrane, and is rapidly internalized through endocytosis to be distributed to the limiting membrane of multivesicular bodies and lysosomes (PubMed:25627919, PubMed:21199866, PubMed:18279659). Localized on the limiting membrane of early melanosomes of pigment cells (PubMed:29940187). Targeted to the endolysosomal compartment (By similarity). {ECO:0000250|UniProtKB:O70595, ECO:0000269|PubMed:18279659, ECO:0000269|PubMed:21199866, ECO:0000269|PubMed:22655043, ECO:0000269|PubMed:25627919, ECO:0000269|PubMed:29940187}.	9222	15.4429	14.7662	-1.21671	-1.16937	5.2	5	5
HGNC:48	ABCB7	ATP binding cassette subfamily B member 7	Pathway-annotated	X	Xq13.3	EST140535|Atm1p|ASAT	NA	ABC7	ATP-binding cassette, sub-family B (MDR/TAP), member 7	ATP binding cassette subfamily B	806	22	ENSG00000131269	OTTHUMG00000021862	uc004ebz.5	AF038950	NM_004299	CCDS75994|CCDS65290|CCDS65291|CCDS14428	9143506	MGI:109533	RGD:1303086	Global Variome shared LOVD|https://databases.lovd.nl/shared/genes/ABCB7|LRG_1162|http://ftp.ebi.ac.uk/pub/databases/lrgex/LRG_1162.xml	300135	117646	NA	objectId:774	NA	ENST00000373394.8|NM_001271696.3	34	Y	4	93	O75027	ABCB7_HUMAN	Iron-sulfur clusters transporter ABCB7, mitochondrial (ATP-binding cassette sub-family B member 7, mitochondrial) (ATP-binding cassette transporter 7) (ABC transporter 7 protein)	ABCB7 ABC7	752	82641	Mitochondrion inner membrane {ECO:0000250|UniProtKB:P40416}; Multi-pass membrane protein {ECO:0000250|UniProtKB:P40416}.	105684	9.07393	11.1023	-0.765515	-0.549035	9.6	9.2	9.8
HGNC:49	ABCB8	ATP binding cassette subfamily B member 8	Pathway-annotated	7	7q36.1	EST328128|M-ABC1|MABC1|MITOSUR	mitochondrial ABC protein	NA	ATP-binding cassette, sub-family B (MDR/TAP), member 8	ATP binding cassette subfamily B	806	11194	ENSG00000197150	OTTHUMG00000158686	uc003wik.6	AF047690	NM_007188	CCDS64800|CCDS5913|CCDS64798|CCDS64799	8894702	MGI:1351667	RGD:1307655	NA	605464	469888	NA	objectId:775	NA	ENST00000358849.9|NM_007188.5	25	Y	4	41	Q9NUT2	MITOS_HUMAN	Mitochondrial potassium channel ATP-binding subunit (ATP-binding cassette sub-family B member 8, mitochondrial) (ABCB8) (Mitochondrial ATP-binding cassette 1) (M-ABC1) (Mitochondrial sulfonylurea-receptor) (MITOSUR)	ABCB8 MABC1 MITOSUR	735	79989	Mitochondrion inner membrane {ECO:0000269|PubMed:16259955, ECO:0000269|PubMed:31435016}; Multi-pass membrane protein {ECO:0000255|PROSITE-ProRule:PRU00441}.	19360	9.10897	11.9239	-0.572451	-0.295414	7.2	6.7	14.6
HGNC:50	ABCB9	ATP binding cassette subfamily B member 9	Pathway-annotated	12	12q24.31	EST122234	NA	NA	ATP-binding cassette, sub-family B (MDR/TAP), member 9	ATP binding cassette subfamily B	806	23457	ENSG00000150967	OTTHUMG00000168769	uc058upb.1	U66676	NM_019624	CCDS9241|CCDS58286|CCDS58287|CCDS58288	8894702	MGI:1861729	RGD:620254	NA	605453	NA	NA	objectId:776	NA	ENST00000280560.13|NM_019625.4	29	Y	4	43	Q9NP78	ABCB9_HUMAN	ABC-type oligopeptide transporter ABCB9 (EC 7.4.2.6) (ATP-binding cassette sub-family B member 9) (ATP-binding cassette transporter 9) (ABC transporter 9 protein) (hABCB9) (TAP-like protein) (TAPL)	ABCB9 KIAA1520	766	84475	Lysosome membrane {ECO:0000269|PubMed:10748049, ECO:0000269|PubMed:15577206, ECO:0000269|PubMed:17897319, ECO:0000269|PubMed:17977821, ECO:0000269|PubMed:18175933, ECO:0000269|PubMed:18952056, ECO:0000269|PubMed:20377823, ECO:0000269|PubMed:21212514, ECO:0000269|PubMed:22641697, ECO:0000269|PubMed:30877195}; Multi-pass membrane protein {ECO:0000255|PROSITE-ProRule:PRU00441, ECO:0000269|PubMed:10748049, ECO:0000269|PubMed:15577206, ECO:0000269|PubMed:17897319, ECO:0000269|PubMed:17977821, ECO:0000269|PubMed:18175933, ECO:0000269|PubMed:18952056, ECO:0000269|PubMed:20377823, ECO:0000269|PubMed:21212514}. Note=May be located in membrane rafts. Takes an intracellular route from the endoplasmic reticulum (ER), via Golgi and early endosomes to late endosomal and lysosomal compartments (PubMed:30877195). {ECO:0000269|PubMed:30877195}.	60698	1.68082	2.27109	-0.538218	-0.456927	1.9	1.7	3.5
HGNC:41	ABCB10	ATP binding cassette subfamily B member 10	Pathway-annotated	1	1q42.13	EST20237|M-ABC2|MTABC2	ATP-binding cassette sub-family B member 10, mitochondrial|ATP-binding cassette transporter 10|ABC transporter 10 protein|mitochondrial ATP-binding cassette 2	NA	ATP-binding cassette, sub-family B (MDR/TAP), member 10	ATP binding cassette subfamily B	806	23456	ENSG00000135776	OTTHUMG00000039471	uc001htp.4	U18237	NM_012089	CCDS1580	7766993	MGI:1860508	RGD:1311222	NA	605454	NA	NA	objectId:777	NA	ENST00000344517.5|NM_012089.3	30	Y	4	63	Q9NRK6	ABCBA_HUMAN	ATP-binding cassette sub-family B member 10, mitochondrial (ABC-mitochondrial erythroid protein) (ABC-me protein) (ATP-binding cassette transporter 10) (ABC transporter 10 protein) (Mitochondrial ATP-binding cassette 2) (M-ABC2)	ABCB10	738	79148	Mitochondrion inner membrane {ECO:0000250|UniProtKB:Q9JI39}; Multi-pass membrane protein {ECO:0000255}.	42125	3.75722	5.35937	-1.37617	-0.923673	10	9.4	9.4
HGNC:42	ABCB11	ATP binding cassette subfamily B member 11	Pathway-annotated	2	2q31.1	ABC16|SPGP|PFIC-2|PGY4	ABC member 16, MDR/TAP subfamily	BSEP|PFIC2	progressive familial intrahepatic cholestasis 2|bile salt export pump|ATP-binding cassette, sub-family B (MDR/TAP), member 11	ATP binding cassette subfamily B	806	8647	ENSG00000073734	OTTHUMG00000154039	uc002ueo.2	AF091582	NM_003742	CCDS46444	9806540	MGI:1351619	RGD:619930	CCHMC-BMI & UC Hearing Loss Mutation Database|https://research.cchmc.org/LOVD/home.php?select_db=ABCB11|LRG_1199|http://ftp.ebi.ac.uk/pub/databases/lrgex/LRG_1199.xml	603201	117631	NA	objectId:778	NA	ENST00000650372.1|NM_003742.4	49	Y	17	170	O95342	ABCBB_HUMAN	Bile salt export pump (EC 7.6.2.-) (ATP-binding cassette sub-family B member 11)	ABCB11 BSEP	1321	146407	Apical cell membrane {ECO:0000269|PubMed:15791618, ECO:0000269|PubMed:22262466}; Multi-pass membrane protein {ECO:0000255}. Recycling endosome membrane {ECO:0000250|UniProtKB:O70127}; Multi-pass membrane protein {ECO:0000250|UniProtKB:O70127}. Endosome {ECO:0000250|UniProtKB:O70127}. Cell membrane {ECO:0000269|PubMed:20010382, ECO:0000269|PubMed:22262466, ECO:0000269|PubMed:29507376, ECO:0000269|PubMed:30431138}; Multi-pass membrane protein {ECO:0000255}. Note=Internalized at the canalicular membrane through interaction with the adapter protein complex 2 (AP-2) (PubMed:22262466). At steady state, localizes in the canalicular membrane but is also present in recycling endosomes. ABCB11 constantly and rapidly exchanges between the two sites through tubulo-vesicles carriers that move along microtubules. Microtubule-dependent trafficking of ABCB11 is enhanced by taurocholate and cAMP and regulated by STK11 through a PKA-mediated pathway. Trafficking of newly synthesized ABCB11 through endosomal compartment to the bile canalicular membrane is accelerated by cAMP but not by taurocholate (By similarity). Cell membrane expression is up-regulated by short- and medium-chain fatty acids (PubMed:20398791). {ECO:0000250|UniProtKB:O70127, ECO:0000269|PubMed:20398791, ECO:0000269|PubMed:22262466}.	115826	0	0	0.154125	-0.197505	0	0	0
HGNC:51	ABCC1	ATP binding cassette subfamily C member 1 (ABCC1 blood group)	Pathway-annotated	16	16p13.11	GS-X	glutathione S-conjugate export pump	MRP|MRP1	multidrug resistance associated protein 1|ATP-binding cassette, sub-family C (CFTR/MRP), member 1|ATP binding cassette subfamily C member 1	Blood group antigens|ATP binding cassette subfamily C	454|807	4363	ENSG00000103222	OTTHUMG00000048267	uc010bvi.4	L05628	NM_004996	CCDS45427|CCDS42122	8098549|1360704	MGI:102676	RGD:3112	NA	158343	469890	NA	objectId:779	NA	ENST00000399410.8|NM_004996.4	88	Y	38	441	P33527	MRP1_HUMAN	Multidrug resistance-associated protein 1 (EC 7.6.2.2) (ATP-binding cassette sub-family C member 1) (Glutathione-S-conjugate-translocating ATPase ABCC1) (EC 7.6.2.3) (Leukotriene C(4) transporter) (LTC4 transporter)	ABCC1 MRP MRP1	1531	171591	Cell membrane {ECO:0000269|PubMed:16230346, ECO:0000269|PubMed:31273342}; Multi-pass membrane protein {ECO:0000255|PROSITE-ProRule:PRU00441, ECO:0000269|PubMed:16230346}.	194119	6.21227	12.4459	-0.810886	-0.435093	0.4	0.4	7.8
HGNC:53	ABCC2	ATP binding cassette subfamily C member 2	Pathway-annotated	10	10q24.2	DJS|MRP2|cMRP	NA	CMOAT	canalicular multispecific organic anion transporter 1|ATP-binding cassette, sub-family C (CFTR/MRP), member 2	ATP binding cassette subfamily C	807	1244	ENSG00000023839	OTTHUMG00000018895	uc001kqf.3	U63970	NM_000392	CCDS7484	8797578|9284939	MGI:1352447	RGD:2366	LRG_1208|http://ftp.ebi.ac.uk/pub/databases/lrgex/LRG_1208.xml	601107	117652	NA	objectId:780	NA	ENST00000647814.1|NM_000392.5	80	Y	30	355	Q92887	MRP2_HUMAN	ATP-binding cassette sub-family C member 2 (EC 7.6.2.-) (EC 7.6.2.2) (EC 7.6.2.3) (Canalicular multidrug resistance protein) (Canalicular multispecific organic anion transporter 1) (Multidrug resistance-associated protein 2)	ABCC2 CMOAT CMOAT1 CMRP MRP2	1545	174207	Apical cell membrane {ECO:0000269|PubMed:10220572, ECO:0000269|PubMed:11093739, ECO:0000269|PubMed:28408210}; Multi-pass membrane protein {ECO:0000255}. Note=Localized to the apical membrane of enterocytes. {ECO:0000269|PubMed:28408210}.	69954	7.53048	2.75283	1.48424	0.105444	18.6	17.8	17.8
HGNC:54	ABCC3	ATP binding cassette subfamily C member 3	Pathway-annotated	17	17q21.33	MRP3|cMOAT2|EST90757|MLP2|MOAT-D	canalicular multispecific organic anion transporter 2	NA	ATP-binding cassette, sub-family C (CFTR/MRP), member 3	ATP binding cassette subfamily C	807	8714	ENSG00000108846	OTTHUMG00000162245	uc002isl.4	Y17151	NM_020038	CCDS32681|CCDS45739	8894702|9827529	MGI:1923658	RGD:71101	NA	604323	469892	NA	objectId:781	NA	ENST00000285238.13|NM_003786.4	113	Y	29	126	O15438	MRP3_HUMAN	ATP-binding cassette sub-family C member 3 (EC 7.6.2.-) (EC 7.6.2.2) (EC 7.6.2.3) (Canalicular multispecific organic anion transporter 2) (Multi-specific organic anion transporter D) (MOAT-D) (Multidrug resistance-associated protein 3)	ABCC3 CMOAT2 MLP2 MRP3	1527	169343	Basolateral cell membrane {ECO:0000269|PubMed:10094960, ECO:0000269|PubMed:10359813, ECO:0000269|PubMed:15083066, ECO:0000269|PubMed:28408210}; Multi-pass membrane protein {ECO:0000255}. Basal cell membrane {ECO:0000269|PubMed:35307651}; Multi-pass membrane protein {ECO:0000255}. Note=Localized to the basolateral membrane of enterocytes (PubMed:28408210). Localized to the basal membrane of Sertoli cells (PubMed:35307651). {ECO:0000269|PubMed:28408210, ECO:0000269|PubMed:35307651}.	57476	8.68511	11.9558	0.160909	-0.0649337	1.9	1.8	7.8
HGNC:55	ABCC4	ATP binding cassette subfamily C member 4 (PEL blood group)	Pathway-annotated	13	13q32.1	MRP4|EST170205|MOAT-B|MOATB	canalicular multispecific organic anion transporter (ABC superfamily)|bA464I2.1 (ATP-binding cassette, sub-family C (CFTR/MRP), member 4)|multidrug resistance-associated protein 4|multispecific organic anion transporter B	NA	ATP-binding cassette, sub-family C (CFTR/MRP), member 4|ATP binding cassette subfamily C member 4	Blood group antigens|ATP binding cassette subfamily C	454|807	10257	ENSG00000125257	OTTHUMG00000017216	uc001vmd.5	U66682	NM_005845	CCDS9474|CCDS45061|CCDS76643|CCDS86356	8894702|9661885	MGI:2443111	RGD:620266	LRG_1183|http://ftp.ebi.ac.uk/pub/databases/lrgex/LRG_1183.xml	605250	469894	NA	objectId:782	NA	ENST00000645237.2|NM_005845.5	96	Y	30	236	O15439	MRP4_HUMAN	ATP-binding cassette sub-family C member 4 (EC 7.6.2.-) (EC 7.6.2.2) (EC 7.6.2.3) (MRP/cMOAT-related ABC transporter) (Multi-specific organic anion transporter B) (MOAT-B) (Multidrug resistance-associated protein 4)	ABCC4 MOATB MRP4	1325	149527	Basolateral cell membrane {ECO:0000269|PubMed:11106685, ECO:0000269|PubMed:12883481, ECO:0000269|PubMed:26721430}; Multi-pass membrane protein {ECO:0000255}. Apical cell membrane {ECO:0000269|PubMed:11856762, ECO:0000269|PubMed:26721430}; Multi-pass membrane protein {ECO:0000255}. Note=Its localization to the basolateral or apical membranes is tissue-dependent. {ECO:0000305|PubMed:26721430}.	281640	6.77197	8.68217	1.31139	1.00634	18.7	17.4	17.4
HGNC:56	ABCC5	ATP binding cassette subfamily C member 5	Pathway-annotated	3	3q27.1	MRP5|SMRP|EST277145|MOAT-C	NA	NA	ATP-binding cassette, sub-family C (CFTR/MRP), member 5	ATP binding cassette subfamily C	807	10057	ENSG00000114770	OTTHUMG00000156871	uc003fmg.4	AF104942	NM_005688	CCDS43176|CCDS33898	8894702|9827529	MGI:1351644	RGD:70913	NA	605251	NA	NA	objectId:783	NA	ENST00000334444.11|NM_005688.4	74	Y	17	90	O15440	MRP5_HUMAN	ATP-binding cassette sub-family C member 5 (EC 7.6.2.-) (EC 7.6.2.2) (Multi-specific organic anion transporter C) (MOAT-C) (Multidrug resistance-associated protein 5) (SMRP) (pABC11)	ABCC5 MRP5	1437	160660	Basolateral cell membrane {ECO:0000269|PubMed:24836561}; Multi-pass membrane protein {ECO:0000255}. Golgi apparatus lumen {ECO:0000269|PubMed:24836561}. Endosome membrane {ECO:0000269|PubMed:24836561}. Cytoplasmic granule {ECO:0000250|UniProtKB:Q9R1X5}. Apical cell membrane {ECO:0000269|PubMed:15501592}; Multi-pass membrane protein {ECO:0000255}. Note=In most cells, routes to the basolateral plasma membrane, but in the brain capillary endothelial cells that form the blood-brain barrier, resides in the apical membrane. {ECO:0000269|PubMed:15501592, ECO:0000269|PubMed:24836561}.	98005	15.942	21.0374	0.0182268	0.0580868	17.9	16.1	40.4
HGNC:57	ABCC6	ATP binding cassette subfamily C member 6	Pathway-annotated	16	16p13.11	MRP6|EST349056|MLP1|URG7	NA	ARA|PXE	pseudoxanthoma elasticum|ATP-binding cassette, sub-family C (CFTR/MRP), member 6	ATP binding cassette subfamily C	807	368	ENSG00000091262	OTTHUMG00000129967	uc002den.5	AF076622	NM_001079528	CCDS10568|CCDS58430	9721217|11439001	MGI:1351634	RGD:620268	Mutations of the Multidrug Resistance-associated Protein 6 (ABCC6/ MPR6/ MOAT-E)|http://www.retina-international.org/files/sci-news/abcc6mut.htm|LOVD at NCBI|http://www.ncbi.nlm.nih.gov/lovd/home.php?select_db=ABCC6|LRG_1115|http://ftp.ebi.ac.uk/pub/databases/lrgex/LRG_1115.xml	603234	117658	NA	objectId:784	NA	ENST00000205557.12|NM_001171.6	38	Y	4	148	O95255	MRP6_HUMAN	ATP-binding cassette sub-family C member 6 (EC 7.6.2.-) (EC 7.6.2.3) (Anthracycline resistance-associated protein) (Multi-specific organic anion transporter E) (MOAT-E) (Multidrug resistance-associated protein 6)	ABCC6 ARA MRP6	1503	164906	Basal cell membrane {ECO:0000269|PubMed:35307651}; Multi-pass membrane protein {ECO:0000255}. Note=Localized to the basal membrane of Sertoli cells. {ECO:0000269|PubMed:35307651}.; [Isoform 1]: Basolateral cell membrane {ECO:0000269|PubMed:12901863, ECO:0000269|PubMed:23625951}; Multi-pass membrane protein {ECO:0000255}.; [Isoform 2]: Endoplasmic reticulum membrane {ECO:0000269|PubMed:23912081}; Single-pass membrane protein {ECO:0000255}.	73957	6.4682	3.71901	1.72712	0.371445	22.2	22.4	22.4
HGNC:59	ABCC8	ATP binding cassette subfamily C member 8	Pathway-annotated	11	11p15.1	HI|PHHI|SUR1|MRP8|ABC36|HHF1|TNDM2	sulfonylurea receptor (hyperinsulinemia)	SUR|HRINS	ATP-binding cassette, sub-family C (CFTR/MRP), member 8	ATP binding cassette subfamily C	807	6833	ENSG00000006071	OTTHUMG00000166316	uc001mnc.4	L78207	NM_000352	CCDS73264|CCDS86184|CCDS86185|CCDS31437|CCDS86183	7920639|7716548	MGI:1352629	RGD:3786	LRG_790|http://ftp.ebi.ac.uk/pub/databases/lrgex/LRG_790.xml	600509	117665	NA	objectId:2594	NA	ENST00000389817.8|NM_000352.6	39	Y	69	289	Q09428	ABCC8_HUMAN	ATP-binding cassette sub-family C member 8 (Sulfonylurea receptor 1)	ABCC8 HRINS SUR SUR1	1581	176992	Cell membrane {ECO:0000269|PubMed:24814349}; Multi-pass membrane protein {ECO:0000255}.	84396	0.455654	0.739279	-0.0708217	-0.339248	0	0	0.4
HGNC:60	ABCC9	ATP binding cassette subfamily C member 9	Pathway-annotated	12	12p12.1	SUR2|CMD1O	sulfonylurea receptor 2	NA	ATP-binding cassette, sub-family C (CFTR/MRP), member 9	ATP binding cassette subfamily C	807	10060	ENSG00000069431	OTTHUMG00000169094	uc001rfi.2	AF061323	NM_005691	CCDS8693|CCDS8694	9457174|15034580	MGI:1352630	RGD:3787	LRG_377|http://ftp.ebi.ac.uk/pub/databases/lrgex/LRG_377.xml	601439	117673	NA	objectId:2746	NA	ENST00000261200.9|NM_020297.4	30	Y	59	83	O60706	ABCC9_HUMAN	ATP-binding cassette sub-family C member 9 (Sulfonylurea receptor 2)	ABCC9 SUR2	1549	174223	Membrane {ECO:0000255|PROSITE-ProRule:PRU00441}; Multi-pass membrane protein {ECO:0000255|PROSITE-ProRule:PRU00441}.	145154	1.05469	4.51777	-0.842511	-0.231725	6	5.4	5.4
HGNC:52	ABCC10	ATP binding cassette subfamily C member 10	Pathway-annotated	6	6p21.1	EST182763|MRP7|SIMRP7	NA	NA	ATP-binding cassette, sub-family C (CFTR/MRP), member 10	ATP binding cassette subfamily C|MicroRNA protein coding host genes	807|1691	89845	ENSG00000124574	OTTHUMG00000014733	uc003ouz.1	U66684	NM_033450	CCDS4896|CCDS56430	8894702	MGI:2386976	RGD:1306696	NA	612509	NA	NA	objectId:785	NA	ENST00000372530.9|NM_001198934.2	21	Y	8	44	Q5T3U5	MRP7_HUMAN	ATP-binding cassette sub-family C member 10 (EC 7.6.2.2) (EC 7.6.2.3) (Multidrug resistance-associated protein 7)	ABCC10 MRP7 SIMRP7	1492	161629	Cell membrane {ECO:0000269|PubMed:12566991, ECO:0000269|PubMed:15256465}; Multi-pass membrane protein {ECO:0000255|PROSITE-ProRule:PRU00441, ECO:0000269|PubMed:12566991, ECO:0000269|PubMed:15256465}. Basolateral cell membrane {ECO:0000269|PubMed:23087055}; Multi-pass membrane protein {ECO:0000255}. Basal cell membrane {ECO:0000269|PubMed:35307651}; Multi-pass membrane protein {ECO:0000255}. Note=Localized to the basal membrane of Sertoli cells. {ECO:0000269|PubMed:35307651}.	23061	5.78848	7.3267	-0.878082	-0.650896	3.9	3.6	15.1
HGNC:14639	ABCC11	ATP binding cassette subfamily C member 11	Pathway-annotated	16	16q12.1	MRP8	NA	NA	ATP-binding cassette, sub-family C (CFTR/MRP), member 11	ATP binding cassette subfamily C	807	85320	ENSG00000121270	OTTHUMG00000133146	uc059txd.1	AF367202	NM_032583	CCDS10732|CCDS10733	11483364|11435397	NA	NA	NA	607040	NA	NA	objectId:786	NA	ENST00000356608.7|NM_001370497.1	12	Y	4	65	Q96J66	MRP8_HUMAN	ATP-binding cassette sub-family C member 11 (EC 7.6.2.2) (EC 7.6.2.3) (Multidrug resistance-associated protein 8)	ABCC11 MRP8	1382	154301	Cell membrane {ECO:0000269|PubMed:19383836, ECO:0000269|PubMed:25896536}; Multi-pass membrane protein {ECO:0000255}. Vacuole membrane {ECO:0000269|PubMed:19383836}. Cytoplasmic vesicle membrane {ECO:0000269|PubMed:25896536}. Apical cell membrane {ECO:0000269|PubMed:16359813}; Multi-pass membrane protein.	81795	0.0220264	0.0599048	0.0127055	-0.239865	0	0	0
HGNC:14640	ABCC12	ATP binding cassette subfamily C member 12	Pathway-annotated	16	16q12.1	MRP9	NA	NA	ATP-binding cassette, sub-family C (CFTR/MRP), member 12	ATP binding cassette subfamily C	807	94160	ENSG00000140798	OTTHUMG00000133143	uc002efc.1	AY040220	NM_033226	CCDS92155|CCDS92154|CCDS92153	11435397|11483364	MGI:2441679	RGD:735100	NA	607041	NA	NA	objectId:787	NA	ENST00000311303.8|NM_001393797.1	5	Y	1	17	Q96J65	MRP9_HUMAN	ATP-binding cassette sub-family C member 12 (Multidrug resistance-associated protein 9)	ABCC12 MRP9	1359	152297	Endoplasmic reticulum membrane {ECO:0000305|PubMed:17472575}; Multi-pass membrane protein {ECO:0000255|PROSITE-ProRule:PRU00441}.	75136	0	0	0.204781	-0.162825	0	0	0
HGNC:61	ABCD1	ATP binding cassette subfamily D member 1	Pathway-annotated	X	Xq28	AMN|ALDP|adrenoleukodystrophy	NA	ALD	ATP-binding cassette, sub-family D (ALD), member 1	ATP binding cassette subfamily D	808	215	ENSG00000101986	OTTHUMG00000024215	uc004fif.2	Z21876	NM_000033	CCDS14728	8441467|6795626	MGI:1349215	RGD:1562128	X-linked Adrenoleukodystrophy Database|http://www.x-ald.nl|Global Variome shared LOVD|https://databases.lovd.nl/shared/genes/ABCD1|LRG_1017|http://ftp.ebi.ac.uk/pub/databases/lrgex/LRG_1017.xml	300371	117677	NA	objectId:788	NA	ENST00000218104.6|NM_000033.4	45	Y	22	169	P33897	ABCD1_HUMAN	ATP-binding cassette sub-family D member 1 (EC 3.1.2.-) (EC 7.6.2.-) (Adrenoleukodystrophy protein) (ALDP)	ABCD1 ALD	745	82937	Peroxisome membrane {ECO:0000269|PubMed:10777694, ECO:0000269|PubMed:16946495, ECO:0000269|PubMed:17609205, ECO:0000269|PubMed:18757502, ECO:0000269|PubMed:29397936}; Multi-pass membrane protein {ECO:0000255}. Mitochondrion membrane {ECO:0000269|PubMed:16946495}; Multi-pass membrane protein. Lysosome membrane {ECO:0000269|PubMed:16946495}; Multi-pass membrane protein. Endoplasmic reticulum membrane {ECO:0000269|PubMed:16946495}; Multi-pass membrane protein.	19899	5.24339	7.55546	-0.604665	-0.448176	2	1.8	6.8
HGNC:66	ABCD2	ATP binding cassette subfamily D member 2	Pathway-annotated	12	12q12	ALDR|ALDRP	NA	ALDL1	ATP-binding cassette, sub-family D (ALD), member 2	ATP binding cassette subfamily D	808	225	ENSG00000173208	OTTHUMG00000169337	uc001rmb.3	U28150	NM_005164	CCDS8734	8577752	MGI:1349467	RGD:69244	NA	601081	469896	NA	objectId:789	NA	ENST00000308666.4|NM_005164.4	39	Y	14	33	Q9UBJ2	ABCD2_HUMAN	ATP-binding cassette sub-family D member 2 (EC 3.1.2.-) (EC 7.6.2.-) (Adrenoleukodystrophy-like 1) (Adrenoleukodystrophy-related protein) (hALDR)	ABCD2 ALD1 ALDL1 ALDR ALDRP	740	83233	Peroxisome membrane {ECO:0000269|PubMed:10329405, ECO:0000269|PubMed:21145416, ECO:0000269|PubMed:29397936}; Multi-pass membrane protein {ECO:0000255}.	69770	0.0901062	0.049077	-0.599171	-0.732746	0.5	0.4	0.4
HGNC:67	ABCD3	ATP binding cassette subfamily D member 3	Pathway-annotated	1	1p21.3	PMP70|ZWS2	peroxisomal membrane protein 70 kDa	PXMP1	ATP-binding cassette, sub-family D (ALD), member 3|peroxisomal membrane protein 1 (70kD, Zellweger syndrome)	ATP binding cassette subfamily D|GOLD domain containing	808|1062	5825	ENSG00000117528	OTTHUMG00000010717	uc001dqn.5	M81182	NM_002858	CCDS44175|CCDS749	1301993|8449508	MGI:1349216	RGD:2007	NA	170995	469898	NA	objectId:790	NA	ENST00000370214.9|NM_002858.4	63	Y	15	173	P28288	ABCD3_HUMAN	ATP-binding cassette sub-family D member 3 (EC 3.1.2.-) (EC 7.6.2.-) (70 kDa peroxisomal membrane protein) (PMP70)	ABCD3 PMP70 PXMP1	659	75476	Peroxisome membrane {ECO:0000269|PubMed:10704444, ECO:0000269|PubMed:16344115, ECO:0000269|PubMed:17761678, ECO:0000269|PubMed:24333844, ECO:0000269|PubMed:29397936}; Multi-pass membrane protein {ECO:0000255}.	100277	10.3189	13.7021	-0.51117	-0.0268089	59.9	57.4	57.4
HGNC:68	ABCD4	ATP binding cassette subfamily D member 4	Pathway-annotated	14	14q24.3	PMP69|P70R|EST352188	NA	PXMP1L	ATP-binding cassette, sub-family D (ALD), member 4	ATP binding cassette subfamily D	808	5826	ENSG00000119688	OTTHUMG00000171207	uc001xpr.3	AF009746	NM_005050	CCDS9828	9266848|9302272	MGI:1349217	RGD:1307273	NA	603214	315413	NA	NA	NA	ENST00000356924.9|NM_005050.4	31	Y	6	34	O14678	ABCD4_HUMAN	Lysosomal cobalamin transporter ABCD4 (EC 7.6.2.8) (ATP-binding cassette sub-family D member 4) (PMP70-related protein) (P70R) (Peroxisomal membrane protein 1-like) (PXMP1-L) (Peroxisomal membrane protein 69) (PMP69)	ABCD4 PXMP1L	606	68597	Endoplasmic reticulum membrane {ECO:0000269|PubMed:27456980}; Multi-pass membrane protein {ECO:0000255}. Lysosome membrane {ECO:0000269|PubMed:22922874, ECO:0000269|PubMed:25535791, ECO:0000269|PubMed:27456980, ECO:0000269|PubMed:28572511, ECO:0000269|PubMed:33845046}; Multi-pass membrane protein {ECO:0000255}. Note=Targeted by LMBRD1 lysosomal chaperone to the lysosomal membrane. {ECO:0000269|PubMed:27456980, ECO:0000269|PubMed:28572511}.	17786	20.4559	28.518	-0.082824	0.326709	5	4.9	5.3
HGNC:69	ABCE1	ATP binding cassette subfamily E member 1	Pathway-annotated	4	4q31.21	RLI|OABP|RLI1	RNase L inhibitor 1	RNASEL1|RNASELI|RNS4I	ATP-binding cassette, sub-family E (OABP), member 1	ATP binding cassette subfamily E	809	6059	ENSG00000164163	OTTHUMG00000161478	uc003ijy.4	X74987	NM_002940	CCDS34071	7539425	MGI:1195458	RGD:1305301	NA	601213	NA	NA	NA	NA	ENST00000296577.9|NM_002940.3	55	Y	6	160	P61221	ABCE1_HUMAN	ATP-binding cassette sub-family E member 1 (EC 3.6.5.-) (2'-5'-oligoadenylate-binding protein) (HuHP68) (RNase L inhibitor) (Ribonuclease 4 inhibitor) (RNS4I)	ABCE1 RLI RNASEL1 RNASELI RNS4I OK/SW-cl.40	599	67314	Cytoplasm {ECO:0000269|PubMed:11585831}. Mitochondrion {ECO:0000269|PubMed:11585831}.	31236	10.9834	17.2358	-0.846743	-0.526115	24.3	23	23
HGNC:70	ABCF1	ATP binding cassette subfamily F member 1	Pathway-annotated	6	6p21.33	EST123147	NA	ABC50	ATP-binding cassette, sub-family F (GCN20), member 1	ATP binding cassette subfamily F|MicroRNA protein coding host genes	810|1691	23	ENSG00000204574	OTTHUMG00000031094	uc003nql.4	AF027302	NM_001025091	CCDS34380|CCDS34381	9790762	MGI:1351658	RGD:620286	NA	603429	NA	NA	NA	NA	ENST00000326195.13|NM_001025091.2	14	Y	3	150	Q8NE71	ABCF1_HUMAN	ATP-binding cassette sub-family F member 1 (ATP-binding cassette 50) (TNF-alpha-stimulated ABC protein)	ABCF1 ABC50	845	95926	[Isoform 2]: Cytoplasm {ECO:0000269|PubMed:19570978}. Nucleus, nucleoplasm {ECO:0000269|PubMed:19570978}. Nucleus envelope {ECO:0000269|PubMed:19570978}.	25786	26.5904	36.7698	-0.681299	-0.191072	10.2	9.4	27.3
HGNC:71	ABCF2	ATP binding cassette subfamily F member 2	Pathway-annotated	7	7q36.1	EST133090|ABC28|M-ABC1|HUSSY-18	NA	NA	ATP-binding cassette, sub-family F (GCN20), member 2	ATP binding cassette subfamily F	810	10061	ENSG00000033050	OTTHUMG00000154570	uc003wjp.5	AJ005016	NM_005692	CCDS5923	8894702	MGI:1351657	RGD:1304942	NA	612510	NA	NA	NA	NA	ENST00000287844.7|NM_007189.3	46	Y	2	137	Q9UG63	ABCF2_HUMAN	ATP-binding cassette sub-family F member 2 (Iron-inhibited ABC transporter 2)	ABCF2 HUSSY-18	623	71290	NA	15721	14.4281	24.3307	-1.11467	-0.135979	9.2	8.6	19.6
HGNC:72	ABCF3	ATP binding cassette subfamily F member 3	Pathway-annotated	3	3q27.1	EST201864	NA	NA	ATP-binding cassette, sub-family F (GCN20), member 3	ATP binding cassette subfamily F	810	55324	ENSG00000161204	OTTHUMG00000156824	uc003fmz.3	U66685	NM_018358	CCDS3254|CCDS87173	8894702	MGI:1351656	RGD:1310468	NA	618967	NA	NA	NA	NA	ENST00000429586.7|NM_018358.3	5	Y	0	55	Q9NUQ8	ABCF3_HUMAN	ATP-binding cassette sub-family F member 3	ABCF3	709	79745	NA	7917	29.5642	32.9237	-0.673608	-0.580332	21.5	20.3	20.3
HGNC:73	ABCG1	ATP binding cassette subfamily G member 1	Pathway-annotated	21	21q22.3	ABC8	ATP-binding cassette transporter 8	NA	ATP-binding cassette, sub-family G (WHITE), member 1	ATP binding cassette subfamily G	811	9619	ENSG00000160179	OTTHUMG00000086791	uc002zaq.4	U34919	NM_207174	CCDS42938|CCDS13681|CCDS13682|CCDS13683|CCDS42937	8659545|16870176	MGI:107704	RGD:620294	NA	603076	NA	NA	objectId:791	NA	ENST00000398449.8|NM_016818.3	75	Y	15	182	P45844	ABCG1_HUMAN	ATP-binding cassette sub-family G member 1 (EC 7.6.2.-) (ATP-binding cassette transporter 8) (White protein homolog)	ABCG1 ABC8 WHT1	678	75592	Endoplasmic reticulum membrane {ECO:0000269|PubMed:22042635}; Multi-pass membrane protein {ECO:0000269|PubMed:22042635}. Golgi apparatus membrane {ECO:0000269|PubMed:22042635}; Multi-pass membrane protein {ECO:0000269|PubMed:22042635}. Cell membrane {ECO:0000269|PubMed:16702602, ECO:0000269|PubMed:24576892}. Note=Predominantly localized in the intracellular compartments mainly associated with the endoplasmic reticulum (ER) and Golgi membranes.	97555	4.92482	9.83684	-0.465807	0.000451363	6.9	6.1	9.9
HGNC:74	ABCG2	ATP binding cassette subfamily G member 2 (JR blood group)	Pathway-annotated	4	4q22.1	EST157481|MXR|BCRP|ABCP|CD338	NA	NA	ATP-binding cassette, sub-family G (WHITE), member 2|ATP-binding cassette, sub-family G (WHITE), member 2 (Junior blood group)|ATP binding cassette subfamily G member 2 (Junior blood group)	Blood group antigens|CD molecules|ATP binding cassette subfamily G	454|471|811	9429	ENSG00000118777	OTTHUMG00000130601	uc003hrg.4	AF103796	NM_004827	CCDS3628|CCDS58910	8894702|9861027	MGI:1347061	RGD:631345	LRG_823|http://ftp.ebi.ac.uk/pub/databases/lrgex/LRG_823.xml	603756	469900	NA	objectId:792	NA	ENST00000237612.8|NM_004827.3	81	Y	26	930	Q9UNQ0	ABCG2_HUMAN	Broad substrate specificity ATP-binding cassette transporter ABCG2 (EC 7.6.2.2) (ATP-binding cassette sub-family G member 2) (Breast cancer resistance protein) (CDw338) (Mitoxantrone resistance-associated protein) (Placenta-specific ATP-binding cassette transporter) (Urate exporter) (CD antigen CD338)	ABCG2 ABCP BCRP BCRP1 MXR	655	72314	Cell membrane {ECO:0000269|PubMed:15001581, ECO:0000269|PubMed:15769853, ECO:0000269|PubMed:15807535, ECO:0000269|PubMed:18056989, ECO:0000269|PubMed:31003562, ECO:0000269|PubMed:31254042}; Multi-pass membrane protein {ECO:0000255}. Apical cell membrane {ECO:0000269|PubMed:19506252}; Multi-pass membrane protein {ECO:0000255}. Mitochondrion membrane {ECO:0000269|PubMed:23189181}; Multi-pass membrane protein {ECO:0000255}. Note=Enriched in membrane lipid rafts. {ECO:0000269|PubMed:28623970}.	141478	1.46284	1.38244	-0.656464	-0.764895	3.6	3.4	3.4
HGNC:13884	ABCG4	ATP binding cassette subfamily G member 4	Pathway-annotated	11	11q23.3	WHITE2	putative ABC transporter|ATP-binding cassette, subfamily G, member 4	NA	ATP-binding cassette, sub-family G (WHITE), member 4	ATP binding cassette subfamily G	811	64137	ENSG00000172350	OTTHUMG00000166169	uc031yhk.2	AJ300465	NM_022169	CCDS8415	11435397	MGI:1890594	RGD:1305840	NA	607784	NA	NA	objectId:793	NA	ENST00000619701.5|NM_022169.5	17	Y	4	35	Q9H172	ABCG4_HUMAN	ATP-binding cassette sub-family G member 4 (EC 7.6.2.-)	ABCG4 WHITE2	646	71896	Cell membrane {ECO:0000269|PubMed:27228027}; Multi-pass membrane protein {ECO:0000255}. Cytoplasmic vesicle membrane {ECO:0000250|UniProtKB:Q91WA9}; Multi-pass membrane protein {ECO:0000255}. Endosome membrane {ECO:0000250|UniProtKB:Q91WA9}; Multi-pass membrane protein {ECO:0000255}.	13601	0.192588	0.543684	-0.0617758	-0.304932	0.1	0.1	0.4
HGNC:13886	ABCG5	ATP binding cassette subfamily G member 5	Pathway-annotated	2	2p21	STSL	sterolin 1	NA	ATP-binding cassette, sub-family G (WHITE), member 5	ATP binding cassette subfamily G	811	64240	ENSG00000138075	OTTHUMG00000128758	uc002rtn.3	T93792	NM_022436	CCDS1814	11099417|11452359	MGI:1351659	RGD:620298	LRG_1181|http://ftp.ebi.ac.uk/pub/databases/lrgex/LRG_1181.xml	605459	117683	NA	objectId:794	NA	ENST00000405322.8|NM_022436.3	52	Y	19	122	Q9H222	ABCG5_HUMAN	ATP-binding cassette sub-family G member 5 (EC 7.6.2.-) (Sterolin-1)	ABCG5	651	72504	Cell membrane {ECO:0000305|PubMed:16893193, ECO:0000305|PubMed:27144356}; Multi-pass membrane protein {ECO:0000269|PubMed:27144356}. Apical cell membrane {ECO:0000269|PubMed:14504269}; Multi-pass membrane protein {ECO:0000269|PubMed:27144356}.	26393	0.0849319	0.314889	0.285347	-0.0782867	0	0	0
HGNC:13887	ABCG8	ATP binding cassette subfamily G member 8	Pathway-annotated	2	2p21	GBD4	gallbladder disease 4|sterolin 2	NA	ATP-binding cassette, sub-family G (WHITE), member 8 (sterolin 2)|ATP-binding cassette, sub-family G (WHITE), member 8	ATP binding cassette subfamily G	811	64241	ENSG00000143921	OTTHUMG00000128756	uc002rtq.3	AF320294	NM_022437	CCDS1815	11099417|17626266	MGI:1914720	RGD:620300	LRG_1182|http://ftp.ebi.ac.uk/pub/databases/lrgex/LRG_1182.xml	605460	117685	NA	objectId:795	NA	ENST00000272286.4|NM_022437.3	43	Y	18	133	Q9H221	ABCG8_HUMAN	ATP-binding cassette sub-family G member 8 (EC 7.6.2.-) (Sterolin-2)	ABCG8	673	75679	Cell membrane {ECO:0000305|PubMed:16893193}; Multi-pass membrane protein {ECO:0000269|PubMed:27144356}. Apical cell membrane {ECO:0000269|PubMed:14504269}; Multi-pass membrane protein {ECO:0000269|PubMed:27144356}.	51046	0.0212068	0.270914	0.264444	-0.0825219	0.3	0.2	0.3
HGNC:17553	ABHD1	abhydrolase domain containing 1	Pathway-annotated	2	2p23.3	LABH1|FLJ36128	NA	NA	NA	Abhydrolase domain containing	4	84696	ENSG00000143994	OTTHUMG00000097072	uc002rit.4	AK093447	NM_032604	CCDS1736	11922611	MGI:1931013	RGD:1310988	NA	612195	NA	NA	NA	NA	ENST00000316470.9|NM_032604.4	10	Y	21	9	Q96SE0	ABHD1_HUMAN	Protein ABHD1 (EC 3.1.1.-) (Alpha/beta hydrolase domain-containing protein 1) (Abhydrolase domain-containing protein 1) (Lung alpha/beta hydrolase 1)	ABHD1 LABH1	405	45221	Membrane {ECO:0000305}; Single-pass type II membrane protein {ECO:0000305}.	7023	0.96676	1.29837	0.264687	-0.106885	0.2	0.2	0.3
HGNC:18717	ABHD2	abhydrolase domain containing 2, acylglycerol lipase	Pathway-annotated	15	15q26.1	LABH2	NA	NA	abhydrolase domain containing 2	Abhydrolase domain containing	4	11057	ENSG00000140526	OTTHUMG00000148684	uc002bnk.2	X12433	NM_001416412	CCDS10348	27247428|28684316|26989199	MGI:1914344	RGD:1311389	NA	612196	NA	S33.019	objectId:3147	NA	ENST00000352732.10|NM_152924.5	57	Y	2	25	P08910	ABHD2_HUMAN	Monoacylglycerol lipase ABHD2 (EC 3.1.1.23) (2-arachidonoylglycerol hydrolase) (Abhydrolase domain-containing protein 2) (Acetylesterase) (EC 3.1.1.6) (Lung alpha/beta hydrolase 2) (Progesterone-sensitive lipase) (EC 3.1.1.79) (Protein PHPS1-2)	ABHD2 LABH2	425	48315	Cell projection, cilium, flagellum membrane {ECO:0000305|PubMed:26989199}; Single-pass type II membrane protein {ECO:0000305}. Cell membrane {ECO:0000305}; Single-pass type II membrane protein {ECO:0000305}.	114896	8.29512	9.87954	-1.52229	-1.17622	23.6	21.6	21.6
HGNC:18718	ABHD3	abhydrolase domain containing 3, phospholipase	Pathway-annotated	18	18q11.2	LABH3	NA	NA	abhydrolase domain containing 3	Abhydrolase domain containing	4	171586	ENSG00000158201	OTTHUMG00000179099	uc002ktl.2	AK024880	NM_001308256	CCDS32802|CCDS77159|CCDS77160	21926997	MGI:2147183	RGD:1310655	NA	612197	NA	NA	NA	NA	ENST00000289119.7|NM_138340.5	36	Y	5	14	Q8WU67	ABHD3_HUMAN	Phospholipase ABHD3 (EC 3.1.1.32) (EC 3.1.1.4) (Abhydrolase domain-containing protein 3)	ABHD3	409	46009	Membrane {ECO:0000305}; Single-pass type II membrane protein {ECO:0000305}.	53879	7.2093	9.74993	-0.808032	-0.466721	14.6	14	14
HGNC:20154	ABHD4	abhydrolase domain containing 4, N-acyl phospholipase B	Pathway-annotated	14	14q11.2	FLJ12816	NA	NA	abhydrolase domain containing 4	Abhydrolase domain containing	4	63874	ENSG00000100439	OTTHUMG00000028686	uc001wgm.4	AK022878	NM_001392009	CCDS9572	25853435|16818490	MGI:1915938	RGD:1311858	NA	619728	NA	S33.013	NA	NA	ENST00000428304.7|NM_022060.3	28	Y	5	13	Q8TB40	ABHD4_HUMAN	(Lyso)-N-acylphosphatidylethanolamine lipase (EC 3.1.1.-) (Alpha/beta hydrolase domain-containing protein 4) (Abhydrolase domain-containing protein 4) (Alpha/beta-hydrolase 4)	ABHD4	342	38794	NA	14673	25.037	27.2121	-0.0314088	-0.2033	21.1	19.8	24.6
HGNC:21396	ABHD5	abhydrolase domain containing 5, lysophosphatidic acid acyltransferase	Pathway-annotated	3	3p21.33	CGI-58|NCIE2	NA	NA	abhydrolase domain containing 5	Abhydrolase domain containing	4	51099	ENSG00000011198	OTTHUMG00000133039	uc003cmx.4	AF007132	NM_016006	CCDS93252|CCDS93253|CCDS2711	11590543|18606822|19801371	MGI:1914719	RGD:1303237	LRG_1174|http://ftp.ebi.ac.uk/pub/databases/lrgex/LRG_1174.xml	604780	117687	S33.975	NA	NA	ENST00000644371.2|NM_016006.6	35	Y	8	73	Q8WTS1	ABHD5_HUMAN	1-acylglycerol-3-phosphate O-acyltransferase ABHD5 (EC 2.3.1.51) (Abhydrolase domain-containing protein 5) (Lipid droplet-binding protein CGI-58)	ABHD5 NCIE2 CGI-58	349	39096	Cytoplasm {ECO:0000269|PubMed:18832586}. Lipid droplet {ECO:0000250|UniProtKB:Q9DBL9}. Cytoplasm, cytosol {ECO:0000250|UniProtKB:Q9DBL9}. Note=Colocalized with PLIN and ADRP on the surface of lipid droplets. The localization is dependent upon the metabolic status of the adipocytes and the activity of PKA (By similarity). {ECO:0000250}.	44263	6.70901	8.71176	-0.296714	-0.314444	11.1	10.8	11.6
HGNC:21398	ABHD6	abhydrolase domain containing 6, acylglycerol lipase	Pathway-annotated	3	3p14.3	NA	NA	NA	abhydrolase domain containing 6	Abhydrolase domain containing	4	57406	ENSG00000163686	OTTHUMG00000159150	uc003djt.5	AF225418	NM_020676	CCDS2887	22969151|25504894|26491015|24095738	MGI:1913332	RGD:1359323	NA	616966	NA	NA	objectId:2919	3.1.1.23	ENST00000478253.6|NM_001320126.2	37	Y	10	31	Q9BV23	ABHD6_HUMAN	Monoacylglycerol lipase ABHD6 (EC 3.1.1.23) (2-arachidonoylglycerol hydrolase) (Abhydrolase domain-containing protein 6)	ABHD6	337	38331	Late endosome membrane {ECO:0000250|UniProtKB:Q8R2Y0}; Single-pass type II membrane protein {ECO:0000255}. Lysosome membrane {ECO:0000250|UniProtKB:Q8R2Y0}; Single-pass type II membrane protein {ECO:0000255}. Mitochondrion membrane {ECO:0000250|UniProtKB:Q8R2Y0}; Single-pass type II membrane protein {ECO:0000255}.	58161	6.73655	5.44524	-0.419352	-0.768476	35.7	34.3	34.3
HGNC:23759	ABHD8	abhydrolase domain containing 8	Pathway-annotated	19	19p13.11	FLJ11743|MGC14280|MGC2512	NA	NA	NA	Abhydrolase domain containing	4	79575	ENSG00000127220	OTTHUMG00000182663	uc002ngb.4	AK021805	NM_024527	CCDS12355	12477932	MGI:1918946	RGD:1305693	NA	NA	NA	S33.011	NA	NA	ENST00000247706.4|NM_024527.5	20	Y	0	14	Q96I13	ABHD8_HUMAN	Protein ABHD8 (EC 3.-.-.-) (Alpha/beta hydrolase domain-containing protein 8) (Abhydrolase domain-containing protein 8)	ABHD8	439	47331	NA	18105	9.52512	10.5965	-0.634172	-0.697389	3.7	3.4	11.3
HGNC:25656	ABHD10	abhydrolase domain containing 10, depalmitoylase	Pathway-annotated	3	3q13.2	FLJ11342	Mycophenolic acid acyl-glucuronide esterase, mitochondrial	NA	abhydrolase domain containing 10	Abhydrolase domain containing	4	55347	ENSG00000144827	OTTHUMG00000159280	uc003dyk.6	AL713726	NM_018394	CCDS63718|CCDS2963	22294686|25217485	MGI:2442422	RGD:1308084	NA	618756	NA	S09.062	NA	NA	ENST00000273359.8|NM_018394.4	22	Y	4	50	Q9NUJ1	ABHDA_HUMAN	Palmitoyl-protein thioesterase ABHD10, mitochondrial (EC 3.1.2.22) (Acyl-protein thioesterase ABHD10) (Alpha/beta hydrolase domain-containing protein 10) (Abhydrolase domain-containing protein 10) (Mycophenolic acid acyl-glucuronide esterase, mitochondrial) (EC 3.1.1.93)	ABHD10	306	33933	Mitochondrion {ECO:0000269|PubMed:31740833}.	14358	18.5722	22.6429	0.00588346	0.162996	49.1	47.6	47.6
HGNC:16407	ABHD11	abhydrolase domain containing 11	Pathway-annotated	7	7q11.23	PP1226	NA	WBSCR21	Williams Beuren syndrome chromosome region 21	Abhydrolase domain containing	4	83451	ENSG00000106077	OTTHUMG00000130029	uc003tzb.4	AF217971	NM_001145364	CCDS75615|CCDS47608|CCDS47607|CCDS5558	28465236|12073013	MGI:1916008	RGD:1304681	NA	NA	NA	S33.976	NA	NA	ENST00000222800.8|NM_148912.4	18	Y	0	31	Q8NFV4	ABHDB_HUMAN	sn-1-specific diacylglycerol lipase ABHD11 (EC 3.1.1.116) (Alpha/beta hydrolase domain-containing protein 11) (Abhydrolase domain-containing protein 11) (Williams-Beuren syndrome chromosomal region 21 protein)	ABHD11 WBSCR21 PP1226	306	33747	Mitochondrion {ECO:0000269|PubMed:32579589}. Mitochondrion matrix {ECO:0000269|PubMed:32792488}.	2758	35.9008	45.6799	2.15861	1.87682	8.2	7.5	28.6
HGNC:15868	ABHD12	abhydrolase domain containing 12, lysophospholipase	Pathway-annotated	20	20p11.21	DKFZP434P106|dJ965G21.2|BEM46L2|ABHD12A	NA	C20orf22	chromosome 20 open reading frame 22|abhydrolase domain containing 12	Abhydrolase domain containing	4	26090	ENSG00000100997	OTTHUMG00000032121	uc002wus.3	AL117442	NM_015600	CCDS13172|CCDS42857	22969151|25290914|30237167|24879289	MGI:1923442	RGD:1562570	NA	613599	239970	S09.054	objectId:3070	3.1.1.23	ENST00000339157.10|NM_001042472.3	25	Y	9	64	Q8N2K0	ABD12_HUMAN	Lysophosphatidylserine lipase ABHD12 (EC 3.1.-.-) (2-arachidonoylglycerol hydrolase ABHD12) (Abhydrolase domain-containing protein 12) (hABHD12) (Monoacylglycerol lipase ABHD12) (EC 3.1.1.23) (Oxidized phosphatidylserine lipase ABHD12) (EC 3.1.-.-)	ABHD12 C20orf22	398	45097	Endoplasmic reticulum membrane {ECO:0000269|PubMed:30237167}; Single-pass membrane protein {ECO:0000255}.	96093	22.0329	36.6741	-0.909412	-0.250562	40.1	37.3	44.2
HGNC:19837	ABHD12B	abhydrolase domain containing 12B	Pathway-annotated	14	14q22.1	BEM46L3	NA	C14orf29	chromosome 14 open reading frame 29	Abhydrolase domain containing	4	145447	ENSG00000131969	OTTHUMG00000140286	uc001wyr.3	BG698443	NM_001206673	CCDS9702|CCDS55916	NA	MGI:2685650	RGD:1303145	NA	NA	NA	S09.061	NA	NA	ENST00000337334.7|NM_001206673.2	1	Y	0	11	Q7Z5M8	AB12B_HUMAN	Protein ABHD12B (EC 3.-.-.-) (Abhydrolase domain-containing protein 12B) (Alpha/beta hydrolase domain-containing protein 12B)	ABHD12B C14orf29	362	40776	NA	32917	0.18883	0.0826725	-0.00401343	-0.348625	0.1	0.1	0.1
HGNC:20293	ABHD13	abhydrolase domain containing 13	Pathway-annotated	13	13q33.3	bA153I24.2|FLJ14906|BEM46L1	NA	C13orf6	chromosome 13 open reading frame 6	Abhydrolase domain containing	4	84945	ENSG00000139826	OTTHUMG00000017330	uc001vqq.4	AK027812	NM_032859	CCDS32007	NA	MGI:1916154	RGD:1308317	NA	NA	NA	S09.051	NA	NA	ENST00000375898.4|NM_032859.3	7	Y	0	10	Q7L211	ABHDD_HUMAN	Protein ABHD13 (EC 3.-.-.-) (Alpha/beta hydrolase domain-containing protein 13) (Abhydrolase domain-containing protein 13)	ABHD13 C13orf6	337	38548	Membrane {ECO:0000305}; Single-pass type II membrane protein {ECO:0000305}.	15851	3.067	5.14633	-1.6389	-0.646382	6.1	5.8	5.8
HGNC:24538	ABHD14A	abhydrolase domain containing 14A	Pathway-annotated	3	3p21.2	DKFZP564O243|DORZ1	NA	NA	NA	Abhydrolase domain containing	4	25864	ENSG00000248487	OTTHUMG00000157818	uc003dco.4	AY358201	NM_015407	CCDS2843	14667578	MGI:1915894	RGD:1309721	NA	618771	NA	S33.981	NA	NA	ENST00000273596.8|NM_015407.5	25	Y	1	17	Q9BUJ0	ABHEA_HUMAN	Protein ABHD14A (EC 3.-.-.-) (Alpha/beta hydrolase domain-containing protein 14A) (Abhydrolase domain-containing protein 14A)	ABHD14A UNQ1913/PRO4373	271	29765	Cytoplasm {ECO:0000250}. Membrane {ECO:0000305}; Single-pass type II membrane protein {ECO:0000305}.	9770	15.8436	18.0081	-0.384222	-0.470606	33.6	33.9	33.9
HGNC:28235	ABHD14B	abhydrolase domain containing 14B	Pathway-annotated	3	3p21.2	MGC15429|CIB	CCG1/TAFII250-interacting factor B	NA	NA	Abhydrolase domain containing	4	84836	ENSG00000114779	OTTHUMG00000157816	uc003dcn.3	AK075112	NM_032750	CCDS2842	31478652|35700823	MGI:1923741	RGD:1359649	NA	NA	NA	S33.983	NA	NA	ENST00000361143.10|NM_001146314.2	19	Y	4	35	Q96IU4	ABHEB_HUMAN	Putative protein-lysine deacylase ABHD14B (EC 2.3.1.-) (Alpha/beta hydrolase domain-containing protein 14B) (Abhydrolase domain-containing protein 14B) (CCG1-interacting factor B)	ABHD14B CIB	210	22346	Cytoplasm {ECO:0000269|PubMed:11053859, ECO:0000269|PubMed:14672934, ECO:0000269|PubMed:31478652}. Nucleus {ECO:0000269|PubMed:11053859, ECO:0000269|PubMed:14672934, ECO:0000269|PubMed:31478652}. Note=Predominantly cytoplasmic. {ECO:0000269|PubMed:14672934}.	14899	62.4418	65.7294	1.57087	0.908529	78.7	76.7	94.7
HGNC:26971	ABHD15	abhydrolase domain containing 15	Pathway-annotated	17	17q11.2	NA	NA	NA	NA	Abhydrolase domain containing	4	116236	ENSG00000168792	OTTHUMG00000179721	uc002hed.3	AK056717	NM_198147	CCDS32602	12975309	MGI:1914727	RGD:1304598	NA	619894	NA	NA	NA	NA	ENST00000307201.5|NM_198147.3	11	Y	0	11	Q6UXT9	ABH15_HUMAN	Protein ABHD15 (Alpha/beta hydrolase domain-containing protein 15) (Abhydrolase domain-containing protein 15)	ABHD15 UNQ6510/PRO21435	468	51771	Secreted {ECO:0000305}.	6490	6.41337	7.46466	-0.0300166	-0.123949	9	8.5	8.5
HGNC:13921	ABHD16A	abhydrolase domain containing 16A, phospholipase	Pathway-annotated	6	6p21.33	NG26|D6S82E	Phosphatidylserine lipase ABHD16A	BAT5	HLA-B associated transcript 5|abhydrolase domain containing 16A	Abhydrolase domain containing|MicroRNA protein coding host genes	4|1691	7920	ENSG00000204427	OTTHUMG00000031177	uc003nvy.3	AF129756	NM_001177515	CCDS4713|CCDS54988	2911734|2813433|25580854|25290914	MGI:99476	RGD:1303164	NA	142620	NA	S09.065	NA	NA	ENST00000395952.8|NM_021160.3	7	Y	1	46	O95870	ABHGA_HUMAN	Phosphatidylserine lipase ABHD16A (EC 3.1.-.-) (Alpha/beta hydrolase domain-containing protein 16A) (Abhydrolase domain-containing protein 16A) (HLA-B-associated transcript 5) (hBAT5) (Monoacylglycerol lipase ABHD16A) (EC 3.1.1.23) (Protein G5)	ABHD16A BAT5 G5 NG26 PP199	558	63243	Membrane {ECO:0000250|UniProtKB:Q9Z1Q2}; Multi-pass membrane protein {ECO:0000255}.	16401	20.0938	29.1677	-0.978223	-0.450338	11.8	10.9	16.5
HGNC:16128	ABHD16B	abhydrolase domain containing 16B	Pathway-annotated	20	20q13.33	dJ591C20.1	NA	C20orf135	chromosome 20 open reading frame 135	Abhydrolase domain containing	4	140701	ENSG00000183260	OTTHUMG00000033010	uc002ygx.3	NA	NM_080622	CCDS13539	31963602|36841071	MGI:3607711	RGD:1309726	NA	620190	NA	NA	NA	NA	ENST00000369916.5|NM_080622.4	3	Y	0	12	Q9H3Z7	ABHGB_HUMAN	Protein ABHD16B (EC 3.-.-.-) (Alpha/beta hydrolase domain-containing protein 16B) (Abhydrolase domain-containing protein 16B)	ABHD16B C20orf135	469	52555	NA	1490	NA	NA	NA	NA	1.1	1	1
HGNC:28756	ABHD17A	abhydrolase domain containing 17A, depalmitoylase	Pathway-annotated	19	19p13.3	MGC5244	NA	C19orf27|FAM108A1	chromosome 19 open reading frame 27|family with sequence similarity 108, member A1|abhydrolase domain containing 17A	Abhydrolase domain containing|Depalmitoylases	4|1749	81926	ENSG00000129968	OTTHUMG00000171872	uc002lug.4	BC020512	NM_031213	CCDS45902|CCDS32867	14702039|26701913|27307232|28521134	MGI:106388	RGD:1359682	NA	617942	NA	S09.052	NA	NA	ENST00000292577.12|NM_001130111.2	11	Y	6	22	Q96GS6	AB17A_HUMAN	Alpha/beta hydrolase domain-containing protein 17A (Abhydrolase domain-containing protein 17A) (EC 3.1.2.22)	ABHD17A C19orf27 FAM108A1	310	33990	Cell membrane {ECO:0000269|PubMed:26701913}; Lipid-anchor {ECO:0000269|PubMed:26701913}; Cytoplasmic side {ECO:0000269|PubMed:26701913}. Endosome membrane {ECO:0000269|PubMed:26701913}; Lipid-anchor {ECO:0000269|PubMed:26701913}; Cytoplasmic side {ECO:0000269|PubMed:26701913}. Cell projection, dendritic spine {ECO:0000250|UniProtKB:Q5XIJ5}. Postsynaptic density membrane {ECO:0000250|UniProtKB:Q5XIJ5}.	8686	32.2937	45.6086	-1.68904	-0.953968	9.2	8.5	46
HGNC:24278	ABHD17B	abhydrolase domain containing 17B, depalmitoylase	Pathway-annotated	9	9q21.13	CGI-67	NA	C9orf77|FAM108B1	chromosome 9 open reading frame 77|family with sequence similarity 108, member B1|abhydrolase domain containing 17B	Abhydrolase domain containing|Depalmitoylases	4|1749	51104	ENSG00000107362	OTTHUMG00000020001	uc004ail.4	AF151825	NM_016014	CCDS35042|CCDS35043	10810093|26701913|27307232|28521134	MGI:1917816	RGD:1305246	NA	617943	NA	S09.055	NA	NA	ENST00000333421.7|NM_001025780.3	10	Y	5	16	Q5VST6	AB17B_HUMAN	Alpha/beta hydrolase domain-containing protein 17B (Abhydrolase domain-containing protein 17B) (EC 3.1.2.22)	ABHD17B C9orf77 FAM108B1 CGI-67	288	32215	Cell membrane {ECO:0000250|UniProtKB:Q7M759}; Lipid-anchor {ECO:0000250|UniProtKB:Q7M759}; Cytoplasmic side {ECO:0000250|UniProtKB:Q7M759}. Recycling endosome membrane {ECO:0000250|UniProtKB:Q7M759}; Lipid-anchor {ECO:0000250|UniProtKB:Q7M759}; Cytoplasmic side {ECO:0000250|UniProtKB:Q7M759}. Cell projection, dendritic spine {ECO:0000250|UniProtKB:Q7M759}. Postsynaptic density membrane {ECO:0000250|UniProtKB:Q7M759}.	48741	5.94482	7.23181	-1.32966	-0.977183	11.8	11.3	11.3
HGNC:26925	ABHD17C	abhydrolase domain containing 17C, depalmitoylase	Pathway-annotated	15	15q25.1	NA	NA	FAM108C1	family with sequence similarity 108, member C1|abhydrolase domain containing 17C	Abhydrolase domain containing|Depalmitoylases	4|1749	58489	ENSG00000136379	NA	uc002bfu.4	NA	NM_021214	CCDS45323	26701913|27307232|28521134	MGI:1917428	RGD:1308210	NA	617944	NA	S09.053	NA	NA	ENST00000258884.5|NM_021214.2	19	Y	5	13	Q6PCB6	AB17C_HUMAN	Alpha/beta hydrolase domain-containing protein 17C (Abhydrolase domain-containing protein 17C) (EC 3.1.2.22)	ABHD17C FAM108C1	329	35831	Recycling endosome membrane {ECO:0000250|UniProtKB:B5DFK7}; Lipid-anchor {ECO:0000250|UniProtKB:B5DFK7}; Cytoplasmic side {ECO:0000250|UniProtKB:B5DFK7}. Cell projection, dendritic spine {ECO:0000250|UniProtKB:B5DFK7}. Postsynaptic density membrane {ECO:0000250|UniProtKB:B5DFK7}.	75937	5.69579	14.3438	-0.175056	0.680704	15.1	14.1	15.2
HGNC:26111	ABHD18	abhydrolase domain containing 18	Pathway-annotated	4	4q28.2	FLJ21106	NA	C4orf29	chromosome 4 open reading frame 29	Abhydrolase domain containing	4	80167	ENSG00000164074	OTTHUMG00000133304	NA	AK024759	NM_001039717	CCDS87261|CCDS93632	12477932	MGI:1915468	RGD:1563987	NA	NA	NA	NA	NA	NA	ENST00000645843.2|NM_001358451.3	4	N	0	7	Q0P651	ABD18_HUMAN	Protein ABHD18 (Alpha/beta hydrolase domain-containing protein 18) (Abhydrolase domain-containing protein 18)	ABHD18 C4orf29	414	46954	Secreted {ECO:0000305}.	74638	3.35285	4.44525	-0.880715	-0.40228	4.6	4.4	4.4
HGNC:11320	ABI1	abl interactor 1	Pathway-annotated	10	10p12.1	E3B1|ABI-1	NA	SSH3BP1	spectrin SH3 domain binding protein 1|abl-interactor 1	NA	NA	10006	ENSG00000136754	OTTHUMG00000017848	uc001isx.4	U87166	NM_005470	CCDS31170|CCDS91224|CCDS53497|CCDS31169|CCDS53500|CCDS73078|CCDS73077|CCDS31171|CCDS53501|CCDS53499|CCDS7150|CCDS53498	9593709|9010225	MGI:104913	RGD:621008	NA	603050	NA	NA	NA	NA	ENST00000376140.4|NM_001012750.3	62	Y	33	132	Q8IZP0	ABI1_HUMAN	Abl interactor 1 (Abelson interactor 1) (Abi-1) (Abl-binding protein 4) (AblBP4) (Eps8 SH3 domain-binding protein) (Eps8-binding protein) (Nap1-binding protein) (Nap1BP) (Spectrin SH3 domain-binding protein 1) (e3B1)	ABI1 SSH3BP1	508	55081	Cytoplasm {ECO:0000250}. Nucleus {ECO:0000250}. Cell projection, lamellipodium {ECO:0000250}. Cell projection, filopodium {ECO:0000250}. Cell projection, growth cone {ECO:0000250}. Postsynaptic density {ECO:0000250}. Cytoplasm, cytoskeleton {ECO:0000250}. Note=Localized to protruding lamellipodia and filopodia tips. Also localized to neuronal growth cones and synaptosomes. May shuttle from the postsynaptic densities to the nucleus (By similarity). {ECO:0000250}.	114494	17.8318	24.1838	-1.34281	-0.739608	30.6	29.1	29.1
HGNC:24011	ABI2	abl interactor 2	Pathway-annotated	2	2q33.2	ABI-2|AIP-1|ABI2B|AblBP3|argBPIA|SSH3BP2	NA	NA	abl-interactor 2	SCAR/WAVE complex	1793	10152	ENSG00000138443	OTTHUMG00000132879	uc002uzz.5	AF260261	NM_005759	CCDS92932|CCDS92933|CCDS63093|CCDS63094|CCDS2358	7590236|10964520	MGI:106913	RGD:628771	NA	606442	NA	NA	NA	NA	ENST00000261018.12|NM_001375670.1	54	Y	25	69	Q9NYB9	ABI2_HUMAN	Abl interactor 2 (Abelson interactor 2) (Abi-2) (Abl-binding protein 3) (AblBP3) (Arg-binding protein 1) (ArgBP1)	ABI2 ARGBPIA	513	55663	Cytoplasm {ECO:0000269|PubMed:11516653, ECO:0000269|PubMed:7590236, ECO:0000269|PubMed:8649853}. Nucleus {ECO:0000269|PubMed:7590236}.; [Isoform 1]: Cell projection, lamellipodium {ECO:0000269|PubMed:11516653, ECO:0000269|PubMed:15572692}. Cell projection, filopodium {ECO:0000269|PubMed:11516653}. Cytoplasm, cytoskeleton {ECO:0000269|PubMed:15572692}. Cell junction, adherens junction {ECO:0000269|PubMed:15572692}. Note=Isoform 1 but not isoform 3 is localized to protruding lamellipodia and filopodia tips (PubMed:11516653, PubMed:15572692). Present at nascent adherens junctions, where it clusters adjacent to the tips of F-actin protrusions (PubMed:15572692). {ECO:0000269|PubMed:11516653, ECO:0000269|PubMed:15572692}.	119448	6.4792	9.81848	-0.962491	-0.49545	21.2	20.1	20.1
HGNC:29859	ABI3	ABI family member 3	Pathway-annotated	17	17q21.32	NESH|SSH3BP3	NA	NA	ABI family, member 3	NA	NA	51225	ENSG00000108798	OTTHUMG00000161306	uc002iop.1	AB037886	NM_016428	CCDS45725|CCDS11546	10978530|11956071	MGI:1913860	RGD:1311794	NA	606363	NA	NA	NA	NA	ENST00000225941.6|NM_016428.3	11	Y	0	38	Q9P2A4	ABI3_HUMAN	ABI gene family member 3 (New molecule including SH3) (Nesh)	ABI3 NESH	366	39035	Cytoplasm {ECO:0000269|PubMed:11956071}. Note=Colocalizes with PAK2 at leading edge of cells.	12814	5.40509	10.7356	0.0633277	0.0846981	6.2	5.6	10.3
HGNC:17265	ABI3BP	ABI family member 3 binding protein	Pathway-annotated	3	3q12.2	NESHBP|DKFZP586L2024|TARSH	target of Nesh-SH3	NA	ABI family, member 3 (NESH) binding protein	Fibronectin type III domain containing	555	25890	ENSG00000154175	OTTHUMG00000159094	uc003dun.4	AB056106	NM_001349329	CCDS46880|CCDS93333|CCDS93334|CCDS93332	11501947	MGI:2444583	RGD:1562717	NA	606279	NA	NA	NA	NA	ENST00000471714.6|NM_001375547.2	35	Y	0	27	Q7Z7G0	TARSH_HUMAN	Target of Nesh-SH3 (Tarsh) (ABI gene family member 3-binding protein) (Nesh-binding protein) (NeshBP)	ABI3BP NESHBP TARSH	1068	117895	Secreted {ECO:0000305}.	244359	2.76738	4.47808	-0.575064	-0.616687	12.8	11.7	11.7
HGNC:1364	ABITRAM	actin binding transcription modulator	Pathway-annotated	9	9q31.3	CG-8|FLJ20457|Simiate	NA	C9orf6|FAM206A	chromosome 9 open reading frame 6|family with sequence similarity 206, member A|family with sequence similarity 206 member A	NA	NA	54942	ENSG00000119328	OTTHUMG00000020467	uc004bdn.4	BC015795	NM_017832	CCDS6774|CCDS94453	24349419|24782708	MGI:2677850	RGD:1594560	NA	620392	NA	NA	NA	NA	ENST00000322940.11|NM_017832.4	6	Y	0	14	Q9NX38	ABITM_HUMAN	Protein Abitram (Actin-binding transcription modulator) (Protein Simiate)	ABITRAM C9orf6 FAM206A	181	20378	Nucleus speckle {ECO:0000250|UniProtKB:Q80ZQ9}. Cell projection, lamellipodium {ECO:0000250|UniProtKB:Q80ZQ9}. Nucleus {ECO:0000250|UniProtKB:Q80ZQ9}. Cell projection, growth cone {ECO:0000250|UniProtKB:Q80ZQ9}. Cell projection, dendrite {ECO:0000250|UniProtKB:Q80ZQ9}. Note=Localizes to somata and dendrites in cortical neurons (By similarity). Colocalizes with G- and F-actin in lamellipodia (By similarity). Colocalizes in the nucleus with PTK2 (By similarity). {ECO:0000250|UniProtKB:Q80ZQ9}.	16344	8.96739	12.609	-1.02555	-0.147248	13.6	13.1	13.1
HGNC:76	ABL1	ABL proto-oncogene 1, non-receptor tyrosine kinase	Pathway-annotated	9	9q34.12	JTK7|c-ABL|p150	NA	ABL	v-abl Abelson murine leukemia viral oncogene homolog 1|c-abl oncogene 1, receptor tyrosine kinase|c-abl oncogene 1, non-receptor tyrosine kinase	SH2 domain containing|Abl family tyrosine kinases	741|1463	25	ENSG00000097007	OTTHUMG00000020813	uc004bzv.4	M14752	NM_007313	CCDS35165|CCDS35166	1857987|12626632	MGI:87859	RGD:1584969	LRG_769|http://ftp.ebi.ac.uk/pub/databases/lrgex/LRG_769.xml	189980	117691	NA	objectId:1923	NA	ENST00000318560.6|NM_005157.6	154	Y	86	897	P00519	ABL1_HUMAN	Tyrosine-protein kinase ABL1 (EC 2.7.10.2) (Abelson murine leukemia viral oncogene homolog 1) (Abelson tyrosine-protein kinase 1) (Proto-oncogene c-Abl) (p150)	ABL1 ABL JTK7	1130	122873	Cytoplasm, cytoskeleton. Nucleus. Mitochondrion {ECO:0000250}. Note=Shuttles between the nucleus and cytoplasm depending on environmental signals. Sequestered into the cytoplasm through interaction with 14-3-3 proteins. Localizes to mitochondria in response to oxidative stress (By similarity). {ECO:0000250}.; [Isoform IB]: Nucleus membrane; Lipid-anchor. Note=The myristoylated c-ABL protein is reported to be nuclear.	174632	18.2601	26.7002	-0.883285	-0.699234	14.2	13.2	22.4
HGNC:77	ABL2	ABL proto-oncogene 2, non-receptor tyrosine kinase	Pathway-annotated	1	1q25.2	ARG	Abelson-related gene	ABLL	v-abl Abelson murine leukemia viral oncogene homolog 2 (arg, Abelson-related gene)|v-abl Abelson murine leukemia viral oncogene homolog 2|c-abl oncogene 2, non-receptor tyrosine kinase	SH2 domain containing|Abl family tyrosine kinases	741|1463	27	ENSG00000143322	OTTHUMG00000035199	uc001gmj.5	M14904	NM_005158	CCDS41441|CCDS53436|CCDS53437|CCDS53438|CCDS44282|CCDS30947|CCDS53435	3787260	MGI:87860	RGD:1590898	NA	164690	NA	NA	objectId:1924	NA	ENST00000502732.6|NM_007314.4	54	Y	25	126	P42684	ABL2_HUMAN	Tyrosine-protein kinase ABL2 (EC 2.7.10.2) (Abelson murine leukemia viral oncogene homolog 2) (Abelson tyrosine-protein kinase 2) (Abelson-related gene protein) (Tyrosine-protein kinase ARG)	ABL2 ABLL ARG	1182	128343	Cytoplasm, cytoskeleton {ECO:0000250|UniProtKB:Q4JIM5}.	130354	2.44864	4.39453	-0.851925	-0.445999	3.3	3	3.5
HGNC:78	ABLIM1	actin binding LIM protein 1	Pathway-annotated	10	10q25.3	abLIM|limatin	NA	LIMAB1|ABLIM	NA	LIM domain containing	1218	3983	ENSG00000099204	OTTHUMG00000019088	uc057wcy.1	AF005654	NM_001003407	CCDS81509|CCDS81508|CCDS31288|CCDS31289|CCDS7590	9245787	MGI:1194500	RGD:1565768	NA	602330	NA	NA	NA	NA	ENST00000533213.7|NM_002313.7	81	Y	7	104	O14639	ABLM1_HUMAN	Actin-binding LIM protein 1 (abLIM-1) (Actin-binding LIM protein family member 1) (Actin-binding double zinc finger protein) (LIMAB1) (Limatin)	ABLIM1 ABLIM KIAA0059 LIMAB1	778	87688	Cytoplasm {ECO:0000250}. Cytoplasm, cytoskeleton {ECO:0000250}. Note=Associated with the cytoskeleton. {ECO:0000250}.	336949	29.1181	55.4179	-0.304588	-0.195761	53.6	50.6	50.6
HGNC:19195	ABLIM2	actin binding LIM protein family member 2	Pathway-annotated	4	4p16.1	KIAA1808	NA	NA	actin binding LIM protein 2|actin binding LIM protein family, member 2	LIM domain containing|MicroRNA protein coding host genes	1218|1691	84448	ENSG00000163995	OTTHUMG00000057427	uc003gkj.5	AB058711	NM_001130083	CCDS47014|CCDS68669|CCDS47015|CCDS47012|CCDS54719|CCDS47013|CCDS47011|CCDS47016	16005990	MGI:2385758	RGD:1303094	NA	612544	NA	NA	NA	NA	ENST00000447017.7|NM_001130083.2	13	Y	6	21	Q6H8Q1	ABLM2_HUMAN	Actin-binding LIM protein 2 (abLIM-2) (Actin-binding LIM protein family member 2)	ABLIM2 KIAA1808	611	67812	Cytoplasm. Note=In skeletal muscle, sarcomeric or cosarcomeric localization. {ECO:0000250}.	193522	6.57034	2.646	0.153213	-0.411019	1.7	1.6	6.8
HGNC:29132	ABLIM3	actin binding LIM protein family member 3	Pathway-annotated	5	5q32	KIAA0843	NA	NA	actin binding LIM protein family, member 3	LIM domain containing	1218	22885	ENSG00000173210	OTTHUMG00000129932	uc003lpy.3	AB020650	NM_014945	CCDS78071|CCDS87335|CCDS78069|CCDS4294	16328021|20709423	MGI:2442582	RGD:1565118	NA	611305	NA	NA	NA	NA	ENST00000309868.12|NM_014945.5	29	Y	6	32	O94929	ABLM3_HUMAN	Actin-binding LIM protein 3 (abLIM-3) (Actin-binding LIM protein family member 3)	ABLIM3 KIAA0843 HMFN1661	683	77802	Cytoplasm {ECO:0000250}.	119059	11.8559	5.48936	-0.306807	-0.802693	8.5	8.3	19.3
HGNC:79	ABO	ABO, alpha 1-3-N-acetylgalactosaminyltransferase and alpha 1-3-galactosyltransferase	Pathway-annotated	9	9q34.2	A3GALNT|A3GALT1	NA	NA	ABO blood group (transferase A, alpha 1-3-N-acetylgalactosaminyltransferase; transferase B, alpha 1-3-galactosyltransferase)	Glycosyltransferase family 6|Blood group antigens	429|454	28	ENSG00000175164	OTTHUMG00000020872	uc064wua.1	AF134415	NM_020469	NA	184030	MGI:2135738	RGD:2307241	Blood Group Antigen Mutation Database|http://www.ncbi.nlm.nih.gov/gv/mhc/xslcgi.cgi?cmd=bgmut/home|LRG_792|http://ftp.ebi.ac.uk/pub/databases/lrgex/LRG_792.xml	110300	NA	NA	NA	2.4.1.40|2.4.1.37	NA	14	Y	8	311	P16442	BGAT_HUMAN	Histo-blood group ABO system transferase (Fucosylglycoprotein 3-alpha-galactosyltransferase) (Fucosylglycoprotein alpha-N-acetylgalactosaminyltransferase) (Glycoprotein-fucosylgalactoside alpha-N-acetylgalactosaminyltransferase) (EC 2.4.1.40) (Glycoprotein-fucosylgalactoside alpha-galactosyltransferase) (EC 2.4.1.37) (Histo-blood group A transferase) (A transferase) (Histo-blood group B transferase) (B transferase) (NAGAT) [Cleaved into: Fucosylglycoprotein alpha-N-acetylgalactosaminyltransferase soluble form]	ABO	354	40934	Golgi apparatus, Golgi stack membrane; Single-pass type II membrane protein. Secreted. Note=Membrane-bound form in trans cisternae of Golgi. Secreted into the body fluid.	42746	17.2195	21.2405	1.22359	0.80752	4.1	3.7	3.7
HGNC:81	ABR	ABR activator of RhoGEF and GTPase	Pathway-annotated	17	17p13.3	MDB	NA	NA	active BCR-related gene|ABR, RhoGEF and GTPase activating protein	Pleckstrin homology domain containing|Dbl family Rho GEFs|C2 domain containing|MicroRNA protein coding host genes	682|722|823|1691	29	ENSG00000159842	OTTHUMG00000090313	uc002fsd.6	L19704	NM_001092	CCDS10999|CCDS92217|CCDS11000|CCDS73936|CCDS54060|CCDS58497	2587217|7479768|17116687	MGI:107771	RGD:1306279	NA	600365	NA	NA	NA	NA	ENST00000302538.10|NM_021962.5	54	Y	63	52	Q12979	ABR_HUMAN	Active breakpoint cluster region-related protein	ABR	859	97598	Cell projection, dendritic spine {ECO:0000250|UniProtKB:Q5SSL4}. Cell projection, axon {ECO:0000250|UniProtKB:Q5SSL4}. Synapse {ECO:0000250|UniProtKB:A0A0G2JTR4}.	226219	12.0382	13.1023	-1.40811	-1.22401	1.6	1.4	9.4
HGNC:30655	ABRA	actin binding Rho activating protein	Pathway-annotated	8	8q23.1	STARS	striated muscle activator of Rho-dependent signaling	NA	NA	NA	NA	137735	ENSG00000174429	OTTHUMG00000164809	uc003ymm.5	AF503617	NM_139166	CCDS6305	11983702	MGI:2444891	RGD:708493	NA	609747	NA	NA	NA	NA	ENST00000311955.4|NM_139166.5	NA	Y	40	24	Q8N0Z2	ABRA_HUMAN	Actin-binding Rho-activating protein (Striated muscle activator of Rho-dependent signaling) (STARS)	ABRA	381	43117	Cytoplasm, myofibril, sarcomere {ECO:0000250}. Cytoplasm, cytoskeleton {ECO:0000250}. Note=Localized to the I-band of the sarcomere and to a lesser extent to the sarcomeric structure between Z-lines. {ECO:0000250}.	10761	0.030159	0.141587	0.174349	-0.171814	0	0.1	0.1
HGNC:21230	ABRACL	ABRA C-terminal like	Pathway-annotated	6	6q24.1	PRO2013|HSPC280|Costars	NA	C6orf115	chromosome 6 open reading frame 115	NA	NA	58527	ENSG00000146386	OTTHUMG00000015684	uc003qil.2	BC014953	NM_021243	CCDS43509	21082705	MGI:1920362	RGD:1583256	NA	NA	NA	NA	NA	NA	ENST00000367660.4|NM_021243.3	19	Y	0	16	Q9P1F3	ABRAL_HUMAN	Costars family protein ABRACL (ABRA C-terminal-like protein)	ABRACL C6orf115 HSPC280 PRO2013	81	9056	NA	14557	25.5807	15.193	0.893584	-0.174057	48.1	48.1	48.1
HGNC:25829	ABRAXAS1	abraxas 1, BRCA1 A complex subunit	Pathway-annotated	4	4q21.23	FLJ13614|ABRA1|ABRAXAS	Abraxas protein	CCDC98|FAM175A	coiled-coil domain containing 98|family with sequence similarity 175, member A|family with sequence similarity 175 member A|Abraxas 1, BRCA1 A complex subunit	BRCA1 A complex	1328	84142	ENSG00000163322	OTTHUMG00000130429	uc003hou.3	AK023676	NM_139076	CCDS3605	12975309|17525340	MGI:1917931	RGD:1305287	NA	611143	470314	NA	NA	NA	ENST00000321945.12|NM_139076.3	32	Y	18	72	Q6UWZ7	ABRX1_HUMAN	BRCA1-A complex subunit Abraxas 1 (Coiled-coil domain-containing protein 98) (Protein FAM175A)	ABRAXAS1 ABRA1 CCDC98 FAM175A UNQ496/PRO1013	409	46663	Nucleus {ECO:0000269|PubMed:17525340, ECO:0000269|PubMed:17643121, ECO:0000269|PubMed:17643122}. Note=Localizes at sites of DNA damage at double-strand breaks (DSBs). {ECO:0000305}.	63831	1.46788	1.88464	-0.385994	-0.361195	4.1	3.9	3.9
HGNC:28975	ABRAXAS2	abraxas 2, BRISC complex subunit	Pathway-annotated	10	10q26.13	Em:AC068896.4|ABRO1	Abraxas brother	KIAA0157|FAM175B	KIAA0157|family with sequence similarity 175, member B|family with sequence similarity 175 member B	BRISC complex	1375	23172	ENSG00000165660	OTTHUMG00000019218	uc001lib.4	D63877	NM_032182	CCDS31308	8590280	MGI:1926116	RGD:1308918	NA	611144	NA	NA	NA	NA	ENST00000298492.6|NM_032182.4	15	Y	4	65	Q15018	ABRX2_HUMAN	BRISC complex subunit Abraxas 2 (Abraxas brother protein 1) (Protein FAM175B)	ABRAXAS2 ABRO1 FAM175B KIAA0157	415	46901	Cytoplasm {ECO:0000269|PubMed:20656690, ECO:0000269|PubMed:21195082, ECO:0000269|PubMed:21282113, ECO:0000269|PubMed:22974638, ECO:0000269|PubMed:24075985, ECO:0000269|PubMed:25283148}. Nucleus {ECO:0000269|PubMed:21282113, ECO:0000269|PubMed:22974638, ECO:0000269|PubMed:24075985, ECO:0000269|PubMed:25283148}. Cytoplasm, cytoskeleton, spindle pole {ECO:0000269|PubMed:26195665}. Cytoplasm, cytoskeleton {ECO:0000269|PubMed:26195665}. Note=A minor proportion is detected in the nucleus (PubMed:21282113, PubMed:22974638). Translocates into the nucleus in response to DNA damage (PubMed:25283148). Directly binds to microtubules and is detected at the minus end of K-fibers (PubMed:26195665). Co-localizes with NUMA1 at mitotic spindle poles (PubMed:26195665). {ECO:0000269|PubMed:21282113, ECO:0000269|PubMed:22974638, ECO:0000269|PubMed:25283148, ECO:0000269|PubMed:26195665}.	34848	6.24202	9.36953	-1.42298	-0.648971	12.6	11.9	11.9
HGNC:17369	ABT1	activator of basal transcription 1	Pathway-annotated	6	6p22.2	Esf2	NA	NA	NA	SSU processome	1484	29777	ENSG00000146109	OTTHUMG00000016319	uc003nii.4	AB027258	NM_013375	CCDS4616	10648625	MGI:1353636	RGD:1310785	NA	618750	NA	NA	NA	NA	ENST00000274849.3|NM_013375.4	12	Y	0	50	Q9ULW3	ABT1_HUMAN	Activator of basal transcription 1 (hABT1) (Basal transcriptional activator)	ABT1	272	31079	Nucleus {ECO:0000250}. Nucleus, nucleolus {ECO:0000250}.	3786	6.75659	12.0002	-1.26864	-0.428736	5.1	4.7	8
HGNC:18275	ABTB1	ankyrin repeat and BTB domain containing 1	Pathway-annotated	3	3q21.3	BPOZ|EF1ABP|Btb3|BTBD21|BPOZ-2	NA	NA	ankyrin repeat and BTB (POZ) domain containing 1	Ankyrin repeat domain containing|BTB domain containing	403|861	80325	ENSG00000114626	OTTHUMG00000159636	uc003ejt.4	AB053324	NM_172027	CCDS3045|CCDS46901	10891360|11494141	MGI:1933148	RGD:1359363	NA	608308	NA	NA	NA	NA	ENST00000232744.13|NM_172027.3	7	Y	0	30	Q969K4	ABTB1_HUMAN	Ankyrin repeat and BTB/POZ domain-containing protein 1 (Elongation factor 1A-binding protein)	ABTB1 BPOZ PP2259	478	53979	Cytoplasm {ECO:0000269|PubMed:11494141}.	7991	23.1604	24.149	-0.510022	-0.633249	7.6	7	24.8
HGNC:23842	ABTB2	ankyrin repeat and BTB domain containing 2	Pathway-annotated	11	11p13	DKFZP586C1619|BTBD22|ABTB2A	NA	NA	ankyrin repeat and BTB (POZ) domain containing 2	Ankyrin repeat domain containing|BTB domain containing	403|861	25841	ENSG00000166016	OTTHUMG00000044382	uc001mvl.3	AK056863	NM_145804	CCDS7890	NA	MGI:2139365	RGD:620724	NA	NA	NA	NA	NA	NA	ENST00000435224.3|NM_145804.3	39	Y	0	25	Q8N961	ABTB2_HUMAN	Ankyrin repeat and BTB/POZ domain-containing protein 2	ABTB2	1025	113656	NA	207023	9.25327	13.9684	1.01659	1.35583	6.2	5.6	9.1
HGNC:23844	ABTB3	ankyrin repeat and BTB domain containing 3	Pathway-annotated	12	12q23.3	FLJ33957|ABTB2B	NA	BTBD11	BTB (POZ) domain containing 11|BTB domain containing 11	Ankyrin repeat domain containing|BTB domain containing	403|861	121551	ENSG00000151136	OTTHUMG00000150413	uc001tmk.2	AK091276	NM_152322	CCDS41827|CCDS31893|CCDS86332	37261953	MGI:1921257	RGD:1308647	NA	NA	NA	NA	NA	NA	ENST00000280758.10|NM_001018072.2	20	Y	0	17	A6QL63	ABTB3_HUMAN	Ankyrin repeat and BTB/POZ domain-containing protein 3 (BTB/POZ domain-containing protein 11)	ABTB3 BTBD11	1104	120884	Membrane {ECO:0000305}; Single-pass membrane protein {ECO:0000255}.	341221	1.03501	1.947	-0.0236602	-0.114684	4.3	4.1	4.1
HGNC:82	ACAA1	acetyl-CoA acyltransferase 1	Pathway-annotated	3	3p22.2	Lnc-Myd88	peroxisomal 3-oxoacyl-Coenzyme A thiolase	NA	acetyl-Coenzyme A acyltransferase 1	NA	NA	30	ENSG00000060971	OTTHUMG00000131087	uc003cht.4	X14813	NM_001607	CCDS46794|CCDS2673	22151743	MGI:2148491|MGI:3605455	RGD:67379	NA	604054	469902	NA	NA	2.3.1.16	ENST00000333167.13|NM_001607.4	100	Y	39	66	P09110	THIK_HUMAN	3-ketoacyl-CoA thiolase, peroxisomal (EC 2.3.1.16) (Acetyl-CoA C-myristoyltransferase) (EC 2.3.1.155) (Acetyl-CoA acyltransferase) (EC 2.3.1.9) (Beta-ketothiolase) (Peroxisomal 3-oxoacyl-CoA thiolase)	ACAA1 ACAA PTHIO	424	44292	Peroxisome {ECO:0000269|PubMed:22057399, ECO:0000269|PubMed:25538232}. Note=Transported into peroxisomes following association with PEX7. {ECO:0000269|PubMed:22057399, ECO:0000269|PubMed:25538232}.	34113	67.3217	63.6533	1.89251	0.828959	206.9	204.7	204.7
HGNC:83	ACAA2	acetyl-CoA acyltransferase 2	Pathway-annotated	18	18q21.1	DSAEC	mitochondrial 3-oxoacyl-Coenzyme A thiolase	NA	acetyl-Coenzyme A acyltransferase 2	NA	NA	10449	ENSG00000167315	OTTHUMG00000132667	uc002ldw.5	D16294	NM_006111	CCDS11939	8241273	MGI:1098623	RGD:620482	NA	604770	NA	NA	NA	2.3.1.16	ENST00000285093.15|NM_006111.3	103	Y	55	71	P42765	THIM_HUMAN	3-ketoacyl-CoA thiolase, mitochondrial (EC 2.3.1.16) (Acetyl-CoA acetyltransferase) (EC 2.3.1.9) (Acetyl-CoA acyltransferase) (Acyl-CoA hydrolase, mitochondrial) (EC 3.1.2.-, EC 3.1.2.1, EC 3.1.2.2) (Beta-ketothiolase) (Mitochondrial 3-oxoacyl-CoA thiolase) (T1)	ACAA2	397	41924	Mitochondrion {ECO:0000269|PubMed:18371312}.	31789	70.3336	77.3292	2.21481	1.47674	370.1	364.4	364.4
HGNC:84	ACACA	acetyl-CoA carboxylase alpha	Pathway-annotated	17	17q12	ACC1|ACC-alpha|ACCA|ACCalpha|ACACalpha|Acac1|hACC1	acetyl-CoA carboxylase 1	ACAC|ACC	acetyl-Coenzyme A carboxylase alpha	NA	NA	31	ENSG00000278540	OTTHUMG00000188463	uc284osy.1	U19822	NM_198836	CCDS42303|CCDS11318|CCDS42302|CCDS11317	9530626	MGI:108451	RGD:621248	NA	200350	NA	NA	objectId:1263	6.4.1.2	ENST00000616317.5|NM_198834.3	118	Y	42	230	Q13085	ACACA_HUMAN	Acetyl-CoA carboxylase 1 (ACC1) (EC 6.4.1.2) (Acetyl-Coenzyme A carboxylase alpha) (ACC-alpha)	ACACA ACAC ACC1 ACCA	2346	265554	Cytoplasm, cytosol {ECO:0000250|UniProtKB:Q5SWU9}.	321844	3.49126	5.89726	-2.04497	-1.21732	4.1	3.8	13.2
HGNC:85	ACACB	acetyl-CoA carboxylase beta	Pathway-annotated	12	12q24.11	HACC275|ACC2|ACCB|ACC-beta|ACCbeta|ACACbeta	acetyl-CoA carboxylase 2	NA	acetyl-Coenzyme A carboxylase beta	NA	NA	32	ENSG00000076555	OTTHUMG00000169250	uc001tob.4	U89344	NM_001093	CCDS31898	8670171|9284908	MGI:2140940	RGD:620500	NA	601557	NA	NA	objectId:1264	6.4.1.2	ENST00000338432.12|NM_001093.4	90	Y	27	111	O00763	ACACB_HUMAN	Acetyl-CoA carboxylase 2 (EC 6.4.1.2) (ACC-beta)	ACACB ACC2 ACCB	2458	276541	Mitochondrion {ECO:0000269|PubMed:10677481}.	151639	11.5438	11.8567	-0.192474	-0.424547	11.9	10.7	12.3
HGNC:87	ACAD8	acyl-CoA dehydrogenase family member 8	Pathway-annotated	11	11q25	NA	isobutyryl-CoA dehydrogenase	NA	acyl-Coenzyme A dehydrogenase family, member 8|acyl-CoA dehydrogenase family, member 8	Acyl-CoA dehydrogenase family|Flavoproteins	974|2258	27034	ENSG00000151498	OTTHUMG00000167177	uc001qhk.4	AF126245	NM_014384	CCDS8498	10524212|12359132	MGI:1914198	RGD:1564209	LRG_448|http://ftp.ebi.ac.uk/pub/databases/lrgex/LRG_448.xml	604773	123336	NA	NA	1.3.8.-	ENST00000281182.9|NM_014384.3	36	Y	22	29	Q9UKU7	ACAD8_HUMAN	Isobutyryl-CoA dehydrogenase, mitochondrial (IBDH) (EC 1.3.8.5) (Activator-recruited cofactor 42 kDa component) (ARC42) (Acyl-CoA dehydrogenase family member 8) (ACAD-8)	ACAD8 ARC42 IBD	415	45070	Mitochondrion {ECO:0000269|PubMed:11013134, ECO:0000269|PubMed:12359132}.	12307	18.7941	18.9624	0.2141	-0.134399	31.2	30.5	30.5
HGNC:21497	ACAD9	acyl-CoA dehydrogenase family member 9	Pathway-annotated	3	3q21.3	NPD002|MGC14452	NA	NA	acyl-Coenzyme A dehydrogenase family, member 9|acyl-CoA dehydrogenase family, member 9	Acyl-CoA dehydrogenase family|Mitochondrial complex I assembly complex|Flavoproteins	974|1387|2258	28976	ENSG00000177646	OTTHUMG00000159942	uc003ela.5	AF078854	NM_014049	CCDS3053|CCDS93369	12359260|21057504|20816094	MGI:1914272	RGD:727973	NA	611103	123334	NA	NA	1.3.8.-	ENST00000308982.12|NM_014049.5	32	Y	6	90	Q9H845	ACAD9_HUMAN	Complex I assembly factor ACAD9, mitochondrial (Acyl-CoA dehydrogenase family member 9) (ACAD-9) (EC 1.3.8.-)	ACAD9	621	68760	Mitochondrion inner membrane {ECO:0000269|PubMed:16020546, ECO:0000269|PubMed:20816094}; Peripheral membrane protein {ECO:0000269|PubMed:16020546}; Matrix side {ECO:0000269|PubMed:16020546}. Note=Essentially associated with membranes. {ECO:0000269|PubMed:16020546}.	44407	14.3844	21.5687	-0.791565	-0.23858	14.6	14	15.1
HGNC:21597	ACAD10	acyl-CoA dehydrogenase family member 10	Pathway-annotated	12	12q24.12	MGC5601	NA	NA	acyl-Coenzyme A dehydrogenase family, member 10|acyl-CoA dehydrogenase family, member 10	Acyl-CoA dehydrogenase family|Flavoproteins	974|2258	80724	ENSG00000111271	OTTHUMG00000169602	uc009zvx.4	AY323912	NM_025247	CCDS44973|CCDS31903	15560374	MGI:1919235	RGD:1310159	NA	611181	NA	NA	NA	1.3.99.-	ENST00000313698.9|NM_025247.6	11	Y	4	35	Q6JQN1	ACD10_HUMAN	Acyl-CoA dehydrogenase family member 10 (ACAD-10) (EC 1.3.99.-)	ACAD10	1059	118834	NA	71054	16.0496	17.4363	1.9617	1.33771	19.7	18.6	18.6
HGNC:30211	ACAD11	acyl-CoA dehydrogenase family member 11	Pathway-annotated	3	3q22.1	FLJ12592	NA	NA	acyl-Coenzyme A dehydrogenase family, member 11|acyl-CoA dehydrogenase family, member 11	Acyl-CoA dehydrogenase family|Flavoproteins	974|2258	84129	ENSG00000240303	OTTHUMG00000159780	uc003eov.5	BC019607	NM_032169	CCDS3074	25704813	MGI:2143169	RGD:1306270	NA	614288	NA	NA	NA	1.3.8.-	ENST00000264990.11|NM_032169.5	16	Y	8	66	Q709F0	ACD11_HUMAN	Acyl-CoA dehydrogenase family member 11 (ACAD-11) (EC 1.3.8.-)	ACAD11	780	87264	Peroxisome {ECO:0000250|UniProtKB:Q80XL6}. Mitochondrion membrane {ECO:0000269|PubMed:21237683}. Note=Has been detected associated with mitochondrial membrane, but no matrix, in kidney and cerebellum, as well as in a neuroblastoma cell line, but not in skin fibroblasts, where it is observed in cytoplasmic vesicles (PubMed:21237683). No mitochondrial targeting signals could be predicted for any known isoform, including a putative isoform starting at Met-316. {ECO:0000269|PubMed:21237683}.	101944	31.6708	19.1466	0.233415	-0.821299	63.7	62.1	62.1
HGNC:88	ACADL	acyl-CoA dehydrogenase long chain	Pathway-annotated	2	2q34	LCAD|ACAD4	long-chain acyl-CoA dehydrogenase	NA	acyl-Coenzyme A dehydrogenase, long chain	Acyl-CoA dehydrogenase family|Flavoproteins	974|2258	33	ENSG00000115361	OTTHUMG00000132989	uc002vdz.5	M74096	NM_001608	CCDS2389	1774065	MGI:87866	RGD:2011	NA	609576	159889	NA	NA	1.3.8.8	ENST00000233710.4|NM_001608.4	62	Y	32	39	P28330	ACADL_HUMAN	Long-chain specific acyl-CoA dehydrogenase, mitochondrial (LCAD) (EC 1.3.8.8)	ACADL	430	47656	Mitochondrion matrix {ECO:0000250|UniProtKB:P15650}.	38321	11.5688	16.3411	0.604522	0.424825	19.9	19.1	19.1
HGNC:89	ACADM	acyl-CoA dehydrogenase medium chain	Pathway-annotated	1	1p31.1	MCAD|MCADH|ACAD1	medium-chain acyl-CoA dehydrogenase	NA	acyl-Coenzyme A dehydrogenase, C-4 to C-12 straight chain	Acyl-CoA dehydrogenase family|Flavoproteins	974|2258	34	ENSG00000117054	OTTHUMG00000009784	uc001dgw.6	M16827	NM_000016	CCDS72807|CCDS668|CCDS44165	3035565	MGI:87867	RGD:2012	LRG_838|http://ftp.ebi.ac.uk/pub/databases/lrgex/LRG_838.xml	607008	117700	NA	NA	1.3.8.7	ENST00000370841.9|NM_000016.6	110	Y	58	155	P11310	ACADM_HUMAN	Medium-chain specific acyl-CoA dehydrogenase, mitochondrial (MCAD) (EC 1.3.8.7) (Medium chain acyl-CoA dehydrogenase) (MCADH)	ACADM	421	46588	Mitochondrion matrix {ECO:0000269|PubMed:16020546}.	63144	38.6314	44.8738	0.890168	0.630582	296.2	285.9	285.9
HGNC:90	ACADS	acyl-CoA dehydrogenase short chain	Pathway-annotated	12	12q24.31	SCAD|ACAD3	NA	NA	acyl-Coenzyme A dehydrogenase, C-2 to C-3 short chain	Acyl-CoA dehydrogenase family|Flavoproteins	974|2258	35	ENSG00000122971	OTTHUMG00000169203	uc001tza.5	M26393	NM_000017	CCDS9207|CCDS76610	2565344	MGI:87868	RGD:620514	NA	606885	117705	NA	NA	1.3.8.1	ENST00000242592.9|NM_000017.4	57	Y	58	66	P16219	ACADS_HUMAN	Short-chain specific acyl-CoA dehydrogenase, mitochondrial (SCAD) (EC 1.3.8.1) (Butyryl-CoA dehydrogenase)	ACADS	412	44297	Mitochondrion matrix {ECO:0000250|UniProtKB:Q3ZBF6}.	14234	44.1715	36.7051	1.00038	0.103205	20.7	19.3	50.5
HGNC:91	ACADSB	acyl-CoA dehydrogenase short/branched chain	Pathway-annotated	10	10q26.13	SBCAD|ACAD7	NA	NA	acyl-Coenzyme A dehydrogenase, short/branched chain	Acyl-CoA dehydrogenase family|Flavoproteins	974|2258	36	ENSG00000196177	OTTHUMG00000019200	uc001lhb.4	U12778	NM_001609	CCDS81518|CCDS7634	7698750|7759115	MGI:1914135	RGD:2013	LRG_451|http://ftp.ebi.ac.uk/pub/databases/lrgex/LRG_451.xml	600301	117709	NA	NA	1.3.8.5	ENST00000358776.7|NM_001609.4	67	Y	40	75	P45954	ACDSB_HUMAN	Short/branched chain specific acyl-CoA dehydrogenase, mitochondrial (SBCAD) (EC 1.3.8.5) (2-methyl branched chain acyl-CoA dehydrogenase) (2-MEBCAD) (2-methylbutyryl-coenzyme A dehydrogenase) (2-methylbutyryl-CoA dehydrogenase)	ACADSB	432	47485	Mitochondrion matrix {ECO:0000305|PubMed:11013134}.	49311	21.2284	17.9714	1.02193	0.132877	89.1	87.1	87.1
HGNC:92	ACADVL	acyl-CoA dehydrogenase very long chain	Pathway-annotated	17	17p13.1	VLCAD|LCACD|ACAD6	NA	NA	acyl-Coenzyme A dehydrogenase, very long chain	Acyl-CoA dehydrogenase family|Flavoproteins	974|2258	37	ENSG00000072778	OTTHUMG00000102157	uc002gev.5	BC012912	NM_000018	CCDS42249|CCDS11090|CCDS58509	8921384	MGI:895149	RGD:2014	NA	609575	117713	NA	NA	1.3.8.9	ENST00000356839.10|NM_000018.4	65	Y	20	127	P49748	ACADV_HUMAN	Very long-chain specific acyl-CoA dehydrogenase, mitochondrial (VLCAD) (EC 1.3.8.9)	ACADVL VLCAD	655	70390	Mitochondrion inner membrane {ECO:0000269|PubMed:9461620, ECO:0000269|PubMed:9599005}; Peripheral membrane protein {ECO:0000269|PubMed:9599005}.; [Isoform 2]: Mitochondrion inner membrane {ECO:0000269|PubMed:17374501}; Peripheral membrane protein {ECO:0000269|PubMed:17374501}.	8141	358.6	572.73	0.499894	1.30596	174	166.2	209.3
HGNC:319	ACAN	aggrecan	Pathway-annotated	15	15q26.1	CSPGCP	aggrecan proteoglycan	MSK16|CSPG1|AGC1	chondroitin sulfate proteoglycan 1|aggrecan 1	Hyalectan proteoglycans|V-set domain containing|Sushi domain containing|C-type lectin domain containing	574|590|1179|1298	176	ENSG00000157766	OTTHUMG00000171989	uc010upo.1	M55172	NM_001135	CCDS53971|CCDS92056|CCDS92054|CCDS53970|CCDS92055	1985970	MGI:99602	RGD:68358	NA	155760	117718	NA	NA	NA	ENST00000560601.4|NM_001369268.1	66	Y	12	175	P16112	PGCA_HUMAN	Aggrecan core protein (Cartilage-specific proteoglycan core protein) (CSPCP) (Chondroitin sulfate proteoglycan core protein 1) (Chondroitin sulfate proteoglycan 1) [Cleaved into: Aggrecan core protein 2]	ACAN AGC1 CSPG1 MSK16	2530	261329	Secreted, extracellular space, extracellular matrix {ECO:0000250}.	71917	0.254347	0.520153	0.205275	-0.112009	0.7	0.7	0.7
HGNC:16467	ACAP1	ArfGAP with coiled-coil, ankyrin repeat and PH domains 1	Pathway-annotated	17	17p13.1	KIAA0050	NA	CENTB1	centaurin, beta 1	ArfGAPs|Ankyrin repeat domain containing|BAR-PH domain containing	395|403|1291	9744	ENSG00000072818	OTTHUMG00000102199	uc002ggd.3	D30758	NM_014716	CCDS11101	11050434|11062263	MGI:2388270	RGD:1305360	NA	607763	NA	NA	NA	NA	ENST00000158762.8|NM_014716.4	19	Y	4	35	Q15027	ACAP1_HUMAN	Arf-GAP with coiled-coil, ANK repeat and PH domain-containing protein 1 (Centaurin-beta-1) (Cnt-b1)	ACAP1 CENTB1 KIAA0050	740	81536	Recycling endosome membrane {ECO:0000269|PubMed:16256741}; Peripheral membrane protein {ECO:0000269|PubMed:16256741}; Cytoplasmic side {ECO:0000269|PubMed:16256741}.	14948	2.99805	4.06275	0.0238085	-0.258297	0.2	0.2	4.5
HGNC:16469	ACAP2	ArfGAP with coiled-coil, ankyrin repeat and PH domains 2	Pathway-annotated	3	3q29	KIAA0041|CNT-B2	NA	CENTB2	centaurin, beta 2	ArfGAPs|Ankyrin repeat domain containing|BAR-PH domain containing	395|403|1291	23527	ENSG00000114331	OTTHUMG00000155885	uc003fun.5	NA	NM_012287	CCDS33924	11050434|11062263	MGI:1925868	RGD:1562939	NA	607766	NA	NA	NA	NA	ENST00000326793.11|NM_012287.6	24	Y	2	51	Q15057	ACAP2_HUMAN	Arf-GAP with coiled-coil, ANK repeat and PH domain-containing protein 2 (Centaurin-beta-2) (Cnt-b2)	ACAP2 CENTB2 KIAA0041	778	88029	Endosome membrane {ECO:0000250}; Peripheral membrane protein {ECO:0000250}.	168299	4.43781	6.10826	-1.4175	-1.03192	10.4	9.7	9.7
HGNC:16754	ACAP3	ArfGAP with coiled-coil, ankyrin repeat and PH domains 3	Pathway-annotated	1	1p36.33	KIAA1716	NA	CENTB5	centaurin, beta 5	ArfGAPs|Ankyrin repeat domain containing|BAR-PH domain containing|MicroRNA protein coding host genes	395|403|1291|1691	116983	ENSG00000131584	OTTHUMG00000002235	uc001aeb.3	AF411981	NM_030649	CCDS19	27330119|28919417	MGI:2153589	RGD:1310711	NA	NA	NA	NA	NA	NA	ENST00000354700.10|NM_030649.3	9	Y	1	17	Q96P50	ACAP3_HUMAN	Arf-GAP with coiled-coil, ANK repeat and PH domain-containing protein 3 (Centaurin-beta-5) (Cnt-b5)	ACAP3 CENTB5 KIAA1716	834	92495	NA	17219	26.9139	23.2914	-0.316072	-0.556922	3.3	3	16.8
HGNC:93	ACAT1	acetyl-CoA acetyltransferase 1	Pathway-annotated	11	11q22.3	THIL	acetoacetyl Coenzyme A thiolase	ACAT	acetyl-Coenzyme A acetyltransferase 1	NA	NA	38	ENSG00000075239	OTTHUMG00000166381	uc001pjy.4	D90228	NM_000019	CCDS91580|CCDS8339|CCDS91581|CCDS91579	1979337	MGI:87870	RGD:2016	LRG_1400|http://ftp.ebi.ac.uk/pub/databases/lrgex/LRG_1400.xml	607809	117724	NA	objectId:2435	2.3.1.9	ENST00000265838.9|NM_000019.4	92	Y	84	156	P24752	THIL_HUMAN	Acetyl-CoA acetyltransferase, mitochondrial (EC 2.3.1.9) (Acetoacetyl-CoA thiolase) (T2)	ACAT1 ACAT MAT	427	45200	Mitochondrion {ECO:0000269|PubMed:1979337}.	30908	62.6712	85.2329	2.41198	2.39209	601.2	599.8	599.8
HGNC:94	ACAT2	acetyl-CoA acetyltransferase 2	Pathway-annotated	6	6q25.3	NA	acetoacetyl Coenzyme A thiolase|Acetyl-CoA acetyltransferase, cytosolic	NA	acetyl-Coenzyme A acetyltransferase 2 (acetoacetyl Coenzyme A thiolase)|acetyl-Coenzyme A acetyltransferase 2	NA	NA	39	ENSG00000120437	OTTHUMG00000015935	uc010kjy.4	AF356877	NM_005891	CCDS5268	2475872|8812443	MGI:87871|MGI:109182	RGD:1359366	NA	100678	NA	NA	objectId:2436	2.3.1.9	ENST00000367048.5|NM_005891.3	80	Y	50	62	Q9BWD1	THIC_HUMAN	Acetyl-CoA acetyltransferase, cytosolic (EC 2.3.1.9) (Acetyl-CoA transferase-like protein) (Cytosolic acetoacetyl-CoA thiolase)	ACAT2 ACTL	397	41351	Cytoplasm, cytosol {ECO:0000305|PubMed:7911016}.	17067	8.65097	11.5645	-0.488842	-0.436392	26.3	26	26
HGNC:15453	ACBD3	acyl-CoA binding domain containing 3	Pathway-annotated	1	1q42.12	GCP60|PAP7	PBR- and PKA-associated protein 7	GOLPH1|GOCAP1	golgi complex associated protein 1, 60kDa|acyl-Coenzyme A binding domain containing 3	A-kinase anchoring proteins	396	64746	ENSG00000182827	OTTHUMG00000037560	uc001hpy.4	AB043587	NM_022735	CCDS1551	12692076|20150326	MGI:2181074	RGD:727851	NA	606809	NA	NA	NA	NA	ENST00000366812.6|NM_022735.4	38	Y	5	116	Q9H3P7	GCP60_HUMAN	Golgi resident protein GCP60 (Acyl-CoA-binding domain-containing protein 3) (Golgi complex-associated protein 1) (GOCAP1) (Golgi phosphoprotein 1) (GOLPH1) (PBR- and PKA-associated protein 7) (Peripheral benzodiazepine receptor-associated protein PAP7) [Cleaved into: Golgi resident protein GCP60, N-terminally processed]	ACBD3 GCP60 GOCAP1 GOLPH1	528	60593	Golgi apparatus membrane {ECO:0000269|PubMed:22124328, ECO:0000269|PubMed:27009356, ECO:0000269|PubMed:30755512, ECO:0000269|PubMed:31381608}; Peripheral membrane protein {ECO:0000305|PubMed:31381608}; Cytoplasmic side {ECO:0000250}. Mitochondrion {ECO:0000250}. Note=Also mitochondrial (via its interaction with PBR). {ECO:0000250}.	42062	11.9507	18.1045	-1.03912	-0.555356	20.5	19.5	19.5
HGNC:23337	ACBD4	acyl-CoA binding domain containing 4	Pathway-annotated	17	17q21.31	FLJ13322	NA	NA	acyl-Coenzyme A binding domain containing 4	NA	NA	79777	ENSG00000181513	OTTHUMG00000180111	uc002iic.4	BC029164	NM_024722	CCDS92338|CCDS45710|CCDS45711|CCDS42348	28463579	MGI:1914381	RGD:1308404	NA	619968	NA	NA	NA	NA	ENST00000321854.13|NM_001135705.3	14	Y	4	25	Q8NC06	ACBD4_HUMAN	Acyl-CoA-binding domain-containing protein 4	ACBD4 HMFT0700	268	30308	NA	11581	16.2436	14.827	0.162333	-0.338988	13.8	13.1	23.9
HGNC:23338	ACBD5	acyl-CoA binding domain containing 5	Pathway-annotated	10	10p12.1	DKFZp434A2417|KIAA1996	NA	NA	acyl-Coenzyme A binding domain containing 5	NA	NA	91452	ENSG00000107897	OTTHUMG00000017854	uc001ito.4	AF505653	NM_145698	CCDS91226|CCDS91227|CCDS7154|CCDS86078|CCDS91229|CCDS91230|CCDS73079|CCDS44368|CCDS76290	12056414	MGI:1921409	RGD:1309411	NA	616618	469904	NA	NA	NA	ENST00000396271.8|NM_145698.5	27	Y	12	55	Q5T8D3	ACBD5_HUMAN	Acyl-CoA-binding domain-containing protein 5	ACBD5 KIAA1996	534	60092	Peroxisome membrane {ECO:0000250}; Single-pass membrane protein {ECO:0000250}.	74911	12.8629	14.428	-0.449763	-0.387659	38.1	36	36
HGNC:23339	ACBD6	acyl-CoA binding domain containing 6	Pathway-annotated	1	1q25.2-q25.3	MGC2404	NA	NA	acyl-Coenzyme A binding domain containing 6	Ankyrin repeat domain containing|MicroRNA protein coding host genes	403|1691	84320	ENSG00000230124	OTTHUMG00000035117	uc001gog.4	BC006505	NM_032360	CCDS1339	18268358	MGI:1919732	RGD:1305030	NA	616352	NA	NA	NA	NA	ENST00000367595.4|NM_032360.4	15	Y	5	21	Q9BR61	ACBD6_HUMAN	Acyl-CoA-binding domain-containing protein 6	ACBD6	282	31151	Cytoplasm {ECO:0000269|PubMed:18268358}.	233301	8.00457	10.3127	-0.738915	-0.43066	17.8	17	17
HGNC:17715	ACBD7	acyl-CoA binding domain containing 7	Pathway-annotated	10	10p13	FLJ38219|bA455B2.2	NA	NA	acyl-Coenzyme A binding domain containing 7	NA	NA	414149	ENSG00000176244	OTTHUMG00000017725	uc001inv.4	AK095538	NM_001039844	CCDS31153	28690493	MGI:1925495	RGD:1564164	NA	NA	NA	NA	NA	NA	ENST00000356189.6|NM_001039844.3	6	Y	4	10	Q8N6N7	ACBD7_HUMAN	Acyl-CoA-binding domain-containing protein 7	ACBD7	88	9790	NA	13301	0.21192	0.121989	-0.268587	-0.49585	0.4	0.4	0.4
HGNC:23989	ACCS	1-aminocyclopropane-1-carboxylate synthase homolog (inactive)	Pathway-annotated	11	11p11.2	PHACS|ACS	NA	NA	1-aminocyclopropane-1-carboxylate synthase homolog (Arabidopsis)(non-functional)	NA	NA	84680	ENSG00000110455	OTTHUMG00000166427	uc001mxx.3	AY026508	NM_032592	CCDS7907	11470512	MGI:1919717	RGD:1309314	NA	608405	NA	NA	NA	NA	ENST00000263776.9|NM_032592.4	6	Y	0	16	Q96QU6	1A1L1_HUMAN	1-aminocyclopropane-1-carboxylate synthase-like protein 1 (ACC synthase-like protein 1)	ACCS PHACS	501	57324	NA	18312	14.2108	16.7415	0.0650142	-0.0486036	4.9	4.6	10.1
HGNC:34391	ACCSL	1-aminocyclopropane-1-carboxylate synthase homolog (inactive) like	Pathway-annotated	11	11p11.2	NA	NA	NA	1-aminocyclopropane-1-carboxylate synthase homolog (Arabidopsis)(non-functional)-like	NA	NA	390110	ENSG00000205126	OTTHUMG00000166426	uc001mxw.1	NA	NM_001031854	CCDS41636	NA	MGI:3584519	RGD:1596039	NA	NA	NA	NA	NA	NA	ENST00000378832.1|NM_001031854.2	1	Y	0	3	Q4AC99	1A1L2_HUMAN	Probable inactive 1-aminocyclopropane-1-carboxylate synthase-like protein 2 (ACC synthase-like protein 2)	ACCSL	568	65249	NA	11996	0	0	0.0819249	-0.246935	0	0	0
HGNC:25070	ACD	ACD shelterin complex subunit and telomerase recruitment factor	Pathway-annotated	16	16q22.1	Ptop|Pip1|Tpp1|Tint1	TIN2 interacting protein 1|POT1 and TIN2 organizing protein	NA	adrenocortical dysplasia homolog (mouse)	Shelterin complex	1334	65057	ENSG00000102977	OTTHUMG00000137547	uc002etp.5	AF070535	NM_022914	CCDS92179|CCDS42181|CCDS10842	15231715|15181449	MGI:87873	RGD:1565053	LRG_1237|http://ftp.ebi.ac.uk/pub/databases/lrgex/LRG_1237.xml	609377	419358	NA	NA	NA	ENST00000620761.6|NM_001082486.2	54	Y	29	121	Q96AP0	ACD_HUMAN	Adrenocortical dysplasia protein homolog (POT1 and TIN2-interacting protein)	ACD PIP1 PTOP TINT1 TPP1	458	48967	Nucleus {ECO:0000269|PubMed:15181449, ECO:0000269|PubMed:25205116, ECO:0000269|PubMed:25233904}. Chromosome, telomere {ECO:0000269|PubMed:15181449, ECO:0000269|PubMed:25205116, ECO:0000269|PubMed:25233904}.	3298	12.0131	15.1656	-0.818925	-0.673507	4.3	4	10.1
HGNC:2707	ACE	angiotensin I converting enzyme	Pathway-annotated	17	17q23.3	ACE1|CD143	peptidyl-dipeptidase A	DCP1	angiotensin I converting enzyme (peptidyl-dipeptidase A) 1	CD molecules	471	1636	ENSG00000159640	OTTHUMG00000154927	uc002jau.4	J04144	NM_000789	CCDS11637|CCDS54155|CCDS45755	2554286|10319862	MGI:87874	RGD:2493	NA	106180	117728	XM02-001	objectId:1613	3.4.15.1	ENST00000290866.10|NM_000789.4	58	Y	84	2746	P12821	ACE_HUMAN	Angiotensin-converting enzyme (ACE) (EC 3.4.15.1) (Dipeptidyl carboxypeptidase I) (Kininase II) (CD antigen CD143) [Cleaved into: Angiotensin-converting enzyme, soluble form]	ACE DCP DCP1	1306	149715	Cell membrane {ECO:0000269|PubMed:12386153}; Single-pass type I membrane protein {ECO:0000255}. Cytoplasm {ECO:0000250|UniProtKB:P09470}. Note=Detected in both cell membrane and cytoplasm in neurons. {ECO:0000250|UniProtKB:P09470}.; [Angiotensin-converting enzyme, soluble form]: Secreted {ECO:0000269|PubMed:10769174, ECO:0000269|PubMed:11274151, ECO:0000269|PubMed:7499427, ECO:0000269|PubMed:8253769}.; [Isoform Testis-specific]: Cell membrane {ECO:0000269|PubMed:1668266, ECO:0000269|PubMed:8626443}; Single-pass type I membrane protein {ECO:0000255}. Secreted {ECO:0000269|PubMed:1668266}. Note=The testis-specific isoform can be cleaved before the transmembrane region, releasing a soluble form. {ECO:0000269|PubMed:1668266}.	21319	3.8524	2.02982	0.0969127	-0.343531	10.5	10.4	10.4
HGNC:13557	ACE2	angiotensin converting enzyme 2	Pathway-annotated	X	Xp22.2	ACEH	peptidyl-dipeptidase A	NA	angiotensin I converting enzyme (peptidyl-dipeptidase A) 2|angiotensin I converting enzyme 2	NA	NA	59272	ENSG00000130234	OTTHUMG00000021177	uc004cxb.2	AF291820	NM_001371415	CCDS94557|CCDS94556|CCDS14169	10969042	MGI:1917258	RGD:728890	Global Variome shared LOVD|https://databases.lovd.nl/shared/genes/ACE2	300335	NA	M02.006	objectId:1614	3.4.17.23	ENST00000252519.8|NM_001371415.1	96	Y	22	1472	Q9BYF1	ACE2_HUMAN	Angiotensin-converting enzyme 2 (EC 3.4.17.23) (Angiotensin-converting enzyme homolog) (ACEH) (Angiotensin-converting enzyme-related carboxypeptidase) (ACE-related carboxypeptidase) (EC 3.4.17.-) (Metalloprotease MPROT15) [Cleaved into: Processed angiotensin-converting enzyme 2]	ACE2 UNQ868/PRO1885	805	92463	[Processed angiotensin-converting enzyme 2]: Secreted {ECO:0000269|PubMed:15983030, ECO:0000269|PubMed:33713620}.; Cell membrane {ECO:0000269|PubMed:18424768}; Single-pass type I membrane protein {ECO:0000255}. Cytoplasm {ECO:0000250|UniProtKB:Q8R0I0}. Cell projection, cilium {ECO:0000269|PubMed:33432184}. Apical cell membrane {ECO:0000269|PubMed:33432184}. Note=Detected in both cell membrane and cytoplasm in neurons. {ECO:0000250|UniProtKB:Q8R0I0}.; [Isoform 2]: Apical cell membrane {ECO:0000269|PubMed:33432184}.	112670	7.77994	3.57782	1.57206	0.17297	90.2	85.2	85.2
HGNC:18356	ACER1	alkaline ceramidase 1	Pathway-annotated	19	19p13.3	NA	NA	ASAH3	N-acylsphingosine amidohydrolase (alkaline ceramidase) 3	Alkaline ceramidases	400	125981	ENSG00000167769	OTTHUMG00000180777	uc002mel.3	AF347024	NM_133492	CCDS12161	12783875	MGI:2181962	RGD:1588582	NA	613491	NA	NA	objectId:2468	3.5.1.23	ENST00000301452.5|NM_133492.3	13	Y	15	13	Q8TDN7	ACER1_HUMAN	Alkaline ceramidase 1 (AlkCDase 1) (Alkaline CDase 1) (EC 3.5.1.-) (EC 3.5.1.23) (Acylsphingosine deacylase 3) (N-acylsphingosine amidohydrolase 3)	ACER1 ASAH3	264	31095	Endoplasmic reticulum membrane {ECO:0000269|PubMed:17713573}; Multi-pass membrane protein {ECO:0000255}.	27470	0.058495	0.0701016	0.183598	-0.176869	0	0	0
HGNC:23675	ACER2	alkaline ceramidase 2	Pathway-annotated	9	9p22.1	FLJ41587|ALKCDase2	NA	ASAH3L	N-acylsphingosine amidohydrolase 3-like	Alkaline ceramidases	400	340485	ENSG00000177076	OTTHUMG00000019644	uc003zny.2	AK123581	NM_001010887	CCDS34992	18945876	MGI:1920932	RGD:1304629	NA	613492	NA	NA	objectId:2469	3.5.1.23	ENST00000340967.3|NM_001010887.3	19	Y	8	18	Q5QJU3	ACER2_HUMAN	Alkaline ceramidase 2 (AlkCDase 2) (Alkaline CDase 2) (haCER2) (EC 3.5.1.-) (EC 3.5.1.23) (Acylsphingosine deacylase 3-like) (N-acylsphingosine amidohydrolase 3-like)	ACER2 ASAH3L PP11646	275	31309	Golgi apparatus membrane {ECO:0000269|PubMed:16940153, ECO:0000269|PubMed:20089856}; Multi-pass membrane protein {ECO:0000269|PubMed:20089856}.	43496	1.41497	1.91612	-0.387481	-0.327342	2	1.8	1.8
HGNC:16066	ACER3	alkaline ceramidase 3	Pathway-annotated	11	11q13.5	FLJ11238|APHC	alkaline phytoceramidase	PHCA	phytoceramidase, alkaline	Alkaline ceramidases	400	55331	ENSG00000078124	OTTHUMG00000165225	uc009yum.2	AF214454	NM_018367	CCDS73352|CCDS8247|CCDS76454	11356846|18619555	MGI:1913440	RGD:1561254	NA	617036	NA	NA	objectId:2470	3.5.1.23	ENST00000532485.6|NM_018367.7	29	Y	11	26	Q9NUN7	ACER3_HUMAN	Alkaline ceramidase 3 (AlkCDase 3) (Alkaline CDase 3) (EC 3.5.1.-) (EC 3.5.1.23) (Alkaline dihydroceramidase SB89) (Alkaline phytoceramidase) (aPHC)	ACER3 APHC PHCA	267	31552	Endoplasmic reticulum membrane {ECO:0000269|PubMed:11356846}; Multi-pass membrane protein {ECO:0000269|PubMed:11356846, ECO:0000269|PubMed:30575723}. Golgi apparatus membrane {ECO:0000269|PubMed:11356846}; Multi-pass membrane protein {ECO:0000269|PubMed:11356846, ECO:0000269|PubMed:30575723}.	165938	3.44893	4.75259	-1.05699	-0.674102	4.8	4.5	4.5
HGNC:108	ACHE	acetylcholinesterase (Yt blood group)	Pathway-annotated	7	7q22.1	NA	Yt blood group	YT	acetylcholinesterase (YT blood group)|acetylcholinesterase (Yt blood group)|acetylcholinesterase (Cartwright blood group)	Blood group antigens	454	43	ENSG00000087085	OTTHUMG00000157033	uc003uxi.4	NA	NM_015831	CCDS64736|CCDS5709|CCDS5710	1380483	MGI:87876	RGD:69313	Blood Group Antigen Mutation Database|http://www.ncbi.nlm.nih.gov/gv/mhc/xslcgi.cgi?cmd=bgmut/home|LRG_804|http://ftp.ebi.ac.uk/pub/databases/lrgex/LRG_804.xml	100740	NA	S09.979	objectId:2465	3.1.1.7	ENST00000241069.11|NM_000665.5	64	Y	20	232	P22303	ACES_HUMAN	Acetylcholinesterase (AChE) (EC 3.1.1.7)	ACHE	614	67796	Synapse {ECO:0000269|PubMed:11985878, ECO:0000269|PubMed:1748670}. Secreted {ECO:0000250}. Cell membrane {ECO:0000250}; Peripheral membrane protein {ECO:0000250}.; [Isoform T]: Nucleus. Note=Only observed in apoptotic nuclei.; [Isoform H]: Cell membrane {ECO:0000250}; Lipid-anchor, GPI-anchor {ECO:0000250}; Extracellular side {ECO:0000250}.	6980	1.85241	3.91328	-0.266912	-0.348879	0.2	0.2	8.5
HGNC:17066	ACIN1	apoptotic chromatin condensation inducer 1	Pathway-annotated	14	14q11.2	KIAA0670|fSAP152	functional spliceosome-associated protein 152	ACINUS	apoptotic chromatin condensation inducer in the nucleus	ASAP complex	1236	22985	ENSG00000100813	OTTHUMG00000028716	uc001wit.5	AB014570	NM_014977	CCDS9587|CCDS53889|CCDS55905|CCDS53888|CCDS53887|CCDS91850	9734811|10490026	MGI:1891824	RGD:1311945	NA	604562	NA	NA	NA	NA	ENST00000605057.6|NM_001386863.1	27	Y	7	165	Q9UKV3	ACINU_HUMAN	Apoptotic chromatin condensation inducer in the nucleus (Acinus)	ACIN1 ACINUS KIAA0670	1341	151862	Nucleus. Nucleus speckle. Nucleus, nucleoplasm. Note=Phosphorylation on Ser-1180 by SRPK2 redistributes it from the nuclear speckles to the nucleoplasm.	37050	34.4093	47.1819	-0.956047	-0.557303	24.3	22.6	49.9
HGNC:4035	ACKR1	atypical chemokine receptor 1 (Duffy blood group)	Pathway-annotated	1	1q23.2	CCBP1|GPD|Dfy|CD234	atypical chemokine receptor 1|glycoprotein D	FY|DARC	Duffy blood group|Duffy blood group, chemokine receptor|Duffy blood group, atypical chemokine receptor	Blood group antigens|CD molecules|Atypical chemokine receptors	454|471|1090	2532	ENSG00000213088	OTTHUMG00000037182	NA	U01839	NM_002036	CCDS44252|CCDS1183	8248172|7663520|16148	MGI:1097689	RGD:1596198	LRG_801|http://ftp.ebi.ac.uk/pub/databases/lrgex/LRG_801.xml	613665	NA	NA	objectId:316	NA	ENST00000368122.4|NM_002036.4	42	Y	8	158	Q16570	ACKR1_HUMAN	Atypical chemokine receptor 1 (Duffy antigen/chemokine receptor) (Fy glycoprotein) (GpFy) (Glycoprotein D) (Plasmodium vivax receptor) (CD antigen CD234)	ACKR1 DARC FY GPD	336	35553	Early endosome. Recycling endosome. Membrane; Multi-pass membrane protein. Note=Predominantly localizes to endocytic vesicles, and upon stimulation by the ligand is internalized via caveolae. Once internalized, the ligand dissociates from the receptor, and is targeted to degradation while the receptor is recycled back to the cell membrane.	1625	4.58894	31.0256	-0.758528	-0.464289	1.7	1.8	33.5
HGNC:1565	ACKR2	atypical chemokine receptor 2	Pathway-annotated	3	3p22.1	CCR10|D6|CCR9	NA	CMKBR9|CCBP2	chemokine binding protein 2	Atypical chemokine receptors	1090	1238	ENSG00000144648	OTTHUMG00000186377	NA	U94888	NM_001296	CCDS2706	9364936|9405404|16148	MGI:1891697	RGD:620323	NA	602648	NA	NA	objectId:314	NA	ENST00000422265.6|NM_001296.5	20	Y	7	65	O00590	ACKR2_HUMAN	Atypical chemokine receptor 2 (C-C chemokine receptor D6) (Chemokine receptor CCR-10) (Chemokine receptor CCR-9) (Chemokine-binding protein 2) (Chemokine-binding protein D6)	ACKR2 CCBP2 CCR10 CMKBR9 D6	384	43443	Early endosome. Recycling endosome. Cell membrane; Multi-pass membrane protein. Note=Predominantly localizes to endocytic vesicles, and upon stimulation by the ligand is internalized via clathrin-coated pits. Once internalized, the ligand dissociates from the receptor, and is targeted to degradation while the receptor is recycled back to the cell membrane.	83222	0.36746	1.83774	-0.373841	0.42393	1.3	1.1	1.4
HGNC:23692	ACKR3	atypical chemokine receptor 3	Pathway-annotated	2	2q37.3	RDC1|GPR159	NA	CMKOR1|CXCR7	chemokine orphan receptor 1|chemokine (C-X-C motif) receptor 7	Atypical chemokine receptors	1090	57007	ENSG00000144476	OTTHUMG00000133295	NA	BC008459	NM_020311	CCDS2516	16107333|16148	MGI:109562	RGD:620601	NA	610376	469906	NA	objectId:80	NA	ENST00000272928.4|NM_020311.3	108	Y	15	279	P25106	ACKR3_HUMAN	Atypical chemokine receptor 3 (C-X-C chemokine receptor type 7) (CXC-R7) (CXCR-7) (Chemokine orphan receptor 1) (G-protein coupled receptor 159) (G-protein coupled receptor RDC1 homolog) (RDC-1)	ACKR3 CMKOR1 CXCR7 GPR159 RDC1	362	41493	Cell membrane {ECO:0000269|PubMed:31211835}; Multi-pass membrane protein {ECO:0000255}. Early endosome {ECO:0000269|PubMed:22457824}. Recycling endosome {ECO:0000269|PubMed:22457824}. Note=Predominantly localizes to endocytic vesicles, and upon stimulation by the ligand is internalized via clathrin-coated pits in a beta-arrestin-dependent manner. Once internalized, the ligand dissociates from the receptor, and is targeted to degradation while the receptor is recycled back to the cell membrane. {ECO:0000269|PubMed:22457824}.	14567	4.65415	15.6078	-0.835458	-0.59764	7.4	6.7	11
HGNC:1611	ACKR4	atypical chemokine receptor 4	Pathway-annotated	3	3q22.1	CCR11|CCBP2|VSHK1|CCX-CKR|PPR1	NA	CCRL1	chemokine (C-C motif) receptor-like 1	Atypical chemokine receptors	1090	51554	ENSG00000129048	OTTHUMG00000159768	NA	AF110640	NM_016557	CCDS3075	10767544|16148	MGI:2181676	RGD:1596453	NA	606065	NA	NA	objectId:315	NA	ENST00000249887.3|NM_016557.4	27	Y	9	34	Q9NPB9	ACKR4_HUMAN	Atypical chemokine receptor 4 (C-C chemokine receptor type 11) (C-C CKR-11) (CC-CKR-11) (CCR-11) (CC chemokine receptor-like 1) (CCRL1) (CCX CKR)	ACKR4 CCBP2 CCR11 CCRL1 VSHK1	350	39914	Early endosome {ECO:0000269|PubMed:23341447}. Recycling endosome {ECO:0000269|PubMed:23341447}. Cell membrane {ECO:0000269|PubMed:23341447}; Multi-pass membrane protein {ECO:0000269|PubMed:23341447}. Note=Predominantly localizes to endocytic vesicles, and upon stimulation by the ligand is internalized via caveolae. Once internalized, the ligand dissociates from the receptor, and is targeted to degradation while the receptor is recycled back to the cell membrane.	21697	0.436796	0.748321	-0.315122	-0.378208	1.2	1.1	1.1
HGNC:115	ACLY	ATP citrate lyase	Pathway-annotated	17	17q21.2	ATPCL|CLATP|ACL	ATP citrate synthase	NA	NA	NA	NA	47	ENSG00000131473	OTTHUMG00000133507	uc002hyg.4	X64330	NM_001096	CCDS11412|CCDS11413	1371749|8088842	MGI:103251	RGD:2018	NA	108728	NA	NA	objectId:3245	2.3.3.8	ENST00000352035.7|NM_001096.3	87	Y	21	251	P53396	ACLY_HUMAN	ATP-citrate synthase (EC 2.3.3.8) (ATP-citrate (pro-S-)-lyase) (ACL) (Citrate cleavage enzyme)	ACLY	1101	120839	Cytoplasm, cytosol {ECO:0000269|PubMed:9116495}.	63625	24.4182	30.9383	-0.578992	-0.432931	48.4	45.8	45.8
HGNC:19288	ACMSD	aminocarboxymuconate semialdehyde decarboxylase	Pathway-annotated	2	2q21.3	NA	NA	NA	NA	MicroRNA protein coding host genes	1691	130013	ENSG00000153086	OTTHUMG00000131711	uc002ttz.4	AB071418	NM_001307983	CCDS2173|CCDS77464	12140278	MGI:2386323	RGD:620868	NA	608889	NA	NA	NA	4.1.1.45	ENST00000356140.10|NM_138326.3	16	Y	13	23	Q8TDX5	ACMSD_HUMAN	2-amino-3-carboxymuconate-6-semialdehyde decarboxylase (EC 4.1.1.45) (Picolinate carboxylase)	ACMSD	336	38035	NA	63418	48.66	14.189	6.60287	1.0983	135.9	135.9	135.9
HGNC:117	ACO1	aconitase 1	Pathway-annotated	9	9p21.1	IRP1|IREBP	aconitate hydratase, cytoplasmic|soluble aconitase|cytosplasmic aconitase	IREB1	aconitase 1, soluble	NA	NA	48	ENSG00000122729	OTTHUMG00000019740	uc003zqw.5	M58510	NM_002197	CCDS6525	2172968|2771641	MGI:87879	RGD:2019	NA	100880	469908	NA	NA	4.2.1.3	ENST00000309951.8|NM_002197.3	48	Y	23	110	P21399	ACOHC_HUMAN	Cytoplasmic aconitate hydratase (Aconitase) (EC 4.2.1.3) (Citrate hydro-lyase) (Ferritin repressor protein) (Iron regulatory protein 1) (IRP1) (Iron-responsive element-binding protein 1) (IRE-BP 1)	ACO1 IREB1	889	98399	Cytoplasm, cytosol {ECO:0000269|PubMed:1281544}.	70166	18.3575	16.5971	0.440654	-0.150965	88.3	86	86
HGNC:118	ACO2	aconitase 2	Pathway-annotated	22	22q13.2	ACONM	aconitate hydratase, mitochondrial|mitochondrial aconitase	NA	aconitase 2, mitochondrial	NA	NA	50	ENSG00000100412	OTTHUMG00000030544	uc003bac.3	AH006514	NM_001098	CCDS14017	10591208	MGI:87880	RGD:621360	NA	100850	317699	NA	NA	4.2.1.3	ENST00000216254.9|NM_001098.3	62	Y	30	111	Q99798	ACON_HUMAN	Aconitate hydratase, mitochondrial (Aconitase) (EC 4.2.1.3) (Citrate hydro-lyase)	ACO2	780	85425	Mitochondrion {ECO:0000250|UniProtKB:P16276}.	81443	67.2845	52.7142	0.179076	-0.48093	140.3	134	134
HGNC:33904	ACOD1	aconitate decarboxylase 1	Pathway-annotated	13	13q22.3	CAD	NA	IRG1	immunoresponsive 1 homolog (mouse)	NA	NA	730249	ENSG00000102794	OTTHUMG00000017098	uc031qmi.3	NA	NM_001258406	CCDS58299	12893884|23610393	MGI:103206	RGD:1563454	NA	615275	NA	NA	objectId:3018	4.1.1.6	ENST00000377462.6|NM_001258406.2	15	Y	1	24	A6NK06	IRG1_HUMAN	Cis-aconitate decarboxylase (CAD) (EC 4.1.1.6) (Aconitate decarboxylase) (Aconitate decarboxylase 1) (Cis-aconitic acid decarboxylase) (Immune-responsive gene 1 protein)	ACOD1 IRG1	481	52628	Mitochondrion {ECO:0000250|UniProtKB:P54987}.	10127	0.0262253	0	3.65564	-0.234656	0	0	0
HGNC:33128	ACOT1	acyl-CoA thioesterase 1	Pathway-annotated	14	14q24.3	ACH2|CTE-1|LACH2	NA	NA	NA	Acyl-CoA thioesterases	41	641371	ENSG00000184227	OTTHUMG00000171607	uc001xol.2	DQ082754	NM_001037161	CCDS32117	16103133|16940157	MGI:1349396	RGD:70894	NA	614313	NA	NA	NA	NA	ENST00000311148.9|NM_001037161.2	45	Y	24	38	Q86TX2	ACOT1_HUMAN	Acyl-coenzyme A thioesterase 1 (Acyl-CoA thioesterase 1) (EC 3.1.2.-) (CTE-I) (CTE-Ib) (Inducible cytosolic acyl-coenzyme A thioester hydrolase) (Long chain acyl-CoA thioester hydrolase) (Long chain acyl-CoA hydrolase) (Palmitoyl-coenzyme A thioesterase) (EC 3.1.2.2)	ACOT1 CTE1	421	46277	Cytoplasm, cytosol {ECO:0000269|PubMed:16940157}.	6653	6.21589	6.74596	0.65941	0.317999	26.3	25.1	25.1
HGNC:18431	ACOT2	acyl-CoA thioesterase 2	Pathway-annotated	14	14q24.3	Mte1|ZAP128	mitochondrial acyl-CoA thioesterase 1	NA	NA	Acyl-CoA thioesterases	41	10965	ENSG00000119673	OTTHUMG00000171608	uc059ddl.1	AY005822|AK001939	NM_006821	CCDS9816	16103133|16940157	MGI:2159605	RGD:621055	NA	609972	NA	S09.942	NA	NA	ENST00000238651.10|NM_006821.6	65	Y	20	37	P49753	ACOT2_HUMAN	Acyl-coenzyme A thioesterase 2, mitochondrial (Acyl-CoA thioesterase 2) (EC 3.1.2.2) (Acyl-coenzyme A thioester hydrolase 2a) (CTE-Ia) (Long-chain acyl-CoA thioesterase 2) (ZAP128)	ACOT2 PTE2 PTE2A	483	53218	Mitochondrion {ECO:0000269|PubMed:16940157}.	8038	15.6464	13.1784	0.223638	-0.398459	49.1	47.6	47.6
HGNC:19748	ACOT4	acyl-CoA thioesterase 4	Pathway-annotated	14	14q24.3	FLJ31235|PTE-Ib|PTE2B	NA	NA	NA	Acyl-CoA thioesterases	41	122970	ENSG00000177465	OTTHUMG00000169485	uc001xoo.4	BC031799	NM_152331	CCDS9817	16103133|16940157	MGI:2159621	RGD:1596753	NA	614314	NA	S09.943	NA	NA	ENST00000326303.5|NM_152331.4	28	Y	18	15	Q8N9L9	ACOT4_HUMAN	Peroxisomal succinyl-coenzyme A thioesterase (EC 3.1.2.3) (Acyl-coenzyme A thioesterase 4) (Acyl-CoA thioesterase 4) (EC 3.1.2.2) (PTE-2b) (Peroxisomal acyl coenzyme A thioester hydrolase Ib) (Peroxisomal long-chain acyl-CoA thioesterase Ib) (PTE-Ib)	ACOT4 PTE2B PTEIB	421	46327	Peroxisome {ECO:0000269|PubMed:16940157}.	3893	4.69114	3.2173	3.48588	1.02066	14.7	14.4	14.4
HGNC:33159	ACOT6	acyl-CoA thioesterase 6	Pathway-annotated	14	14q24.3	NA	NA	C14orf42	chromosome 14 open reading frame 42	Acyl-CoA thioesterases	41	641372	ENSG00000205669	OTTHUMG00000171609	uc001xop.3	DQ082756|BF109853	NM_001037162	CCDS32118|CCDS91900	16940157	MGI:1921287	RGD:1309669	NA	614267	NA	S09.944	NA	NA	ENST00000645972.2|NM_001365788.1	21	Y	10	7	Q3I5F7	ACOT6_HUMAN	Acyl-coenzyme A thioesterase 6 (Acyl-CoA thioesterase 6) (EC 3.1.2.-)	ACOT6 C14orf42	421	46789	[Isoform 1]: Peroxisome {ECO:0000305|PubMed:16940157}. Note=Localization to the peroxisome is uncertain since the potential C-terminal peroxisome targeting signal found in the mouse ortholog is not perfectly conserved. {ECO:0000305|PubMed:16940157}.; [Isoform 2]: Cytoplasm {ECO:0000305|PubMed:16940157}. Note=Recombinant N-terminally GFP-tagged protein localizes to the cytosol. {ECO:0000305|PubMed:16940157}.	8943	0.427897	0.407838	2.3493	1.2121	3.7	3.6	3.6
HGNC:24157	ACOT7	acyl-CoA thioesterase 7	Pathway-annotated	1	1p36.31	BACH|ACH1|ACT|CTE-II|LACH1|MGC1126|hBACH	brain acyl CoA hydrolase|Long chain acyl-CoA thioester hydrolase	NA	NA	Acyl-CoA thioesterases	41	11332	ENSG00000097021	OTTHUMG00000001295	uc001ams.4	AB074417	NM_007274	CCDS30573|CCDS65|CCDS67|CCDS66	10578051|16103133|16940157	MGI:1917275	RGD:628856	NA	602587	NA	NA	NA	3.1.2.2	ENST00000361521.9|NM_007274.4	68	Y	13	69	O00154	BACH_HUMAN	Cytosolic acyl coenzyme A thioester hydrolase (EC 3.1.2.2) (Acyl-CoA thioesterase 7) (Brain acyl-CoA hydrolase) (BACH) (hBACH) (CTE-IIa) (CTE-II) (Long chain acyl-CoA thioester hydrolase)	ACOT7 BACH	380	41796	[Isoform 4]: Cytoplasm, cytosol {ECO:0000305|PubMed:12435388}.; [Isoform 6]: Cytoplasm, cytosol {ECO:0000305|PubMed:12435388}.; [Isoform 1]: Mitochondrion {ECO:0000269|PubMed:12435388}.; [Isoform 5]: Mitochondrion {ECO:0000269|PubMed:12435388}.	129498	19.9608	12.4421	-0.0148582	-0.614829	48.2	46	46
HGNC:15919	ACOT8	acyl-CoA thioesterase 8	Pathway-annotated	20	20q13.12	hACTE-III|hTE|PTE-2|NAP1	choloyl-CoA hydrolase|Nef (lentivirus myristoylated factor) associated protein 1	PTE1	peroxisomal acyl-CoA thioesterase|peroxisomal acyl-CoA thioesterase 1	Acyl-CoA thioesterases	41	10005	ENSG00000101473	OTTHUMG00000033045	uc002xqa.3	AF014404	NM_183386	CCDS13378	10092594|9153233|16103133|16940157	MGI:2158201	RGD:70368	NA	608123	NA	NA	NA	3.1.2.27	ENST00000217455.9|NM_005469.4	42	Y	23	70	O14734	ACOT8_HUMAN	Acyl-coenzyme A thioesterase 8 (Acyl-CoA thioesterase 8) (EC 3.1.2.1) (EC 3.1.2.11) (EC 3.1.2.2) (EC 3.1.2.3) (EC 3.1.2.5) (Choloyl-coenzyme A thioesterase) (EC 3.1.2.27) (HIV-Nef-associated acyl-CoA thioesterase) (Peroxisomal acyl-CoA thioesterase 2) (PTE-2) (Peroxisomal acyl-coenzyme A thioester hydrolase 1) (PTE-1) (Peroxisomal long-chain acyl-CoA thioesterase 1) (Thioesterase II) (hACTE-III) (hACTEIII) (hTE)	ACOT8 ACTEIII PTE1	319	35914	Peroxisome matrix {ECO:0000269|PubMed:10092594, ECO:0000269|PubMed:15194431}. Note=Predominantly localized in the peroxisome but a localization to the cytosol cannot be excluded. {ECO:0000269|PubMed:10092594, ECO:0000269|PubMed:15194431}.	15684	15.172	18.4389	-1.19603	-0.50597	13.9	13.2	20.7
HGNC:17152	ACOT9	acyl-CoA thioesterase 9	Pathway-annotated	X	Xp22.11	CGI-16|MT-ACT48|ACATE2	NA	NA	NA	Acyl-CoA thioesterases	41	23597	ENSG00000123130	OTTHUMG00000021257	uc004dap.4	AF132950	NM_012332	CCDS83460|CCDS35216|CCDS43924	10383425|10810093|16103133|16940157	MGI:1928939	RGD:1359188	Global Variome shared LOVD|https://databases.lovd.nl/shared/genes/ACOT9	300862	NA	NA	NA	NA	ENST00000379303.10|NM_001037171.2	39	Y	6	81	Q9Y305	ACOT9_HUMAN	Acyl-coenzyme A thioesterase 9, mitochondrial (Acyl-CoA thioesterase 9) (EC 3.1.2.-) (Acyl-CoA thioester hydrolase 9)	ACOT9 CGI-16	439	49902	Mitochondrion {ECO:0000250}.	65420	8.10121	13.4664	-0.83621	-0.346397	15.5	14.7	15.1
HGNC:18156	ACOT11	acyl-CoA thioesterase 11	Pathway-annotated	1	1p32.3	STARD14|BFIT|KIAA0707|BFIT1|THEM1	StAR-related lipid transfer (START) domain containing 14	THEA	thioesterase, adipose associated	Acyl-CoA thioesterases|StAR related lipid transfer domain containing	41|759	26027	ENSG00000162390	OTTHUMG00000009891	uc001cxm.3	AB014607	NM_015547	CCDS593|CCDS592	11696000|16103133|16940157	MGI:1913736	RGD:2324815	NA	606803	NA	NA	NA	3.1.2.-	ENST00000343744.7|NM_147161.4	20	Y	4	24	Q8WXI4	ACO11_HUMAN	Acyl-coenzyme A thioesterase 11 (Acyl-CoA thioesterase 11) (EC 3.1.2.-) (Acyl-CoA thioester hydrolase 11) (Adipose-associated thioesterase) (Brown fat-inducible thioesterase) (BFIT) (Palmitoyl-coenzyme A thioesterase) (EC 3.1.2.2)	ACOT11 BFIT KIAA0707 THEA	607	68492	Mitochondrion matrix {ECO:0000269|PubMed:22897136}. Cytoplasm {ECO:0000269|PubMed:22897136}.	96935	3.24698	4.35207	1.22562	1.14028	13.8	13	15.9
HGNC:24436	ACOT12	acyl-CoA thioesterase 12	Pathway-annotated	5	5q14.1	Cach|THEAL|STARD15	StAR-related lipid transfer (START) domain containing 15	NA	NA	Acyl-CoA thioesterases|StAR related lipid transfer domain containing	41|759	134526	ENSG00000172497	OTTHUMG00000131305	uc003khl.5	AB078619	NM_130767	CCDS4055	16103133|16940157	MGI:1921406	RGD:619752	NA	614315	NA	NA	NA	NA	ENST00000307624.8|NM_130767.3	16	Y	12	19	Q8WYK0	ACO12_HUMAN	Acetyl-coenzyme A thioesterase (EC 3.1.2.1) (Acyl-CoA thioester hydrolase 12) (Acyl-coenzyme A thioesterase 12) (Acyl-CoA thioesterase 12) (Cytoplasmic acetyl-CoA hydrolase 1) (CACH-1) (hCACH-1) (START domain-containing protein 15) (StARD15)	ACOT12 CACH CACH1 STARD15	555	62034	Cytoplasm, cytosol {ECO:0000269|PubMed:16951743}.	64183	0.840418	1.05054	0.49752	0.0771323	2.6	2.6	2.6
HGNC:20999	ACOT13	acyl-CoA thioesterase 13	Pathway-annotated	6	6p22.3	HT012	NA	THEM2	thioesterase superfamily member 2	Acyl-CoA thioesterases	41	55856	ENSG00000112304	OTTHUMG00000014359	uc003nek.4	AF220186	NM_018473	CCDS54972|CCDS4558	16934754|19405909	MGI:1914084	RGD:1306513	NA	615652	NA	NA	NA	NA	ENST00000230048.5|NM_018473.4	36	Y	4	42	Q9NPJ3	ACO13_HUMAN	Acyl-coenzyme A thioesterase 13 (Acyl-CoA thioesterase 13) (EC 3.1.2.-) (Hotdog-fold thioesterase superfamily member 2) (Palmitoyl-CoA hydrolase) (EC 3.1.2.2) (Thioesterase superfamily member 2) (THEM2) [Cleaved into: Acyl-coenzyme A thioesterase 13, N-terminally processed]	ACOT13 THEM2 HT012 PNAS-27	140	14960	Cytoplasm, cytosol {ECO:0000250|UniProtKB:Q9CQR4}. Mitochondrion {ECO:0000250|UniProtKB:Q9CQR4}. Nucleus {ECO:0000250|UniProtKB:Q9CQR4}. Cytoplasm, cytoskeleton, spindle {ECO:0000250|UniProtKB:Q9CQR4}. Note=During interphase, found both in the nucleus and in the cytoplasm. At mitosis, localizes to the spindle. Colocalizes with tubulin. {ECO:0000250|UniProtKB:Q9CQR4}.	38030	7.92808	8.08907	0.264478	-0.0606416	19	18.5	18.5
HGNC:119	ACOX1	acyl-CoA oxidase 1	Pathway-annotated	17	17q25.1	PALMCOX	palmitoyl-CoA oxidase	NA	acyl-Coenzyme A oxidase 1, palmitoyl|acyl-CoA oxidase 1, palmitoyl	Flavoproteins	2258	51	ENSG00000161533	OTTHUMG00000180027	uc002jqe.5	U03254	NM_001185039	CCDS11734|CCDS11735	8159712	MGI:1330812	RGD:619757	NA	609751	117738	NA	NA	1.3.3.6	ENST00000293217.10|NM_004035.7	101	Y	38	71	Q15067	ACOX1_HUMAN	Peroxisomal acyl-coenzyme A oxidase 1 (AOX) (EC 1.3.3.6) (Palmitoyl-CoA oxidase) (Peroxisomal fatty acyl-CoA oxidase) (Straight-chain acyl-CoA oxidase) (SCOX) [Cleaved into: Peroxisomal acyl-CoA oxidase 1, A chain; Peroxisomal acyl-CoA oxidase 1, B chain; Peroxisomal acyl-CoA oxidase 1, C chain]	ACOX1 ACOX	660	74424	Peroxisome {ECO:0000269|PubMed:32169171}.	37670	11.6288	12.3467	-0.822816	-0.736754	24	23.1	23.1
HGNC:120	ACOX2	acyl-CoA oxidase 2	Pathway-annotated	3	3p14.3	BRCACOX|BRCOX|THCCox	trihydroxycoprostanoyl-CoA oxidase|3-alpha,7-alpha,12-alpha-trihydroxy-5-beta-cholestanoyl-CoA 24-hydroxylase|branched chain acyl-CoA oxidase	NA	acyl-Coenzyme A oxidase 2, branched chain|acyl-CoA oxidase 2, branched chain	Flavoproteins	2258	8309	ENSG00000168306	OTTHUMG00000159154	uc003dkl.4	X95190	NM_003500	CCDS33775	8943006|9070889	MGI:1934852	RGD:628684	NA	601641	469910	NA	NA	1.17.99.3	ENST00000302819.10|NM_003500.4	76	Y	37	20	Q99424	ACOX2_HUMAN	Peroxisomal acyl-coenzyme A oxidase 2 (EC 1.17.99.3) (3-alpha,7-alpha,12-alpha-trihydroxy-5-beta-cholestanoyl-CoA 24-hydroxylase) (3-alpha,7-alpha,12-alpha-trihydroxy-5-beta-cholestanoyl-CoA oxidase) (Trihydroxycoprostanoyl-CoA oxidase) (THCA-CoA oxidase) (THCCox)	ACOX2	681	76827	Peroxisome {ECO:0000269|PubMed:27884763, ECO:0000269|PubMed:8943006}.	32147	16.3288	9.68229	0.677988	-0.316921	42.2	40.6	40.6
HGNC:121	ACOX3	acyl-CoA oxidase 3, pristanoyl	Pathway-annotated	4	4p16.1	NA	NA	NA	acyl-Coenzyme A oxidase 3, pristanoyl	Flavoproteins	2258	8310	ENSG00000087008	OTTHUMG00000090509	uc003glc.5	Y11411	NM_001101667	CCDS3401|CCDS47017	9271077	MGI:1933156	RGD:69245	NA	603402	NA	NA	NA	1.3.3.6	ENST00000356406.10|NM_003501.3	53	Y	29	28	O15254	ACOX3_HUMAN	Peroxisomal acyl-coenzyme A oxidase 3 (EC 1.3.3.6) (Branched-chain acyl-CoA oxidase) (BRCACox) (Pristanoyl-CoA oxidase)	ACOX3 BRCOX PRCOX	700	77629	Peroxisome {ECO:0000305}.	74441	5.31167	7.21776	-1.02861	-0.723227	6.7	6.2	6.2
HGNC:25621	ACOXL	acyl-CoA oxidase like	Pathway-annotated	2	2q13	FLJ11042|ACOX4	NA	NA	acyl-Coenzyme A oxidase-like	Flavoproteins	2258	55289	ENSG00000153093	OTTHUMG00000131257	uc021vmm.2	NA	NM_018308	CCDS92841|CCDS42730|CCDS46389	20558530	MGI:1921371	RGD:1306814	NA	NA	NA	NA	NA	NA	ENST00000439055.6|NM_001142807.4	14	Y	5	22	Q9NUZ1	ACOXL_HUMAN	Acyl-coenzyme A oxidase-like protein (Acyl-CoA oxidase-like protein) (EC 1.3.3.-)	ACOXL	547	61795	NA	386009	0.0815772	0.103639	0.0853572	-0.207787	0.3	0.3	0.3
HGNC:122	ACP1	acid phosphatase 1	Pathway-annotated	2	2p25.3	HAAP|LMW-PTP|LMWPTP	acid phosphatase of erythrocyte|low molecular weight phosphotyrosine protein phosphatase|red cell acid phosphatase	NA	acid phosphatase 1, soluble	Class II Cys-based phosphatases|Acid phosphatases	712|1071	52	ENSG00000143727	OTTHUMG00000086933	uc002qwg.4	M87546	NM_004300	CCDS1640|CCDS1639|CCDS46217	457131|1587862|8586411	MGI:87881	RGD:2020	NA	171500	NA	NA	NA	3.1.3.2	ENST00000272065.10|NM_004300.4	53	Y	8	177	P24666	PPAC_HUMAN	Low molecular weight phosphotyrosine protein phosphatase (LMW-PTP) (LMW-PTPase) (EC 3.1.3.48) (Adipocyte acid phosphatase) (Low molecular weight cytosolic acid phosphatase) (EC 3.1.3.2) (Red cell acid phosphatase 1)	ACP1	158	18042	Cytoplasm.	14143	35.2125	46.6813	-0.334511	0.292171	79.4	77	77
HGNC:123	ACP2	acid phosphatase 2, lysosomal	Pathway-annotated	11	11p11.2	LAP	lysosomal acid phosphatase	NA	NA	Acid phosphatases	1071	53	ENSG00000134575	OTTHUMG00000166949	uc001nei.3	X15525	NM_001610	CCDS76402|CCDS76404|CCDS91470|CCDS76403|CCDS7928	975882	MGI:87882	RGD:2021	NA	171650	NA	NA	NA	3.1.3.2	ENST00000672073.1|NM_001610.4	26	Y	2	55	P11117	PPAL_HUMAN	Lysosomal acid phosphatase (LAP) (EC 3.1.3.2)	ACP2	423	48344	Lysosome membrane {ECO:0000269|PubMed:2684640, ECO:0000269|PubMed:3056714}; Single-pass membrane protein {ECO:0000255}; Lumenal side {ECO:0000305|PubMed:2684640, ECO:0000305|PubMed:3056714}. Lysosome lumen. Note=The soluble form arises by proteolytic processing of the membrane-bound form. {ECO:0000269|PubMed:2684640, ECO:0000269|PubMed:3056714}.	9604	23.9648	25.5384	0.114055	-0.0633107	23	22	26.7
HGNC:125	ACP3	acid phosphatase 3	Pathway-annotated	3	3q22.1	ACP-3|PAP|TM-PAP	prostatic acid phosphatase	ACPP	acid phosphatase, prostate	Acid phosphatases	1071	55	ENSG00000014257	OTTHUMG00000159650	uc010htp.3	NA	NM_001099	CCDS46916|CCDS3073|CCDS77818	1375464|2842184	MGI:1928480	RGD:2023	NA	171790	NA	NA	NA	3.1.3.2	ENST00000336375.10|NM_001099.5	30	Y	4	103	P15309	PPAP_HUMAN	Prostatic acid phosphatase (PAP) (EC 3.1.3.2) (5'-nucleotidase) (5'-NT) (EC 3.1.3.5) (Acid phosphatase 3) (Ecto-5'-nucleotidase) (Protein tyrosine phosphatase ACP3) (EC 3.1.3.48) (Thiamine monophosphatase) (TMPase) [Cleaved into: PAPf39]	ACP3 ACPP	386	44566	[Isoform 1]: Secreted {ECO:0000305|PubMed:17638863}.; [Isoform 2]: Cell membrane {ECO:0000269|PubMed:17638863, ECO:0000269|PubMed:17897319, ECO:0000269|PubMed:20498373}; Single-pass type I membrane protein {ECO:0000255}. Lysosome membrane {ECO:0000269|PubMed:17638863, ECO:0000269|PubMed:17897319}; Single-pass type I membrane protein {ECO:0000255}. Nucleus {ECO:0000269|PubMed:20498373}. Cytoplasm, cytosol {ECO:0000269|PubMed:20498373}. Note=Appears to shuttle between the cell membrane and intracellular vesicles. Colocalizes with FLOT1 at cell membrane and in intracellular vesicles (PubMed:17638863). Colocalizes with LAMP2 on the lysosome membrane (PubMed:17897319). {ECO:0000269|PubMed:17638863, ECO:0000269|PubMed:17897319}.	50933	3.83763	6.85253	0.307896	-0.0743332	29	27.8	27.8
HGNC:14376	ACP4	acid phosphatase 4	Pathway-annotated	19	19q13.33	NA	testicular acid phosphatase	ACPT	acid phosphatase, testicular	Acid phosphatases	1071	93650	ENSG00000142513	OTTHUMG00000182961	uc002pta.1	AF321918	NM_033068	CCDS12802	11414767	MGI:3644563	RGD:1308270	NA	606362	NA	NA	NA	NA	ENST00000270593.2|NM_033068.3	3	Y	0	8	Q9BZG2	PPAT_HUMAN	Testicular acid phosphatase (EC 3.1.3.2) (Acid phosphatase 4)	ACP4 ACPT	426	46090	Membrane {ECO:0000255}; Single-pass type I membrane protein {ECO:0000255}.	4804	0	0	0.203083	-0.163987	0	0	0
HGNC:124	ACP5	acid phosphatase 5, tartrate resistant	Pathway-annotated	19	19p13.2	TRAP|HPAP|TRAcP	tartrate-resistant acid phosphatase|human purple acid phosphatase	NA	NA	Acid phosphatases	1071	54	ENSG00000102575	OTTHUMG00000182036	uc002msi.5	X14618	NM_001111034	CCDS12265	8449511|2338077	MGI:87883	RGD:2022	LRG_1218|http://ftp.ebi.ac.uk/pub/databases/lrgex/LRG_1218.xml	171640	259358	NA	NA	3.1.3.2	ENST00000648477.1|NM_001611.5	54	Y	10	110	P13686	PPA5_HUMAN	Tartrate-resistant acid phosphatase type 5 (TR-AP) (EC 3.1.3.2) (Tartrate-resistant acid ATPase) (TrATPase) (Type 5 acid phosphatase)	ACP5	325	36599	Lysosome.	5340	24.272	9.13027	1.33956	-0.188055	66.1	66.4	66.4
HGNC:29609	ACP6	acid phosphatase 6, lysophosphatidic	Pathway-annotated	1	1q21.2	LPAP|ACPL1	lysophosphatidic acid phosphatase	NA	NA	Acid phosphatases	1071	51205	ENSG00000162836	OTTHUMG00000014019	uc001epr.3	BC009965	NM_016361	CCDS928	12010880|10506173	MGI:1931010	RGD:1306336	NA	611471	469912	NA	NA	NA	ENST00000583509.7|NM_016361.5	17	Y	7	22	Q9NPH0	PPA6_HUMAN	Lysophosphatidic acid phosphatase type 6 (EC 3.1.3.2) (Acid phosphatase 6, lysophosphatidic) (Acid phosphatase-like protein 1) (PACPL1)	ACP6 ACPL1 LPAP UNQ205/PRO231	428	48886	Mitochondrion {ECO:0000269|PubMed:10506173}.	40872	3.95428	6.55444	0.17786	0.784386	15.8	15	17
HGNC:33781	ACP7	acid phosphatase 7, tartrate resistant (putative)	Pathway-annotated	19	19q13.2	FLJ16165|PAPL1|PAPL	purple acid phosphatase long form 1	NA	NA	Acid phosphatases	1071	390928	ENSG00000183760	OTTHUMG00000182799	NA	NA	NM_001004318	CCDS86764|CCDS33018	16793224	MGI:2142121	RGD:1585399	NA	610490	NA	NA	NA	NA	ENST00000331256.10|NM_001004318.3	5	Y	0	8	Q6ZNF0	ACP7_HUMAN	Acid phosphatase type 7 (EC 3.1.3.2) (Purple acid phosphatase long form)	ACP7 PAPL PAPL1	438	50480	Secreted {ECO:0000305}.	27580	0.0173342	0.0294369	0.0355479	-0.275674	0	0	0
HGNC:126	ACR	acrosin	Pathway-annotated	22	22q13.33	NA	preproacrosin|acrosin light and heavy chain prepropeptide	NA	NA	NA	NA	49	ENSG00000100312	OTTHUMG00000150155	uc003bnh.5	CR456366	NM_001097	CCDS14101	2298447|12398221	MGI:87884	RGD:2024	NA	102480	NA	S01.223	objectId:2327	3.4.21.10	ENST00000216139.10|NM_001097.3	7	Y	64	41	P10323	ACRO_HUMAN	Acrosin (EC 3.4.21.10) [Cleaved into: Acrosin light chain; Acrosin heavy chain]	ACR ACRS	421	45847	NA	7143	0.626316	0.286866	0.266713	-0.136943	0.2	0.2	0.8
HGNC:17195	ACRBP	acrosin binding protein	Pathway-annotated	12	12p13.31	SP32|OY-TES-1|CT23	proacrosin binding protein sp32|cancer/testis antigen 23	NA	NA	Armadillo like helical domain containing	1492	84519	ENSG00000111644	OTTHUMG00000168715	uc001qpu.2	AB051833	NM_032489	CCDS8554	11248070	MGI:1859515	RGD:1564880	NA	608352	NA	NA	NA	NA	ENST00000229243.7|NM_032489.3	14	Y	0	17	Q8NEB7	ACRBP_HUMAN	Acrosin-binding protein (Acrosin-binding protein, 60 kDa form) (Cancer/testis antigen 23) (CT23) (Cancer/testis antigen OY-TES-1) (Proacrosin-binding protein sp32) [Cleaved into: Acrosin-binding protein, mature form (Acrosin-binding protein, 32 kDa form, mature form)]	ACRBP	543	61359	Secreted {ECO:0000250|UniProtKB:Q29016}. Cytoplasmic vesicle, secretory vesicle, acrosome {ECO:0000250|UniProtKB:Q29016, ECO:0000250|UniProtKB:Q3V140}.	9358	1.11712	1.92118	0.273851	-0.105306	1.8	1.7	1.7
HGNC:127	ACRV1	acrosomal vesicle protein 1	Pathway-annotated	11	11q24.2	SPACA2|SP-10|D11S4365	sperm protein 10	NA	NA	NA	NA	56	ENSG00000134940	OTTHUMG00000165854	uc001qcs.4	AK223335	NM_001612	CCDS8460|CCDS44759|CCDS44761|CCDS8461	1693291|8288254	MGI:104590	RGD:620153	NA	102525	NA	NA	NA	NA	ENST00000533904.6|NM_001612.6	12	Y	0	19	P26436	ASPX_HUMAN	Acrosomal protein SP-10 (Acrosomal vesicle protein 1)	ACRV1	265	28156	Cytoplasmic vesicle, secretory vesicle, acrosome. Note=Nascent acrosomal vesicle of Golgi phase spermatids.	9352	0.0341735	0.0453226	0.273251	-0.115182	0	0	0
HGNC:29567	ACSBG1	acyl-CoA synthetase bubblegum family member 1	Pathway-annotated	15	15q25.1	BGM|FLJ30320|MGC14352|BG1|KIAA0631|hBG1|hsBG	bubblegum|very long-chain acyl-CoA synthetase|lipidosin	NA	NA	Acyl-CoA synthetase family	40	23205	ENSG00000103740	OTTHUMG00000143734	uc002bdh.4	AB014531	NM_015162	CCDS10298	9734811|10954726	MGI:2385656	RGD:708557	NA	614362	NA	NA	NA	NA	ENST00000258873.9|NM_015162.5	42	Y	18	22	Q96GR2	ACBG1_HUMAN	Long-chain-fatty-acid--CoA ligase ACSBG1 (EC 6.2.1.3) (Acyl-CoA synthetase bubblegum family member 1) (hBG1) (hsBG) (hsBGM) (Lipidosin)	ACSBG1 BGM KIAA0631 LPD	724	81290	Cytoplasm {ECO:0000269|PubMed:10954726}. Cytoplasmic vesicle {ECO:0000250}. Microsome {ECO:0000250}. Endoplasmic reticulum {ECO:0000269|PubMed:24269233}. Cell membrane {ECO:0000269|PubMed:24269233}.	78220	0.336624	0.331034	-0.347548	-0.541593	0.1	0	0.4
HGNC:24174	ACSBG2	acyl-CoA synthetase bubblegum family member 2	Pathway-annotated	19	19p13.3	BGR|PRTD-NY3|DKFZp434K1635	bubblegum related protein	NA	NA	Acyl-CoA synthetase family	40	81616	ENSG00000130377	OTTHUMG00000180754	uc002mef.3	NA	NM_030924	CCDS12159|CCDS92498|CCDS82282	11230166	MGI:3587728	RGD:1588580	NA	614363	NA	NA	NA	NA	ENST00000588485.6|NM_030924.5	17	Y	16	17	Q5FVE4	ACBG2_HUMAN	Long-chain-fatty-acid--CoA ligase ACSBG2 (EC 6.2.1.3) (Acyl-CoA synthetase bubblegum family member 2) (Arachidonate--CoA ligase ACSBG2) (EC 6.2.1.15) (Bubblegum-related protein) (PRTD-NY3)	ACSBG2 BGR UNQ2443/PRO5005	666	74354	Cytoplasm. Membrane; Peripheral membrane protein.	57847	0.213797	0.161282	0.297414	-0.100821	0	0	0
HGNC:26101	ACSF2	acyl-CoA synthetase family member 2	Pathway-annotated	17	17q21.33	FLJ20920|ACSMW	NA	NA	NA	Acyl-CoA synthetase family	40	80221	ENSG00000167107	OTTHUMG00000162128	uc002iqu.4	AK024573|BC012053	NM_025149	CCDS11567|CCDS74105|CCDS74104|CCDS74103	17762044	MGI:2388287	RGD:1562656	NA	610465	NA	NA	NA	NA	ENST00000300441.9|NM_025149.6	27	Y	5	28	Q96CM8	ACSF2_HUMAN	Medium-chain acyl-CoA ligase ACSF2, mitochondrial (EC 6.2.1.2)	ACSF2 UNQ493/PRO1009	615	68125	Mitochondrion {ECO:0000305}.	48687	51.0477	20.8567	3.32534	0.153069	138.5	137.1	137.1
HGNC:27288	ACSF3	acyl-CoA synthetase family member 3	Pathway-annotated	16	16q24.3	NA	malonyl-CoA synthetase	NA	NA	Acyl-CoA synthetase family	40	197322	ENSG00000176715	OTTHUMG00000138044	uc021tmq.2	AK075499	NM_174917	CCDS73926|CCDS10974	17762044|21846720	MGI:2182591	RGD:1586037	NA	614245	289511	NA	NA	NA	ENST00000614302.5|NM_001243279.3	16	Y	7	40	Q4G176	ACSF3_HUMAN	Malonate--CoA ligase ACSF3, mitochondrial (EC 6.2.1.76) (Acyl-CoA synthetase family member 3)	ACSF3 PSEC0197	576	64130	Mitochondrion {ECO:0000269|PubMed:21841779, ECO:0000269|PubMed:21846720}.	75746	5.58421	6.65077	-0.546032	-0.334251	11.8	11.2	11.2
HGNC:3569	ACSL1	acyl-CoA synthetase long chain family member 1	Pathway-annotated	4	4q35.1	LACS2|LACS|ACS1|LACS1|FACL1	lignoceroyl-CoA synthase|long-chain fatty-acid-coenzyme A ligase 1	FACL2	fatty-acid-Coenzyme A ligase, long-chain 2	Acyl-CoA synthetase family	40	2180	ENSG00000151726	OTTHUMG00000160547	uc063biw.1	BC026290	NM_001995	CCDS3839|CCDS68825|CCDS68826	2341402|1531127	MGI:102797	RGD:2015	NA	152425	NA	NA	NA	6.2.1.3	ENST00000281455.7|NM_001995.5	157	Y	53	85	P33121	ACSL1_HUMAN	Long-chain-fatty-acid--CoA ligase 1 (EC 6.2.1.3) (Acyl-CoA synthetase 1) (ACS1) (Arachidonate--CoA ligase) (EC 6.2.1.15) (Long-chain acyl-CoA synthetase 1) (LACS 1) (Long-chain acyl-CoA synthetase 2) (LACS 2) (Long-chain fatty acid-CoA ligase 2) (Palmitoyl-CoA ligase 1) (Palmitoyl-CoA ligase 2) (Phytanate--CoA ligase) (EC 6.2.1.24)	ACSL1 FACL1 FACL2 LACS LACS1 LACS2	698	77943	Mitochondrion outer membrane {ECO:0000250}; Single-pass type III membrane protein {ECO:0000250}. Peroxisome membrane {ECO:0000250}; Single-pass type III membrane protein {ECO:0000250}. Microsome membrane {ECO:0000250}; Single-pass type III membrane protein {ECO:0000250}. Endoplasmic reticulum membrane {ECO:0000269|PubMed:24269233}; Single-pass type III membrane protein {ECO:0000250}.	71223	67.6421	90.0145	0.294223	0.113733	185.2	179	179
HGNC:3570	ACSL3	acyl-CoA synthetase long chain family member 3	Pathway-annotated	2	2q36.1	ACS3|PRO2194	NA	FACL3	fatty-acid-Coenzyme A ligase, long-chain 3	Acyl-CoA synthetase family	40	2181	ENSG00000123983	OTTHUMG00000133160	uc002vni.4	D89053	NM_004457	CCDS2455	21328461	MGI:1921455	RGD:70552	NA	602371	NA	NA	NA	NA	ENST00000357430.8|NM_004457.5	118	Y	39	160	O95573	ACSL3_HUMAN	Fatty acid CoA ligase Acsl3 (Arachidonate--CoA ligase) (EC 6.2.1.15) (Long-chain acyl-CoA synthetase 3) (LACS 3) (Long-chain-fatty-acid--CoA ligase 3) (EC 6.2.1.3) (Medium-chain acyl-CoA ligase Acsl3) (EC 6.2.1.2)	ACSL3 ACS3 FACL3 LACS3	720	80420	Mitochondrion outer membrane {ECO:0000250}; Single-pass type III membrane protein {ECO:0000250}. Peroxisome membrane {ECO:0000250}; Single-pass type III membrane protein {ECO:0000250}. Microsome membrane {ECO:0000250}; Single-pass type III membrane protein {ECO:0000250}. Endoplasmic reticulum membrane {ECO:0000250}; Single-pass type III membrane protein {ECO:0000250}.	83697	9.92928	18.679	-1.79017	-0.60142	25.5	23.5	23.5
HGNC:3571	ACSL4	acyl-CoA synthetase long chain family member 4	Pathway-annotated	X	Xq23	ACS4|LACS4	lignoceroyl-CoA synthase|long-chain fatty-acid-Coenzyme A ligase 4	FACL4|MRX63|MRX68	fatty-acid-Coenzyme A ligase, long-chain 4|mental retardation, X-linked 63|mental retardation, X-linked 68	Acyl-CoA synthetase family	40	2182	ENSG00000068366	OTTHUMG00000022190	uc004eoi.3	BC034959	NM_004458	CCDS14549|CCDS14548	9480748|12949969	MGI:1354713	RGD:69401	Global Variome shared LOVD|https://databases.lovd.nl/shared/genes/ACSL4	300157	117743	NA	NA	NA	ENST00000672401.1|NM_001318510.2	102	Y	38	156	O60488	ACSL4_HUMAN	Long-chain-fatty-acid--CoA ligase 4 (EC 6.2.1.3) (Arachidonate--CoA ligase) (EC 6.2.1.15) (Long-chain acyl-CoA synthetase 4) (LACS 4)	ACSL4 ACS4 FACL4 LACS4	711	79188	Mitochondrion outer membrane {ECO:0000250}; Single-pass type III membrane protein {ECO:0000250}. Peroxisome membrane {ECO:0000250}; Single-pass type III membrane protein {ECO:0000250}. Microsome membrane {ECO:0000250}; Single-pass type III membrane protein {ECO:0000250}. Endoplasmic reticulum membrane {ECO:0000269|PubMed:24269233}; Single-pass type III membrane protein {ECO:0000250}. Cell membrane {ECO:0000269|PubMed:24269233}.	109159	20.61	30.2399	0.721846	1.12957	45.3	43.4	43.4
HGNC:16526	ACSL5	acyl-CoA synthetase long chain family member 5	Pathway-annotated	10	10q25.2	ACS5|ACS2	FACL5 for fatty acid coenzyme A ligase 5|long-chain acyl-CoA synthetase 5|long-chain fatty acid coenzyme A ligase 5|fatty-acid-Coenzyme A ligase, long-chain 5	FACL5	fatty-acid-Coenzyme A ligase, long-chain 5	Acyl-CoA synthetase family	40	51703	ENSG00000197142	OTTHUMG00000019060	uc001kzs.4	AB033899	NM_016234	CCDS7573|CCDS7572|CCDS91344	11127823	MGI:1919129	RGD:69402	NA	605677	NA	NA	NA	NA	ENST00000354655.9|NM_203379.2	72	Y	30	67	Q9ULC5	ACSL5_HUMAN	Long-chain-fatty-acid--CoA ligase 5 (EC 6.2.1.3) (Arachidonate--CoA ligase) (EC 6.2.1.15) (Long-chain acyl-CoA synthetase 5) (LACS 5)	ACSL5 ACS5 FACL5 UNQ633/PRO1250	683	75991	Mitochondrion {ECO:0000269|PubMed:17681178, ECO:0000269|PubMed:33191500}. Endoplasmic reticulum {ECO:0000269|PubMed:17681178, ECO:0000269|PubMed:24269233, ECO:0000269|PubMed:33191500}. Mitochondrion outer membrane {ECO:0000250}; Single-pass type III membrane protein {ECO:0000250}. Endoplasmic reticulum membrane {ECO:0000250}; Single-pass type III membrane protein {ECO:0000250}. Cell membrane {ECO:0000269|PubMed:24269233}.	54263	5.59167	10.0042	-0.242114	-0.199908	7.6	7.1	8.8
HGNC:16496	ACSL6	acyl-CoA synthetase long chain family member 6	Pathway-annotated	5	5q31.1	KIAA0837|ACS2|LACS5|LACS2	NA	FACL6	fatty-acid-Coenzyme A ligase, long-chain 6	Acyl-CoA synthetase family	40	23305	ENSG00000164398	OTTHUMG00000150692	uc063gss.1	AB020644	NM_015256	CCDS34228|CCDS56383|CCDS34229|CCDS56382|CCDS56381	10502316|10548543	MGI:894291	RGD:69403	NA	604443	NA	NA	NA	NA	ENST00000651883.2|NM_001009185.3	55	Y	29	37	Q9UKU0	ACSL6_HUMAN	Long-chain-fatty-acid--CoA ligase 6 (EC 6.2.1.3) (Arachidonate--CoA ligase) (EC 6.2.1.15) (Long-chain acyl-CoA synthetase 6) (LACS 6)	ACSL6 ACS2 FACL6 KIAA0837 LACS5	697	77752	Mitochondrion outer membrane {ECO:0000250}; Single-pass type III membrane protein {ECO:0000250}. Peroxisome membrane {ECO:0000250}; Single-pass type III membrane protein {ECO:0000250}. Microsome membrane {ECO:0000250}; Single-pass type III membrane protein {ECO:0000250}. Endoplasmic reticulum membrane {ECO:0000269|PubMed:24269233}; Single-pass type III membrane protein {ECO:0000250}.	62270	0.385855	0.942668	-0.228638	-0.411405	1.9	1.8	1.8
HGNC:18049	ACSM1	acyl-CoA synthetase medium chain family member 1	Pathway-annotated	16	16p12.3	MACS1	NA	BUCS1	butyryl Coenzyme A synthetase 1	Acyl-CoA synthetase family	40	116285	ENSG00000166743	OTTHUMG00000131550	uc010bwg.2	AB059429	NM_052956	CCDS10587	11470804|12654705	MGI:2152200	RGD:1306813	NA	614357	NA	NA	NA	6.2.1.2	ENST00000520010.6|NM_001318890.3	22	Y	19	22	Q08AH1	ACSM1_HUMAN	Acyl-coenzyme A synthetase ACSM1, mitochondrial (EC 6.2.1.2) (Acyl-CoA synthetase medium-chain family member 1) (Benzoate--CoA ligase) (EC 6.2.1.25) (Butyrate--CoA ligase 1) (Butyryl-coenzyme A synthetase 1) (Lipoate-activating enzyme) (Middle-chain acyl-CoA synthetase 1) (Xenobiotic/medium-chain fatty acid-CoA ligase HXM-B)	ACSM1 BUCS1 LAE MACS1	577	65273	Mitochondrion matrix {ECO:0000250|UniProtKB:Q91VA0}. Mitochondrion {ECO:0000250|UniProtKB:Q91VA0}.	75655	0.787753	0.836572	0.101319	-0.205069	0.4	0.3	1
HGNC:32017	ACSM2A	acyl-CoA synthetase medium chain family member 2A	Pathway-annotated	16	16p12.3	A-923A4.1|MGC150530	NA	ACSM2	acyl-CoA synthetase medium-chain family member 2	Acyl-CoA synthetase family	40	123876	ENSG00000183747	OTTHUMG00000177401	uc002dhg.5	AK091878|AK096039	NM_001308172	CCDS76838|CCDS32401	19345228|29948332	MGI:2385289	RGD:708383	NA	614358	NA	NA	NA	NA	ENST00000573854.6|NM_001308172.2	16	Y	7	17	Q08AH3	ACS2A_HUMAN	Acyl-coenzyme A synthetase ACSM2A, mitochondrial (EC 6.2.1.2) (Acyl-CoA synthetase medium-chain family member 2A) (Benzoate--CoA ligase) (EC 6.2.1.25) (Butyrate--CoA ligase 2A) (Butyryl-coenzyme A synthetase 2A) (Middle-chain acyl-CoA synthetase 2A)	ACSM2A ACSM2 MACS2	577	64223	Mitochondrion {ECO:0000250|UniProtKB:Q68CK6}.	36208	69.2634	28.722	4.47055	1.04555	267.7	267.2	267.2
HGNC:30931	ACSM2B	acyl-CoA synthetase medium chain family member 2B	Pathway-annotated	16	16p12.3	HXMA|HYST1046	xenobiotic/medium chain fatty acid:CoA ligase	ACSM2	acyl-CoA synthetase medium-chain family member 2	Acyl-CoA synthetase family	40	348158	ENSG00000066813	OTTHUMG00000131555	uc002dhk.5	AY160217	NM_182617	CCDS10586|CCDS92120	12616642	MGI:2385289	NA	NA	614359	NA	NA	NA	NA	ENST00000329697.10|NM_001105069.2	17	Y	10	15	Q68CK6	ACS2B_HUMAN	Acyl-coenzyme A synthetase ACSM2B, mitochondrial (EC 6.2.1.2) (Acyl-CoA synthetase medium-chain family member 2B) (Benzoate--CoA ligase) (EC 6.2.1.25) (Butyrate--CoA ligase 2B) (Butyryl-coenzyme A synthetase 2B) (Middle-chain acyl-CoA synthetase 2B) (Xenobiotic/medium-chain fatty acid-CoA ligase HXM-A)	ACSM2B ACSM2 HYST1046	577	64271	Mitochondrion {ECO:0000269|PubMed:10434065, ECO:0000269|PubMed:12616642, ECO:0000269|PubMed:19634011}.	40201	73.2398	23.5314	4.98383	0.884334	405.9	399	399
HGNC:10522	ACSM3	acyl-CoA synthetase medium chain family member 3	Pathway-annotated	16	16p12.3	SA	NA	SAH	SA (rat hypertension-associated) homolog|SA hypertension-associated homolog (rat)	Acyl-CoA synthetase family	40	6296	ENSG00000005187	OTTHUMG00000131552	uc002dhr.4	D16350	NM_005622	CCDS45435|CCDS10589	7843754|7907320|11470804	MGI:99538	RGD:62086	NA	145505	NA	NA	NA	NA	ENST00000289416.10|NM_005622.4	46	Y	9	39	Q53FZ2	ACSM3_HUMAN	Acyl-coenzyme A synthetase ACSM3, mitochondrial (EC 6.2.1.2) (Acyl-CoA synthetase medium-chain family member 3) (Butyrate--CoA ligase 3) (Butyryl-coenzyme A synthetase 3) (Middle-chain acyl-CoA synthetase 3) (Propionate--CoA ligase) (EC 6.2.1.17) (Protein SA homolog)	ACSM3 SAH	586	66153	Mitochondrion {ECO:0000269|PubMed:11772874}. Mitochondrion matrix {ECO:0000250|UniProtKB:Q3UNX5}.	187338	7.39136	5.4875	0.586219	0.00129402	83.7	82	82
HGNC:32016	ACSM4	acyl-CoA synthetase medium chain family member 4	Pathway-annotated	12	12p13.31	NA	similar to olfactory specific medium-chain acyl CoA synthetase	NA	NA	Acyl-CoA synthetase family	40	341392	ENSG00000215009	OTTHUMG00000154975	uc001qsx.2	NA	NM_001080454	CCDS44825	17762044	MGI:2681844	RGD:727928	NA	614360	NA	NA	NA	NA	ENST00000399422.5|NM_001080454.2	10	Y	9	6	P0C7M7	ACSM4_HUMAN	Acyl-coenzyme A synthetase ACSM4, mitochondrial (EC 6.2.1.2) (Acyl-CoA synthetase medium-chain family member 4)	ACSM4	580	65703	Mitochondrion {ECO:0000250|UniProtKB:Q7TN78}.	24647	0.0084585	0.0281427	0.118845	-0.12013	0	0	0
HGNC:26060	ACSM5	acyl-CoA synthetase medium chain family member 5	Pathway-annotated	16	16p12.3	FLJ20581	NA	NA	NA	Acyl-CoA synthetase family	40	54988	ENSG00000183549	OTTHUMG00000131551	uc002dhe.4	NA	NM_017888	CCDS10585|CCDS81954	17762044	MGI:2444086	RGD:1309578	NA	614361	NA	NA	NA	NA	ENST00000331849.8|NM_017888.3	22	Y	9	12	Q6NUN0	ACSM5_HUMAN	Acyl-coenzyme A synthetase ACSM5, mitochondrial (EC 6.2.1.2) (Acyl-CoA synthetase medium-chain family member 5)	ACSM5 MACS3	579	64760	Mitochondrion matrix {ECO:0000250|UniProtKB:Q91VA0}.	31802	6.66046	2.52518	0.898561	-0.10501	25	24.5	24.5
HGNC:31665	ACSM6	acyl-CoA synthetase medium chain family member 6	Pathway-annotated	10	10q23.33	bA310E22.3	NA	C10orf129	chromosome 10 open reading frame 129	Acyl-CoA synthetase family	40	142827	ENSG00000173124	OTTHUMG00000018808	NA	NA	NM_207321	CCDS7440	23884467	NA	NA	NA	NA	NA	NA	NA	NA	ENST00000394005.4|NM_207321.3	8	Y	9	5	Q6P461	ACSM6_HUMAN	Acyl-coenzyme A synthetase ACSM6, mitochondrial (EC 6.2.1.2) (Acyl-CoA synthetase medium-chain family member 6)	ACSM6 C10orf129	480	53585	Mitochondrion {ECO:0000305}.	34729	0.0495975	0.0505578	0.0842515	-0.240974	0	0	0
HGNC:16091	ACSS1	acyl-CoA synthetase short chain family member 1	Pathway-annotated	20	20p11.21	dJ568C11.3|AceCS2L|MGC33843	NA	ACAS2L	acetyl-Coenzyme A synthetase 2 (AMP forming)-like	Acyl-CoA synthetase family	40	84532	ENSG00000154930	OTTHUMG00000032112	uc061vwl.1	NA	NM_032501	CCDS58764|CCDS13167|CCDS58765	22313524	MGI:1915988	RGD:1306246	NA	614355	NA	NA	NA	6.2.1.1	ENST00000323482.9|NM_032501.4	42	Y	24	37	Q9NUB1	ACS2L_HUMAN	Acetyl-coenzyme A synthetase 2-like, mitochondrial (EC 6.2.1.1) (Acetate--CoA ligase 2) (Acetyl-CoA synthetase 2) (AceCS2) (Acyl-CoA synthetase short-chain family member 1) (Propionate--CoA ligase) (EC 6.2.1.17)	ACSS1 ACAS2L KIAA1846	689	74857	Mitochondrion matrix {ECO:0000269|PubMed:16788062}.	52750	21.0971	30.779	0.579331	1.21485	33.3	31	48.5
HGNC:15814	ACSS2	acyl-CoA synthetase short chain family member 2	Pathway-annotated	20	20q11.22	ACS|ACSA|AceCS|dJ1161H23.1	NA	ACAS2	acetyl-Coenzyme A synthetase 2 (ADP forming)	Acyl-CoA synthetase family	40	55902	ENSG00000131069	OTTHUMG00000032317	uc002xbd.3	AF263614	NM_018677	CCDS13243|CCDS42868	10843999	MGI:1890410	RGD:1305489	NA	605832	NA	NA	objectId:3128	6.2.1.1	ENST00000360596.7|NM_018677.4	50	Y	33	50	Q9NR19	ACSA_HUMAN	Acetyl-coenzyme A synthetase, cytoplasmic (EC 6.2.1.1) (Acetate--CoA ligase) (Acetyl-CoA synthetase) (ACS) (AceCS) (Acetyl-CoA synthetase 1) (AceCS1) (Acyl-CoA synthetase short-chain family member 2) (Acyl-activating enzyme) (Propionate--CoA ligase) (EC 6.2.1.17)	ACSS2 ACAS2	701	78580	Cytoplasm, cytosol {ECO:0000269|PubMed:10843999, ECO:0000269|PubMed:28003429, ECO:0000269|PubMed:28552616}. Cytoplasm {ECO:0000250|UniProtKB:Q9QXG4}. Nucleus {ECO:0000269|PubMed:28552616}. Note=Glucose deprivation results in its AMPK-dependent phosphorylation and subsequent nuclear translocation (PubMed:28552616). Phosphorylation at Ser-659, leads to exposure of its nuclear localization signal which is required for its interaction with KPNA1 and subsequent translocation to the nucleus (PubMed:28552616). Found in the cytoplasm in undifferentiated neurons and upon differentiation, translocates to nucleus (By similarity). {ECO:0000250|UniProtKB:Q9QXG4, ECO:0000269|PubMed:28552616}.	55816	31.4449	25.8674	0.430999	-0.349654	22.3	21.1	21.1
HGNC:24723	ACSS3	acyl-CoA synthetase short chain family member 3	Pathway-annotated	12	12q21.31	FLJ21963	NA	NA	NA	Acyl-CoA synthetase family|MicroRNA protein coding host genes	40|1691	79611	ENSG00000111058	OTTHUMG00000170179	uc001szl.2	NA	NM_024560	CCDS81716|CCDS9022	17762044	MGI:2685720	RGD:1307051	NA	614356	NA	NA	NA	NA	ENST00000548058.6|NM_024560.4	20	Y	15	19	Q9H6R3	ACSS3_HUMAN	Acyl-CoA synthetase short-chain family member 3, mitochondrial (EC 6.2.1.1) (Acetate--CoA ligase 3) (Acyl-CoA synthetase short-chain family member 3) (Propionate--CoA ligase) (EC 6.2.1.17)	ACSS3	686	74778	Mitochondrion matrix {ECO:0000269|PubMed:28003429}.	324796	4.28763	3.60574	0.360456	-0.25664	25.8	25	25
HGNC:129	ACTA1	actin alpha 1, skeletal muscle	Pathway-annotated	1	1q42.13	NEM3	nemaline myopathy type 3	ACTA	NA	Actins	929	58	ENSG00000143632	OTTHUMG00000038006	uc001htm.4	J00068	NM_001100	CCDS1578	10072583|6865942	MGI:87902	RGD:2025	Leiden Muscular Dystrophy pages|http://www.dmd.nl/nmdb2/home.php?select_db=ACTA1|LRG_429|http://ftp.ebi.ac.uk/pub/databases/lrgex/LRG_429.xml	102610	117750	NA	NA	NA	ENST00000366684.7|NM_001100.4	79	Y	22	434	P68133	ACTS_HUMAN	Actin, alpha skeletal muscle (EC 3.6.4.-) (Alpha-actin-1) [Cleaved into: Actin, alpha skeletal muscle, intermediate form]	ACTA1 ACTA	377	42051	Cytoplasm, cytoskeleton.	3739	1.28048	0.665978	0.277383	-0.113257	1.8	1.7	2.5
HGNC:130	ACTA2	actin alpha 2, smooth muscle	Pathway-annotated	10	10q23.31	ACTSA	NA	NA	actin, alpha 2, smooth muscle, aorta	Actins	929	59	ENSG00000107796	OTTHUMG00000018700	uc001kfq.4	X13839	NM_001613	CCDS7392	2398629	MGI:87909	RGD:621676	LRG_781|http://ftp.ebi.ac.uk/pub/databases/lrgex/LRG_781.xml	102620	138831	NA	NA	NA	ENST00000224784.10|NM_001613.4	126	Y	14	292	P62736	ACTA_HUMAN	Actin, aortic smooth muscle (EC 3.6.4.-) (Alpha-actin-2) (Cell growth-inhibiting gene 46 protein) [Cleaved into: Actin, aortic smooth muscle, intermediate form]	ACTA2 ACTSA ACTVS GIG46	377	42009	Cytoplasm, cytoskeleton.	56265	91.422	84.4846	-0.224698	-0.461176	201.8	194.3	303.3
HGNC:132	ACTB	actin beta	Pathway-annotated	7	7p22.1	NA	<df>-actin	NA	NA	Actins|BAF complex|PBAF complex|GBAF complex	929|1604|1605|1606	60	ENSG00000075624	OTTHUMG00000023268	uc003sot.5	M28424	NM_001101	CCDS5341	1505215	MGI:87904	RGD:628837	LRG_132|http://ftp.ebi.ac.uk/pub/databases/lrgex/LRG_132.xml	102630	159893	NA	NA	NA	ENST00000646664.1|NM_001101.5	269	Y	87	724	P60709	ACTB_HUMAN	Actin, cytoplasmic 1 (EC 3.6.4.-) (Beta-actin) [Cleaved into: Actin, cytoplasmic 1, N-terminally processed]	ACTB	375	41737	Cytoplasm, cytoskeleton {ECO:0000269|PubMed:11687588, ECO:0000269|PubMed:17289661}. Nucleus {ECO:0000269|PubMed:11687588, ECO:0000269|PubMed:29925947}. Note=Localized in cytoplasmic mRNP granules containing untranslated mRNAs. {ECO:0000269|PubMed:17289661}.	37493	1065.64	1490.7	-0.692919	-0.632575	1100	1064.4	1276.8
HGNC:17780	ACTBL2	actin beta like 2	Pathway-annotated	5	5q11.2	DKFZp686D0972	NA	NA	actin, beta-like 2	Actins	929	345651	ENSG00000169067	OTTHUMG00000162330	uc003jrm.3	NA	NM_001017992	CCDS34163	25520667	MGI:2444552	RGD:1309504	NA	614835	NA	NA	NA	NA	ENST00000423391.3|NM_001017992.4	5	Y	0	116	Q562R1	ACTBL_HUMAN	Beta-actin-like protein 2 (Kappa-actin)	ACTBL2	376	42003	Cytoplasm, cytoskeleton {ECO:0000250}.	2793	0	0	0.182578	-0.178026	0	0	0
HGNC:143	ACTC1	actin alpha cardiac muscle 1	Pathway-annotated	15	15q14	CMD1R	NA	ACTC	actin, alpha, cardiac muscle	Actins	929	70	ENSG00000159251	OTTHUMG00000129675	uc001ziu.2	BC009978	NM_005159	CCDS10041	1639426	MGI:87905	RGD:2026	LRG_388|http://ftp.ebi.ac.uk/pub/databases/lrgex/LRG_388.xml	102540	117753	NA	NA	NA	ENST00000290378.6|NM_005159.5	63	Y	15	246	P68032	ACTC_HUMAN	Actin, alpha cardiac muscle 1 (EC 3.6.4.-) (Alpha-cardiac actin) [Cleaved into: Actin, alpha cardiac muscle 1, intermediate form]	ACTC1 ACTC	377	42019	Cytoplasm, cytoskeleton.	5482	0.749466	1.14885	0.171396	-0.184936	1.5	1.4	1.4
HGNC:144	ACTG1	actin gamma 1	Pathway-annotated	17	17q25.3	NA	NA	ACTG|DFNA20|DFNA26	deafness, autosomal dominant 20|deafness, autosomal dominant 26	Actins	929	71	ENSG00000184009	OTTHUMG00000177955	uc002kal.3	NA	NM_001614	CCDS11782	14684684	MGI:87906	RGD:1304556	NA	102560	166815	NA	NA	NA	ENST00000573283.7|NM_001614.5	221	Y	66	350	P63261	ACTG_HUMAN	Actin, cytoplasmic 2 (EC 3.6.4.-) (Gamma-actin) [Cleaved into: Actin, cytoplasmic 2, N-terminally processed]	ACTG1 ACTG	375	41793	Cytoplasm, cytoskeleton {ECO:0000269|PubMed:28493397}.	14434	828.959	1143.89	-0.568183	-0.351527	438.4	413.4	880.7
HGNC:145	ACTG2	actin gamma 2, smooth muscle	Pathway-annotated	2	2p13.1	ACTSG	NA	ACTL3|ACTA3	actin, gamma 2, smooth muscle, enteric	Actins	929	72	ENSG00000163017	OTTHUMG00000129813	uc002sjw.4	NA	NM_001615	CCDS1930|CCDS56124	1710027|1673027	MGI:104589	RGD:2027	NA	102545	320793	NA	NA	NA	ENST00000345517.8|NM_001615.4	57	Y	5	112	P63267	ACTH_HUMAN	Actin, gamma-enteric smooth muscle (EC 3.6.4.-) (Alpha-actin-3) (Gamma-2-actin) (Smooth muscle gamma-actin) [Cleaved into: Actin, gamma-enteric smooth muscle, intermediate form]	ACTG2 ACTA3 ACTL3 ACTSG	376	41877	Cytoplasm, cytoskeleton.	27551	0.981603	2.30606	-0.0900023	-0.363427	5.9	6.5	10.9
HGNC:24124	ACTL6A	actin like 6A	Pathway-annotated	3	3q26.33	Actl6|BAF53A|Arp4|Baf53a|INO80K|SMARCN1	BAF complex 53 kDa subunit|BRG1-associated factor 53A|actin-related protein 4|INO80 complex subunit K	NA	NA	INO80 complex |SRCAP complex|Actin related proteins|BAF complex|PBAF complex|GBAF complex|Tip60/Nua4 histone acetyltransferase complex subunits	595|1329|1436|1604|1605|1606|1634	86	ENSG00000136518	OTTHUMG00000157782	uc003fjw.4	AK098691	NM_004301	CCDS43174|CCDS3231	9845365|10380635	MGI:1861453	RGD:1307747	NA	604958	NA	NA	NA	NA	ENST00000429709.7|NM_004301.5	68	Y	21	232	O96019	ACL6A_HUMAN	Actin-like protein 6A (53 kDa BRG1-associated factor A) (Actin-related protein Baf53a) (ArpNbeta) (BRG1-associated factor 53A) (BAF53A) (INO80 complex subunit K)	ACTL6A BAF53 BAF53A INO80K	429	47461	Nucleus {ECO:0000269|PubMed:18026119}.	25521	10.4086	22.0229	-0.750461	-0.0337563	22.8	21.5	21.5
HGNC:160	ACTL6B	actin like 6B	Pathway-annotated	7	7q22.1	BAF53B|SMARCN2	NA	ACTL6	actin-like 6	Actin related proteins|BAF complex|PBAF complex|GBAF complex	1436|1604|1605|1606	51412	ENSG00000077080	OTTHUMG00000159661	uc003uvy.4	AB015906	NM_016188	CCDS5702	9799793	MGI:1933548	RGD:1307763	NA	612458	NA	NA	NA	NA	ENST00000160382.10|NM_016188.5	44	Y	14	61	O94805	ACL6B_HUMAN	Actin-like protein 6B (53 kDa BRG1-associated factor B) (Actin-related protein Baf53b) (ArpNalpha) (BRG1-associated factor 53B) (BAF53B)	ACTL6B ACTL6 BAF53B	426	46877	Nucleus {ECO:0000303|PubMed:26601204}.	13351	0.0114686	0.0424203	-0.136457	-0.395283	0	0	0
HGNC:161	ACTL7A	actin like 7A	Pathway-annotated	9	9q31.3	NA	NA	NA	NA	Actin related proteins	1436	10881	ENSG00000187003	OTTHUMG00000020461	uc004bdj.3	BC014610	NM_006687	CCDS6772	10373328	MGI:1343051	RGD:1304697	NA	604303	NA	NA	NA	NA	ENST00000333999.5|NM_006687.4	1	Y	0	22	Q9Y615	ACL7A_HUMAN	Actin-like protein 7A (Actin-like-7-alpha)	ACTL7A	435	48644	Cytoplasm, cytoskeleton {ECO:0000250|UniProtKB:Q9QY84}. Golgi apparatus {ECO:0000250|UniProtKB:Q9QY84}. Cytoplasm {ECO:0000250|UniProtKB:Q9QY84}. Nucleus {ECO:0000250|UniProtKB:Q9QY84}. Cytoplasmic vesicle, secretory vesicle, acrosome {ECO:0000269|PubMed:32923619}. Note=Detected at the Golgi apparatus during acrosome biogenesis. Detected at the subacrosomal layer in round spermatids. Detected in sperm head and tail. {ECO:0000250|UniProtKB:Q9QY84}.	1490	0.0234791	0	0.295819	-0.100826	0	0	0
HGNC:162	ACTL7B	actin like 7B	Pathway-annotated	9	9q31.3	Tact1	NA	NA	NA	Actin related proteins	1436	10880	ENSG00000148156	OTTHUMG00000020462	uc004bdi.4	BC033789	NM_006686	CCDS6771	10373328|12907721	MGI:1343053	RGD:1305655	NA	604304	NA	NA	NA	NA	ENST00000374667.5|NM_006686.4	10	Y	0	14	Q9Y614	ACL7B_HUMAN	Actin-like protein 7B (Actin-like-7-beta)	ACTL7B	415	45234	Cytoplasm, cytoskeleton {ECO:0000250}.	1398	0.0139563	0.0262115	0.295135	-0.100657	0	0	0
HGNC:24018	ACTL8	actin like 8	Pathway-annotated	1	1p36.13	CT57	cancer/testis antigen 57	NA	NA	Actin related proteins	1436	81569	ENSG00000117148	OTTHUMG00000002512	uc001bat.3	AK057339	NM_030812	CCDS183	30535476	NA	NA	NA	NA	NA	NA	NA	NA	ENST00000375406.2|NM_030812.3	5	Y	0	17	Q9H568	ACTL8_HUMAN	Actin-like protein 8 (Cancer/testis antigen 57) (CT57)	ACTL8	366	41360	Cytoplasm, cytoskeleton {ECO:0000250}.	71730	0	0	0.28915	-0.105064	0	0	0
HGNC:28494	ACTL9	actin like 9	Pathway-annotated	19	19p13.2	MGC33407	NA	NA	NA	Actin related proteins	1436	284382	ENSG00000181786	OTTHUMG00000182194	uc032hly.2	NA	NM_178525	CCDS12207	33626338	MGI:1916731	RGD:1306886	NA	619251	NA	NA	NA	NA	ENST00000324436.5|NM_178525.5	1	Y	0	7	Q8TC94	ACTL9_HUMAN	Actin-like protein 9	ACTL9 ACTL7C HSD21	416	45516	Cytoplasmic vesicle, secretory vesicle, acrosome {ECO:0000269|PubMed:33626338}. Cytoplasm, cytoskeleton, perinuclear theca {ECO:0000269|PubMed:33626338}. Note=Localizes predominantly in the equatorial segment of the sperm head and neck regions, with some localization in the acrosomal segment of the head. Colocalizes in the acrosomal and equatorial segments of sperm with ACTL7A. Colocalizes with PLCZ1 in the equatorial segment of the head of capacitated sperm. {ECO:0000269|PubMed:33626338}.	1395	0	0	0.295478	-0.100731	0	0	0
HGNC:16127	ACTL10	actin like 10	Pathway-annotated	20	20q11.22	NA	NA	C20orf134	chromosome 20 open reading frame 134	Actin related proteins	1436	170487	ENSG00000288649	OTTHUMG00000032262	uc002wzt.3	AL121906	NM_001024675	CCDS33463	NA	MGI:1917612	RGD:6491130	NA	NA	NA	NA	NA	NA	ENST00000677665.1|NM_001024675.2	1	N	0	3	Q5JWF8	ACL10_HUMAN	Actin-like protein 10	ACTL10 C20orf134	245	26751	NA	1582	NA	NA	NA	NA	0.2	0.2	0.2
HGNC:24758	ACTMAP	actin maturation protease	Pathway-annotated	19	19q13.2	FLJ41131	NA	C19orf54	chromosome 19 open reading frame 54	NA	NA	284325	ENSG00000188493	OTTHUMG00000150174	uc002oou.1	AK123126	NM_198476	CCDS12564	36173861	MGI:3041247	RGD:1560854	NA	620093	NA	NA	NA	NA	ENST00000378313.7|NM_198476.5	6	Y	0	11	Q5BKX5	ACTMP_HUMAN	Actin maturation protease (EC 3.4.11.-) (Actin aminopeptidase ACTMAP)	ACTMAP C19orf54	351	37779	Cytoplasm {ECO:0000305|PubMed:36173861}.	10697	8.08991	9.32645	0.196333	0.0592459	4.4	4.1	8.8
HGNC:163	ACTN1	actinin alpha 1	Pathway-annotated	14	14q24.1	NA	NA	NA	NA	Actinins	1112	87	ENSG00000072110	OTTHUMG00000171386	uc001xkl.4	M95178	NM_001102	CCDS9792|CCDS91890|CCDS45129|CCDS91891|CCDS45130	2349951	MGI:2137706	RGD:70907	LRG_886|http://ftp.ebi.ac.uk/pub/databases/lrgex/LRG_886.xml	102575	330666	NA	NA	NA	ENST00000394419.9|NM_001130004.2	137	Y	42	317	P12814	ACTN1_HUMAN	Alpha-actinin-1 (Alpha-actinin cytoskeletal isoform) (F-actin cross-linking protein) (Non-muscle alpha-actinin-1)	ACTN1	892	103058	Cytoplasm, cytoskeleton {ECO:0000269|PubMed:24069336, ECO:0000269|PubMed:7750553}. Cytoplasm, myofibril, sarcomere, Z line {ECO:0000269|PubMed:7750553}. Cell membrane {ECO:0000250|UniProtKB:Q9Z1P2}. Cell junction {ECO:0000250|UniProtKB:Q9Z1P2}. Cell projection, ruffle {ECO:0000250|UniProtKB:Q7TPR4}. Note=Colocalizes with MYOZ2 and PPP3CA at the Z-line of heart and skeletal muscle. Colocalizes with PSD in membrane ruffles and central reticular structures. {ECO:0000250|UniProtKB:Q7TPR4}.	105312	17.0596	37.9606	-0.477797	-0.515192	25.7	23.2	45.2
HGNC:164	ACTN2	actinin alpha 2	Pathway-annotated	1	1q43	NA	NA	NA	NA	Actinins	1112	88	ENSG00000077522	OTTHUMG00000040059	uc001hyf.4	BC047901	NM_001103	CCDS1613|CCDS60455	1339456	MGI:109192	RGD:1308097	LRG_436|http://ftp.ebi.ac.uk/pub/databases/lrgex/LRG_436.xml	102573	159192	NA	NA	NA	ENST00000366578.6|NM_001103.4	69	Y	31	151	P35609	ACTN2_HUMAN	Alpha-actinin-2 (Alpha-actinin skeletal muscle isoform 2) (F-actin cross-linking protein)	ACTN2	894	103854	Cytoplasm, myofibril, sarcomere, Z line {ECO:0000269|PubMed:11171996, ECO:0000269|PubMed:19932097, ECO:0000269|PubMed:30701273}. Note=Colocalizes with MYOZ1 and FLNC at the Z-lines of skeletal muscle.	100490	0.321928	1.01693	0.120107	-0.217166	0.1	0.1	0.5
HGNC:165	ACTN3	actinin alpha 3	Pathway-annotated	11	11q13.2	NA	NA	NA	actinin, alpha 3|actinin alpha 3 (gene/pseudogene)	Actinins	1112	89	ENSG00000248746	OTTHUMG00000160815	uc021qlz.4	M86407	NM_001104	CCDS76439|CCDS53663	1339456|17828264	MGI:99678	RGD:621792	NA	102574	NA	NA	NA	NA	ENST00000513398.2|NM_001104.4	37	Y	11	262	Q08043	ACTN3_HUMAN	Alpha-actinin-3 (Alpha-actinin skeletal muscle isoform 3) (F-actin cross-linking protein)	ACTN3	901	103241	NA	16939	0.0568664	0.0388705	0.259931	-0.126324	0	0	0
HGNC:166	ACTN4	actinin alpha 4	Pathway-annotated	19	19q13.2	NA	NA	FSGS1	focal segmental glomerulosclerosis 1	Actinins	1112	81	ENSG00000130402	OTTHUMG00000137382	uc002oja.3	D89980	NM_001322033	CCDS92610|CCDS12518|CCDS92611	9461087|10700177	MGI:1890773	RGD:61816	NA	604638	117757	NA	NA	NA	ENST00000252699.7|NM_004924.6	81	Y	27	365	O43707	ACTN4_HUMAN	Alpha-actinin-4 (Non-muscle alpha-actinin 4)	ACTN4	911	104854	Nucleus {ECO:0000269|PubMed:22351778, ECO:0000269|PubMed:9508771}. Cytoplasm {ECO:0000269|PubMed:22351778, ECO:0000269|PubMed:9508771}. Cell junction {ECO:0000250|UniProtKB:P57780}. Cytoplasm, cytoskeleton, stress fiber {ECO:0000269|PubMed:9508771}. Cytoplasm, perinuclear region {ECO:0000250|UniProtKB:P57780}. Note=Localized in cytoplasmic mRNP granules containing untranslated mRNAs. Expressed in the perinuclear rim and manchette structure in early elongating spermatids during spermiogenesis (By similarity). Nuclear translocation can be induced by the PI3 kinase inhibitor wortmannin or by cytochalasin D. Exclusively localized in the nucleus in a limited number of cell lines (breast cancer cell line MCF-7, oral floor cancer IMC-2, and bladder cancer KU-7). {ECO:0000250|UniProtKB:P57780, ECO:0000269|PubMed:17289661, ECO:0000269|PubMed:9508771}.	83940	140.608	157.867	-0.0810448	-0.258195	78.1	72.3	162.1
HGNC:167	ACTR1A	actin related protein 1A	Pathway-annotated	10	10q24.32	ARP1|Arp1A	centractin alpha	NA	ARP1 (actin-related protein 1, yeast) homolog A (centractin alpha)|ARP1 actin-related protein 1 homolog A, centractin alpha|ARP1 actin related protein 1 homolog A	Dynactin subunits|Actin related proteins	943|1436	10121	ENSG00000138107	OTTHUMG00000018956	uc001kvv.4	X82206	NM_005736	CCDS7536	1528266	MGI:1858964	RGD:1307025	NA	605143	NA	NA	NA	NA	ENST00000369905.9|NM_005736.4	72	Y	31	148	P61163	ACTZ_HUMAN	Alpha-centractin (Centractin) (ARP1) (Actin-RPV) (Centrosome-associated actin homolog)	ACTR1A CTRN1	376	42614	Cytoplasm, cytoskeleton {ECO:0000250|UniProtKB:P85515}. Cytoplasm, cytoskeleton, microtubule organizing center, centrosome {ECO:0000269|PubMed:14654843}. Cytoplasm, cell cortex {ECO:0000269|PubMed:22327364}.	40831	33.7005	48.7345	-2.02633	-1.09926	34.1	32.3	47.6
HGNC:168	ACTR1B	actin related protein 1B	Pathway-annotated	2	2q11.2	Arp1B	centractin beta	CTRN2	ARP1 (actin-related protein 1, yeast) homolog B (centractin beta)|ARP1 actin-related protein 1 homolog B, centractin beta|ARP1 actin related protein 1 homolog B	Actin related proteins	1436	10120	ENSG00000115073	OTTHUMG00000130549	uc002syb.3	X82207	NM_005735	CCDS2033	7696711|10343100	MGI:1917446	RGD:1307380	NA	605144	NA	NA	NA	NA	ENST00000289228.7|NM_005735.4	36	Y	7	59	P42025	ACTY_HUMAN	Beta-centractin (Actin-related protein 1B) (ARP1B)	ACTR1B CTRN2	376	42293	Cytoplasm, cytoskeleton. Cytoplasm, cytoskeleton, microtubule organizing center, centrosome.	8105	50.8321	61.0097	-1.1588	-0.769869	25.1	23.5	45.7
HGNC:169	ACTR2	actin related protein 2	Pathway-annotated	2	2p14	ARP2	NA	NA	ARP2 (actin-related protein 2, yeast) homolog|ARP2 actin-related protein 2 homolog (yeast)|ARP2 actin related protein 2 homolog	Actin related protein 2/3 complex subunits|Actin related proteins	39|1436	10097	ENSG00000138071	OTTHUMG00000129540	uc002sdq.4	AF006082	NM_001005386	CCDS1881|CCDS46307	9230079	MGI:1913963	RGD:1310826	NA	604221	NA	NA	NA	NA	ENST00000260641.10|NM_005722.4	106	Y	48	216	P61160	ARP2_HUMAN	Actin-related protein 2 (Actin-like protein 2)	ACTR2 ARP2	394	44761	Cytoplasm, cytoskeleton {ECO:0000269|PubMed:9000076}. Cell projection {ECO:0000269|PubMed:9000076}. Nucleus {ECO:0000269|PubMed:17220302, ECO:0000269|PubMed:29925947}.	43465	30.5742	38.7079	-0.854764	-0.730406	87.2	82.5	82.5
HGNC:170	ACTR3	actin related protein 3	Pathway-annotated	2	2q14.1	ARP3	NA	NA	ARP3 (actin-related protein 3, yeast) homolog|ARP3 actin-related protein 3 homolog (yeast)|ARP3 actin related protein 3 homolog	Actin related protein 2/3 complex subunits|Actin related proteins	39|1436	10096	ENSG00000115091	OTTHUMG00000153497	uc002tkx.3	AF006083	NM_005721	CCDS33277|CCDS63000	9230079	MGI:1921367	RGD:71024	NA	604222	NA	NA	NA	NA	ENST00000263238.7|NM_005721.5	87	Y	41	217	P61158	ARP3_HUMAN	Actin-related protein 3 (Actin-like protein 3)	ACTR3 ARP3	418	47371	Cytoplasm, cytoskeleton {ECO:0000269|PubMed:19109554}. Cell projection {ECO:0000269|PubMed:9230079}. Nucleus {ECO:0000269|PubMed:16767080, ECO:0000269|PubMed:17220302, ECO:0000269|PubMed:29925947}. Note=In pre-apoptotic cells, colocalizes with MEFV in large specks (pyroptosomes) (PubMed:19109554).	72533	19.1904	25.9983	-0.74611	-0.558602	81.2	76.5	76.5
HGNC:17256	ACTR3B	actin related protein 3B	Pathway-annotated	7	7q36.1-q36.2	ARP11|ARP3beta	NA	NA	ARP3 actin-related protein 3 homolog B (yeast)|ARP3 actin related protein 3 homolog B	Actin related proteins	1436	57180	ENSG00000133627	OTTHUMG00000151463	uc003wle.3	NA	NM_020445	CCDS34782|CCDS5934|CCDS87568	10806390	MGI:2661120	RGD:1565759	NA	NA	NA	NA	NA	NA	ENST00000256001.13|NM_020445.6	21	Y	9	31	Q9P1U1	ARP3B_HUMAN	Actin-related protein 3B (ARP3-beta) (Actin-like protein 3B) (Actin-related protein ARP4)	ACTR3B ARP11 ARP4	418	47608	Cytoplasm, cytoskeleton {ECO:0000250}. Cell projection {ECO:0000250}.	95629	5.07518	9.75881	-0.606427	-0.315019	5.8	5.5	7.3
HGNC:37282	ACTR3C	actin related protein 3C	Pathway-annotated	7	7q36.1	ARP11	NA	NA	ARP3 actin-related protein 3 homolog C (yeast)|ARP3 actin related protein 3 homolog C	Actin related proteins	1436	653857	ENSG00000106526	OTTHUMG00000158323	uc003wgu.3	NA	NM_001164458	CCDS47744	11162478|14651955	NA	NA	NA	NA	NA	NA	NA	NA	ENST00000683684.1|NM_001164458.2	12	Y	9	12	Q9C0K3	ARP3C_HUMAN	Actin-related protein 3C (Actin-related protein 11)	ACTR3C ARP11	210	23712	NA	79809	1.48315	2.24934	2.59563	2.86274	12.1	11.4	11.4
HGNC:14671	ACTR5	actin related protein 5	Pathway-annotated	20	20q11.23	FLJ12785|Arp5|INO80M	INO80 complex subunit M	NA	ARP5 (actin-related protein 5, yeast) homolog|ARP5 actin-related protein 5 homolog (yeast)|ARP5 actin related protein 5 homolog	INO80 complex |Actin related proteins	595|1436	79913	ENSG00000101442	OTTHUMG00000032456	uc002xjd.3	AK022847	NM_024855	CCDS13308	16230350	MGI:1924748	RGD:1307958	NA	619730	NA	NA	NA	NA	ENST00000243903.6|NM_024855.4	14	Y	4	51	Q9H9F9	ARP5_HUMAN	Actin-related protein 5 (hARP5) (Sarcoma antigen NY-SAR-16)	ACTR5 ARP5	607	68297	Nucleus {ECO:0000269|PubMed:18026119, ECO:0000269|PubMed:18163988, ECO:0000269|PubMed:19014934}. Cytoplasm {ECO:0000269|PubMed:19014934}. Note=Predominantly nuclear but undergoes nucleo-cytoplasmic shuttling (PubMed:19014934). Localized to interphase nuclei, but not nucleoli; excluded from chromosomes as mitosis progresses (PubMed:18163988).	24060	5.44608	7.54535	-0.974479	-0.614366	3.8	3.5	5.2
HGNC:24025	ACTR6	actin related protein 6	Pathway-annotated	12	12q23.1	ARP6|FLJ13433	NA	NA	ARP6 actin-related protein 6 homolog (yeast)|ARP6 actin related protein 6 homolog	SRCAP complex|Actin related proteins	1329|1436	64431	ENSG00000075089	OTTHUMG00000170245	uc001thb.3	AF212251	NM_022496	CCDS9074	11368909	MGI:1914269	RGD:1304609	NA	619729	NA	NA	NA	NA	ENST00000188312.7|NM_022496.5	15	Y	0	33	Q9GZN1	ARP6_HUMAN	Actin-related protein 6 (hArp6) (hARPX)	ACTR6 CDA12	396	45810	Cytoplasm, cytoskeleton {ECO:0000250|UniProtKB:P45890}. Nucleus {ECO:0000269|PubMed:16487625}. Nucleus, nucleolus {ECO:0000269|PubMed:26164235}. Note=Colocalizes with HP1 family proteins at pericentric heterochromatin. {ECO:0000269|PubMed:16487625}.	42743	8.10123	12.2012	-1.36803	-0.389563	22	21.3	21.3
HGNC:14672	ACTR8	actin related protein 8	Pathway-annotated	3	3p21.1	INO80N|ARP8	INO80 complex subunit N	NA	ARP8 (actin-related protein 8, yeast) homolog|ARP8 actin related protein 8 homolog	INO80 complex |Actin related proteins	595|1436	93973	ENSG00000113812	OTTHUMG00000158279	uc003dhd.4	NA	NM_022899	CCDS93290|CCDS2875	18163988|16230350	MGI:1860775	RGD:1311878	NA	619716	NA	NA	NA	NA	ENST00000335754.8|NM_022899.5	17	Y	4	47	Q9H981	ARP8_HUMAN	Actin-related protein 8 (hArp8) (INO80 complex subunit N)	ACTR8 ARP8 INO80N	624	70484	Nucleus {ECO:0000269|PubMed:18163988}. Chromosome {ECO:0000269|PubMed:18163988}. Note=Specifically localizes to mitotic chromosomes.	15086	6.91228	7.44601	-0.569935	-0.563504	13.1	12.5	12.5
HGNC:17372	ACTR10	actin related protein 10	Pathway-annotated	14	14q23.1	HARP11|ACTR11|Arp11|Arp10	NA	NA	actin-related protein 10 homolog (S. cerevisiae)|actin related protein 10 homolog	Dynactin subunits|Actin related proteins	943|1436	55860	ENSG00000131966	OTTHUMG00000171049	uc001xdf.4	AF220190	NM_018477	CCDS32090	12857853	MGI:1891654	RGD:1306515	NA	619731	NA	NA	NA	NA	ENST00000254286.9|NM_018477.3	40	Y	19	44	Q9NZ32	ARP10_HUMAN	Actin-related protein 10 (Actin-related protein 11) (hARP11)	ACTR10 ACTR11 ARP10 ARP11	417	46307	Cytoplasm, cytoskeleton {ECO:0000250|UniProtKB:I3LHK5}.	35556	23.2039	32.1147	-1.4043	-0.636605	5.3	5	17.5
HGNC:24027	ACTRT1	actin related protein T1	Pathway-annotated	X	Xq25	AIP1|KIAA0705|ARIP1|Arp-T1	NA	NA	NA	Actin related proteins	1436	139741	ENSG00000123165	OTTHUMG00000022359	uc004eum.4	AF440739	NM_138289	CCDS14611	12243744	MGI:1920610	RGD:1359559	Global Variome shared LOVD|https://databases.lovd.nl/shared/genes/ACTRT1	300487	NA	NA	NA	NA	ENST00000371124.5|NM_138289.4	2	Y	0	11	Q8TDG2	ACTT1_HUMAN	Actin-related protein T1 (ARP-T1)	ACTRT1 ARPT1 HSD27	376	41696	Cytoplasm, cytoskeleton {ECO:0000305|PubMed:28869610}. Cytoplasm {ECO:0000269|PubMed:28869610}. Nucleus {ECO:0000269|PubMed:28869610}. Note=Both detected in the nucleus and cytoplasm, localizes to the nucleus where it binds chromatin upon stimulation of the Hedgehog pathway. {ECO:0000269|PubMed:28869610}.	1441	0	0	0.295065	-0.101014	0	0	0
HGNC:24026	ACTRT2	actin related protein T2	Pathway-annotated	1	1p36.32	Arp-T2|ARPM2|FLJ25424	NA	NA	NA	Actin related proteins	1436	140625	ENSG00000169717	OTTHUMG00000000562	uc001ajz.4	AF440740|AB057364	NM_080431	CCDS45	11750065|12243744	MGI:1920603	RGD:1359657	NA	608535	NA	NA	NA	NA	ENST00000378404.4|NM_080431.5	3	N	0	8	Q8TDY3	ACTT2_HUMAN	Actin-related protein T2 (ARP-T2) (Actin-related protein M2)	ACTRT2 ARPM2	377	41702	Cytoplasm, cytoskeleton {ECO:0000250}.	1436	0	0	0.295538	-0.10069	0	0	0
HGNC:24022	ACTRT3	actin related protein T3	Pathway-annotated	3	3q26.2	ARPM1	actin related protein M1	NA	NA	Actin related proteins	1436	84517	ENSG00000184378	OTTHUMG00000184025	uc003ffs.3	AK055346	NM_032487	CCDS3206	11750065|18692047	MGI:1923902	RGD:1561457	NA	608534	NA	NA	NA	NA	ENST00000330368.3|NM_032487.5	6	N	0	9	Q9BYD9	ACTT3_HUMAN	Actin-related protein T3 (ARP-T3) (Actin-related protein M1)	ACTRT3 ARPM1	372	41008	Cytoplasm, cytoskeleton {ECO:0000250}. Cytoplasm {ECO:0000250}. Nucleus {ECO:0000250}.	2640	1.62071	3.11194	0.293124	-0.0146414	2.5	2.3	2.3
HGNC:171	ACVR1	activin A receptor type 1	Pathway-annotated	2	2q24.1	SKR1|ALK2|ACVR1A	NA	ACVRLK2	activin A receptor, type I	Type 1 receptor serine/threonine kinases	345	90	ENSG00000115170	OTTHUMG00000131967	uc010fog.3	NA	NM_001105	CCDS2206	8397373	MGI:87911	RGD:620200	NA	102576	117759	NA	objectId:1785	NA	ENST00000434821.7|NM_001111067.4	46	Y	21	184	Q04771	ACVR1_HUMAN	Activin receptor type-1 (EC 2.7.11.30) (Activin receptor type I) (ACTR-I) (Activin receptor-like kinase 2) (ALK-2) (Serine/threonine-protein kinase receptor R1) (SKR1) (TGF-B superfamily receptor type I) (TSR-I)	ACVR1 ACVRLK2	509	57153	Membrane; Single-pass type I membrane protein.	140079	7.14065	9.81468	-0.753765	-0.566103	16.8	15.5	15.5
HGNC:172	ACVR1B	activin A receptor type 1B	Pathway-annotated	12	12q13.13	ALK4|SKR2|ActRIB	NA	ACVRLK4	activin A receptor, type IB	Type 1 receptor serine/threonine kinases	345	91	ENSG00000135503	OTTHUMG00000167920	uc001rzn.4	NA	NM_020328	CCDS44893|CCDS8816|CCDS44894	8397373	MGI:1338944	RGD:735207	NA	601300	NA	NA	objectId:1787	NA	ENST00000257963.9|NM_004302.5	56	Y	16	111	P36896	ACV1B_HUMAN	Activin receptor type-1B (EC 2.7.11.30) (Activin receptor type IB) (ACTR-IB) (Activin receptor-like kinase 4) (ALK-4) (Serine/threonine-protein kinase receptor R2) (SKR2)	ACVR1B ACVRLK4 ALK4	505	56807	Cell membrane {ECO:0000250}; Single-pass type I membrane protein {ECO:0000250}.	45379	20.6416	38.458	0.753571	1.88206	35.6	33.1	33.1
HGNC:18123	ACVR1C	activin A receptor type 1C	Pathway-annotated	2	2q24.1	ALK7|ACVRLK7	NA	NA	activin A receptor, type IC	Type 1 receptor serine/threonine kinases	345	130399	ENSG00000123612	OTTHUMG00000131964	uc002tzk.5	BC022530	NM_145259	CCDS46434|CCDS2205|CCDS46433|CCDS46432	12063393	MGI:2661081	RGD:621789	NA	608981	NA	NA	objectId:1790	NA	ENST00000243349.13|NM_145259.3	23	Y	10	39	Q8NER5	ACV1C_HUMAN	Activin receptor type-1C (EC 2.7.11.30) (Activin receptor type IC) (ACTR-IC) (Activin receptor-like kinase 7) (ALK-7)	ACVR1C ALK7	493	54871	Membrane {ECO:0000269|PubMed:12606401}; Single-pass type I membrane protein {ECO:0000269|PubMed:12606401}.	102097	0.198349	0.128406	-0.330867	-0.565929	0.4	0.4	0.4
HGNC:173	ACVR2A	activin A receptor type 2A	Pathway-annotated	2	2q22.3-q23.1	ACTRII	NA	ACVR2	activin A receptor, type II|activin A receptor, type IIA	Type 2 receptor serine/threonine kinases	346	92	ENSG00000121989	OTTHUMG00000150603	uc002twh.5	NA	NM_001616	CCDS63030|CCDS33301	1314589|10702675	MGI:102806	RGD:70911	NA	102581	NA	NA	objectId:1791	NA	ENST00000241416.12|NM_001616.5	52	Y	20	132	P27037	AVR2A_HUMAN	Activin receptor type-2A (EC 2.7.11.30) (Activin receptor type IIA) (ACTR-IIA) (ACTRIIA)	ACVR2A ACVR2	513	57848	Cell membrane {ECO:0000250|UniProtKB:P27038}; Single-pass type I membrane protein {ECO:0000255}.	86309	2.81367	4.02242	-0.768609	-0.588788	5.7	5.4	5.4
HGNC:174	ACVR2B	activin A receptor type 2B	Pathway-annotated	3	3p22.2	ActR-IIB	NA	NA	activin A receptor, type IIB	Type 2 receptor serine/threonine kinases	346	93	ENSG00000114739	OTTHUMG00000131291	uc003cif.4	X77533	NM_001106	CCDS2679	8161782|9621519	MGI:87912	RGD:2028	NA	602730	159918	NA	objectId:1792	NA	ENST00000352511.5|NM_001106.4	48	Y	22	90	Q13705	AVR2B_HUMAN	Activin receptor type-2B (EC 2.7.11.30) (Activin receptor type IIB) (ACTR-IIB)	ACVR2B	512	57724	Cell membrane {ECO:0000269|PubMed:31665064}; Single-pass type I membrane protein {ECO:0000250}.	39252	1.55631	3.03593	-0.521827	0.120829	1.8	1.7	1.7
HGNC:175	ACVRL1	activin A receptor like type 1	Pathway-annotated	12	12q13.13	HHT2|ALK1|HHT	activin receptor-like kinase 1	ACVRLK1|ORW2	activin A receptor type II-like 1|activin A receptor type IL	Type 1 receptor serine/threonine kinases	345	94	ENSG00000139567	OTTHUMG00000169507	uc001rzj.4	L17075	NM_000020	CCDS31804	8397373|8640225|22718755	MGI:1338946	RGD:2029	Hereditary Hemorrhagic Telangiectasia (HHT) Mutation Database|http://www.hhtmutation.org/|LRG_543|http://ftp.ebi.ac.uk/pub/databases/lrgex/LRG_543.xml	601284	117764	NA	objectId:1784	2.7.11.30	ENST00000388922.9|NM_000020.3	31	Y	13	192	P37023	ACVL1_HUMAN	Serine/threonine-protein kinase receptor R3 (SKR3) (EC 2.7.11.30) (Activin receptor-like kinase 1) (ALK-1) (TGF-B superfamily receptor type I) (TSR-I)	ACVRL1 ACVRLK1 ALK1	503	56124	Cell membrane {ECO:0000269|PubMed:26176610}; Single-pass type I membrane protein {ECO:0000255}.	16453	15.1702	23.8736	0.108291	0.152888	9.4	8.5	28.9
HGNC:177	ACY1	aminoacylase 1	Pathway-annotated	3	3p21.2	NA	NA	NA	NA	M20 metallopeptidases	1443	95	ENSG00000243989	OTTHUMG00000157815	uc003dcp.4	L07548	NM_000666	CCDS56262|CCDS2844|CCDS56263|CCDS56261	1707030|6948533	MGI:87913	RGD:2030	NA	104620	159895	M20.973	NA	3.5.1.14	ENST00000636358.2|NM_000666.3	53	Y	6	66	Q03154	ACY1_HUMAN	Aminoacylase-1 (ACY-1) (EC 3.5.1.14) (N-acyl-L-amino-acid amidohydrolase)	ACY1	408	45885	Cytoplasm.	5857	112.953	58.3773	6.78177	1.81332	432.3	434	434
HGNC:24104	ACY3	aminoacylase 3	Pathway-annotated	11	11q13.2	HCBP1|MGC9740|ACY-3	N-acyl-aromatic-L-amino acid amidohydrolase	NA	aspartoacylase (aminoacylase) 3	NA	NA	91703	ENSG00000132744	OTTHUMG00000167283	uc001omq.3	BC008689	NM_080658	CCDS8175	14656720	MGI:1918920	RGD:1305394	NA	614413	NA	NA	NA	3.5.1.114	ENST00000255082.8|NM_080658.2	13	Y	4	21	Q96HD9	ACY3_HUMAN	N-acyl-aromatic-L-amino acid amidohydrolase (carboxylate-forming) (EC 3.5.1.114) (Acylase III) (Aminoacylase-3) (ACY-3) (Aspartoacylase-2) (Hepatitis C virus core-binding protein 1) (HCBP1) (HCV core-binding protein 1)	ACY3 ASPA2	319	35241	Apical cell membrane {ECO:0000269|PubMed:19486448}; Peripheral membrane protein {ECO:0000269|PubMed:19486448}. Cytoplasm {ECO:0000269|PubMed:19486448}. Note=Predominantly localized in the apical membrane of cells in the S1 segment. In the proximal straight tubules (S2 and S3 segments) is expressed diffusely throughout the cytoplasm.	8175	39.6761	15.0679	8.06926	1.71347	50.1	48.8	56.6
HGNC:179	ACYP1	acylphosphatase 1	Pathway-annotated	14	14q24.3	NA	NA	NA	acylphosphatase 1, erythrocyte (common) type	NA	NA	97	ENSG00000119640	OTTHUMG00000171767	uc001xrg.4	X84194	NM_001107	CCDS9838|CCDS76706	7796909|9730610	MGI:1913454	RGD:1311327	NA	600875	NA	NA	NA	3.6.1.7	ENST00000238618.8|NM_001107.5	46	Y	8	22	P07311	ACYP1_HUMAN	Acylphosphatase-1 (EC 3.6.1.7) (Acylphosphatase, erythrocyte isozyme) (Acylphosphatase, organ-common type isozyme) (Acylphosphate phosphohydrolase 1)	ACYP1 ACYPE	99	11261	NA	16246	6.6977	12.3785	-0.771536	0.394802	13.2	12.4	28.3
HGNC:180	ACYP2	acylphosphatase 2	Pathway-annotated	2	2p16.2	NA	NA	NA	acylphosphatase 2, muscle type	NA	NA	98	ENSG00000170634	OTTHUMG00000129287	uc002rxq.5	X84195	NM_001320586	CCDS1850|CCDS92754|CCDS82452|CCDS92753	8268218|25665007	MGI:1922822	RGD:1595836	NA	102595	NA	NA	NA	3.6.1.7	ENST00000607452.6|NM_001320586.2	28	Y	2	55	P14621	ACYP2_HUMAN	Acylphosphatase-2 (EC 3.6.1.7) (Acylphosphatase, muscle type isozyme) (Acylphosphate phosphohydrolase 2)	ACYP2 ACYP	99	11140	NA	334462	2.65618	3.59464	-0.868311	-0.731915	10.5	10.1	14.1
HGNC:186	ADA	adenosine deaminase	Pathway-annotated	20	20q13.12	ADA1	NA	NA	NA	Adenosine deaminase family	1302	100	ENSG00000196839	OTTHUMG00000033081	uc002xmj.4	X02994	NM_000022	CCDS82618|CCDS13335	6198240|6090454	MGI:87916	RGD:2031	ADAbase: Mutation registry for Adenosine Deaminase Deficiency|http://structure.bmc.lu.se/idbase/ADAbase/|LRG_16|http://ftp.ebi.ac.uk/pub/databases/lrgex/LRG_16.xml	608958	117771	NA	objectId:1230	3.5.4.4	ENST00000372874.9|NM_000022.4	81	Y	191	267	P00813	ADA_HUMAN	Adenosine deaminase (EC 3.5.4.4) (Adenosine aminohydrolase)	ADA ADA1	363	40764	Cell membrane {ECO:0000269|PubMed:11772392, ECO:0000269|PubMed:8101391}; Peripheral membrane protein; Extracellular side. Cell junction {ECO:0000269|PubMed:11772392}. Cytoplasmic vesicle lumen {ECO:0000250|UniProtKB:P03958}. Cytoplasm {ECO:0000250}. Lysosome {ECO:0000269|PubMed:8452534}. Note=Colocalized with DPP4 at the cell surface. {ECO:0000269|PubMed:11772392}.	67356	2.50181	3.31343	-0.419059	-0.511189	1.2	1.1	3.2
HGNC:1839	ADA2	adenosine deaminase 2	Pathway-annotated	22	22q11.1	ADGF	NA	IDGFL|CECR1	cat eye syndrome chromosome region, candidate 1	Adenosine deaminase family	1302	51816	ENSG00000093072	OTTHUMG00000030726	uc062bga.1	AF190746	NM_001282225	CCDS13743|CCDS74809|CCDS63395|CCDS13742	10756095|27663683	NA	NA	LRG_1217|http://ftp.ebi.ac.uk/pub/databases/lrgex/LRG_1217.xml	607575	396032	NA	NA	NA	ENST00000399837.8|NM_001282225.2	22	Y	13	81	Q9NZK5	ADA2_HUMAN	Adenosine deaminase 2 (EC 3.5.4.4) (Cat eye syndrome critical region protein 1)	ADA2 ADGF CECR1 IDGFL	511	58934	Secreted {ECO:0000269|PubMed:15926889, ECO:0000269|PubMed:20147294, ECO:0000269|PubMed:20453107}.	79445	8.42492	6.07176	0.0316953	-0.48347	12.3	12.1	14
HGNC:30713	ADAD1	adenosine deaminase domain containing 1	Pathway-annotated	4	4q27	Tenr	NA	NA	adenosine deaminase domain containing 1 (testis-specific)	Adenosine deaminases acting on RNA	1303	132612	ENSG00000164113	OTTHUMG00000150128	uc003ieo.4	AK057303	NM_139243	CCDS54800|CCDS34058|CCDS54801	7543294|9541871	MGI:103258	RGD:1359309	NA	614130	NA	NA	NA	NA	ENST00000296513.7|NM_139243.4	6	Y	0	19	Q96M93	ADAD1_HUMAN	Adenosine deaminase domain-containing protein 1 (Testis nuclear RNA-binding protein)	ADAD1 TENR	576	64411	Nucleus {ECO:0000250|UniProtKB:Q5SUE7}.	50836	0	0	0.295596	-0.10065	0	0	0
HGNC:30714	ADAD2	adenosine deaminase domain containing 2	Pathway-annotated	16	16q24.1	TENRL|FLJ00337	NA	NA	NA	Adenosine deaminases acting on RNA	1303	161931	ENSG00000140955	OTTHUMG00000137637	uc002fhr.3	AF447586	NM_139174	CCDS45536|CCDS10944	32665638|35191498|37325547|37428816	MGI:1923023	RGD:1586236	NA	619532	NA	NA	NA	NA	ENST00000315906.10|NM_001145400.2	NA	Y	0	12	Q8NCV1	ADAD2_HUMAN	Adenosine deaminase domain-containing protein 2 (Testis nuclear RNA-binding protein-like)	ADAD2 TENRL	583	61755	Nucleus {ECO:0000250|UniProtKB:Q9D5P4}. Cytoplasm {ECO:0000250|UniProtKB:Q9D5P4}. Note=Diffusely cytoplasmic early in pachytene spermatocytes and coalesces into several perinuclear granules by late pachynema. {ECO:0000250|UniProtKB:Q9D5P4}.	6030	0.200793	0.355707	0.255849	-0.120833	0	0	0.3
HGNC:31853	ADAL	adenosine deaminase like	Pathway-annotated	15	15q15.3	NA	NA	NA	NA	Adenosine deaminase family	1302	161823	ENSG00000168803	OTTHUMG00000176646	uc059iit.1	NA	NM_001324366	CCDS53936|CCDS81868|CCDS32214	16245011|23645737	MGI:1923144	RGD:1359517	NA	619346	NA	NA	NA	NA	ENST00000562188.7|NM_001324366.2	16	Y	6	10	Q6DHV7	ADAL_HUMAN	Adenosine deaminase-like protein (EC 3.5.4.-) (Adenosine deaminase-like protein isoform 1) (N6-mAMP deaminase) (HsMAPDA) (N6-methyl-AMP aminohydrolase)	ADAL ADAL1	355	40264	NA	23897	3.12774	4.46837	-0.26799	0.37343	12.2	11.4	11.4
HGNC:198	ADAM2	ADAM metallopeptidase domain 2	Pathway-annotated	8	8p11.22	PH-30b|PH30|CT15	cancer/testis antigen 15	FTNB	fertilin beta	ADAM metallopeptidase domain containing	47	2515	ENSG00000104755	OTTHUMG00000164041	uc003xnj.5	U52370	NM_001464	CCDS64882|CCDS64883|CCDS34884	8702389|9070941	MGI:1340894	RGD:69299	NA	601533	NA	M12.950	objectId:1651	NA	ENST00000265708.9|NM_001464.5	16	Y	7	20	Q99965	ADAM2_HUMAN	Disintegrin and metalloproteinase domain-containing protein 2 (ADAM 2) (Cancer/testis antigen 15) (CT15) (Fertilin subunit beta) (PH-30) (PH30) (PH30-beta)	ADAM2 FTNB	735	82457	Membrane; Single-pass type I membrane protein.	94492	0	0	0.295408	-0.100779	0	0	0
HGNC:214	ADAM7	ADAM metallopeptidase domain 7	Pathway-annotated	8	8p21.2	GP-83|EAPI	NA	NA	a disintegrin and metalloproteinase domain 7	ADAM metallopeptidase domain containing	47	8756	ENSG00000069206	OTTHUMG00000097859	uc003xeb.4	AF090327	NM_003817	CCDS6045	15883027|19855936	MGI:107247	RGD:62032	NA	607310	NA	M12.956	objectId:1655	NA	ENST00000175238.10|NM_003817.4	3	Y	0	13	Q9H2U9	ADAM7_HUMAN	Disintegrin and metalloproteinase domain-containing protein 7 (ADAM 7) (Sperm maturation-related glycoprotein GP-83)	ADAM7 GP83	754	85669	Membrane {ECO:0000305}; Single-pass type I membrane protein {ECO:0000255}.	86040	0.078414	0.0268915	0.486265	-0.0615252	0.1	0.1	0.1
HGNC:215	ADAM8	ADAM metallopeptidase domain 8	Pathway-annotated	10	10q26.3	CD156|MS2|CD156A	NA	NA	a disintegrin and metalloproteinase domain 8	ADAM metallopeptidase domain containing|CD molecules	47|471	101	ENSG00000151651	OTTHUMG00000019309	uc021qbe.2	D26579	NM_001109	CCDS31319|CCDS58102|CCDS58103	9126482	MGI:107825	RGD:1566394	NA	602267	NA	M12.208	objectId:1656	NA	ENST00000445355.8|NM_001109.5	58	Y	6	69	P78325	ADAM8_HUMAN	Disintegrin and metalloproteinase domain-containing protein 8 (ADAM 8) (EC 3.4.24.-) (Cell surface antigen MS2) (CD antigen CD156a)	ADAM8 MS2	824	88771	Membrane; Single-pass type I membrane protein.	14448	4.38118	5.87864	0.165612	-0.150521	0.8	0.7	4.6
HGNC:216	ADAM9	ADAM metallopeptidase domain 9	Pathway-annotated	8	8p11.22	MDC9|KIAA0021|MCMP|Mltng	meltrin gamma	CORD9	a disintegrin and metalloproteinase domain 9 (meltrin gamma)|cone rod dystrophy 9	ADAM metallopeptidase domain containing	47	8754	ENSG00000168615	OTTHUMG00000159783	uc003xmr.4	U41766	NM_003816	CCDS6112	8647900|11581183|19409519	MGI:105376	RGD:621473	NA	602713	201516	M12.209	objectId:1657	NA	ENST00000487273.7|NM_003816.3	51	Y	7	169	Q13443	ADAM9_HUMAN	Disintegrin and metalloproteinase domain-containing protein 9 (ADAM 9) (EC 3.4.24.-) (Cellular disintegrin-related protein) (Meltrin-gamma) (Metalloprotease/disintegrin/cysteine-rich protein 9) (Myeloma cell metalloproteinase)	ADAM9 KIAA0021 MCMP MDC9 MLTNG	819	90556	[Isoform 1]: Cell membrane {ECO:0000269|PubMed:8647900}; Single-pass type I membrane protein {ECO:0000255}.; [Isoform 2]: Secreted {ECO:0000269|PubMed:12054541}.	108691	12.9855	14.0499	-0.19534	-0.403725	35.8	33.7	33.7
HGNC:188	ADAM10	ADAM metallopeptidase domain 10	Pathway-annotated	15	15q21.3	kuz|MADM|HsT18717|CD156C	NA	NA	a disintegrin and metalloproteinase domain 10	ADAM metallopeptidase domain containing|CD molecules	47|471	102	ENSG00000137845	OTTHUMG00000132633	uc002afd.3	AF009615	NM_001110	CCDS10167	9344679|9441766	MGI:109548	RGD:2032	NA	602192	358659	M12.210	objectId:1658	NA	ENST00000260408.8|NM_001110.4	128	Y	47	408	O14672	ADA10_HUMAN	Disintegrin and metalloproteinase domain-containing protein 10 (ADAM 10) (EC 3.4.24.81) (CDw156) (Kuzbanian protein homolog) (Mammalian disintegrin-metalloprotease) (CD antigen CD156c)	ADAM10 KUZ MADM	748	84142	Cell membrane {ECO:0000269|PubMed:20624979, ECO:0000269|PubMed:23676497, ECO:0000269|PubMed:24990881, ECO:0000269|PubMed:26686862, ECO:0000269|PubMed:29430990, ECO:0000269|PubMed:30463011}; Single-pass type I membrane protein {ECO:0000305}. Golgi apparatus membrane {ECO:0000269|PubMed:12475894}; Single-pass type I membrane protein {ECO:0000305}. Cytoplasmic vesicle, clathrin-coated vesicle {ECO:0000269|PubMed:12475894}. Cell projection, axon {ECO:0000250|UniProtKB:O35598}. Cell projection, dendrite {ECO:0000250|UniProtKB:O35598}. Cell junction, adherens junction {ECO:0000269|PubMed:30463011}. Cytoplasm {ECO:0000269|PubMed:30463011}. Note=Is localized in the plasma membrane but is also expressed in the Golgi apparatus and in clathrin-coated vesicles derived likely from the Golgi (PubMed:12475894). During long term depression, it is recruited to the cell membrane by DLG1 (PubMed:23676497). The immature form is mainly located near cytoplasmic fibrillar structures, while the mature form is predominantly located at zonula adherens and the cell membrane (PubMed:30463011). The localization and clustering of mature ADAM10 to zonula adherens is regulated by AFDN, TSPAN33, PLEKHA7 and PDZD11 (PubMed:30463011). {ECO:0000269|PubMed:12475894, ECO:0000269|PubMed:23676497, ECO:0000269|PubMed:30463011}.	160982	5.34629	12.7781	-0.86371	0.377558	18.7	17.3	17.3
HGNC:189	ADAM11	ADAM metallopeptidase domain 11	Pathway-annotated	17	17q21.31	NA	metalloproteinase-like, disintegrin-like, cysteine-rich protein	MDC	a disintegrin and metalloproteinase domain 11	ADAM metallopeptidase domain containing	47	4185	ENSG00000073670	OTTHUMG00000179038	uc002ihh.4	D17390	NM_002390	CCDS82139|CCDS11486	8252040	MGI:1098667	RGD:1307515	NA	155120	NA	M12.976	objectId:1659	NA	ENST00000200557.11|NM_002390.6	14	Y	2	18	O75078	ADA11_HUMAN	Disintegrin and metalloproteinase domain-containing protein 11 (ADAM 11) (Metalloproteinase-like, disintegrin-like, and cysteine-rich protein) (MDC)	ADAM11 MDC	769	83418	Presynaptic cell membrane {ECO:0000250|UniProtKB:Q9R1V4}; Single-pass type I membrane protein. Perikaryon {ECO:0000250|UniProtKB:Q9R1V4}. Cell projection, axon {ECO:0000250|UniProtKB:Q9R1V4}. Note=Localizes to basket cell terminals and pinceaux. {ECO:0000250|UniProtKB:Q9R1V4}.	22858	0.4513	0.347694	0.0147832	-0.295463	0	0	0.3
HGNC:190	ADAM12	ADAM metallopeptidase domain 12	Pathway-annotated	10	10q26.2	MCMPMltna|MLTN	meltrin alpha	NA	a disintegrin and metalloproteinase domain 12 (meltrin alpha)	ADAM metallopeptidase domain containing	47	8038	ENSG00000148848	OTTHUMG00000019243	uc001ljk.4	AF023476	NM_001288973	CCDS91373|CCDS7654|CCDS7653	9417060|18342566	MGI:105378	RGD:1583652	NA	602714	NA	M12.212	objectId:1660	NA	ENST00000448723.2|NM_001288973.2	72	Y	9	230	O43184	ADA12_HUMAN	Disintegrin and metalloproteinase domain-containing protein 12 (ADAM 12) (EC 3.4.24.-) (Meltrin-alpha)	ADAM12 MLTN UNQ346/PRO545	909	99542	[Isoform 1]: Cell membrane; Single-pass type I membrane protein.; [Isoform 2]: Secreted.; [Isoform 3]: Secreted {ECO:0000305}.; [Isoform 4]: Secreted {ECO:0000305}.	376096	0.434876	1.06123	0.0967194	-0.0921082	0.3	0.3	1
HGNC:193	ADAM15	ADAM metallopeptidase domain 15	Pathway-annotated	1	1q21.3	MDC15	metargidin	NA	a disintegrin and metalloproteinase domain 15 (metargidin)	ADAM metallopeptidase domain containing	47	8751	ENSG00000143537	OTTHUMG00000013898	uc001fgr.3	U46005	NM_003815	CCDS1087|CCDS60282|CCDS44236|CCDS1084|CCDS1088|CCDS58031|CCDS58032|CCDS1086|CCDS1085	9516430	MGI:1333882	RGD:620402	NA	605548	NA	M12.215	objectId:1661	NA	ENST00000356955.7|NM_207197.3	34	Y	4	109	Q13444	ADA15_HUMAN	Disintegrin and metalloproteinase domain-containing protein 15 (ADAM 15) (EC 3.4.24.-) (Metalloprotease RGD disintegrin protein) (Metalloproteinase-like, disintegrin-like, and cysteine-rich protein 15) (MDC-15) (Metargidin)	ADAM15 MDC15	863	92959	Endomembrane system {ECO:0000269|PubMed:12243749}; Single-pass type I membrane protein {ECO:0000269|PubMed:12243749}. Cell junction, adherens junction {ECO:0000269|PubMed:12243749}. Cell projection, cilium, flagellum {ECO:0000250}. Cytoplasmic vesicle, secretory vesicle, acrosome {ECO:0000250}. Note=The majority of the protein is localized in a perinuclear compartment which may correspond to the trans-Golgi network or the late endosome. The pro-protein is the major detectable form on the cell surface, whereas the majority of the protein in the cell is processed (By similarity). {ECO:0000250}.	12209	21.2656	52.1694	-0.94445	-0.167906	6.7	6.1	31.5
HGNC:195	ADAM17	ADAM metallopeptidase domain 17	Pathway-annotated	2	2p25.1	cSVP|CD156B	cartilage snake venom-like protease|TNF-alpha convertase enzyme|a disintegrin and metalloproteinase 17	TACE	tumor necrosis factor, alpha, converting enzyme	ADAM metallopeptidase domain containing|CD molecules	47|471	6868	ENSG00000151694	OTTHUMG00000090425	uc002qzu.5	U69611	NM_001382777	CCDS1665	9034190|9574564	MGI:1096335	RGD:620404	LRG_1203|http://ftp.ebi.ac.uk/pub/databases/lrgex/LRG_1203.xml	603639	299456	M12.217	objectId:1662	NA	ENST00000310823.8|NM_003183.6	114	Y	58	524	P78536	ADA17_HUMAN	Disintegrin and metalloproteinase domain-containing protein 17 (ADAM 17) (EC 3.4.24.86) (Snake venom-like protease) (TNF-alpha convertase) (TNF-alpha-converting enzyme) (CD antigen CD156b)	ADAM17 CSVP TACE	824	93021	Membrane; Single-pass type I membrane protein.	68246	3.47692	5.32792	-1.27275	-0.855231	4.3	4	4
HGNC:196	ADAM18	ADAM metallopeptidase domain 18	Pathway-annotated	8	8p11.22	tMDCIII|ADAM27	NA	NA	a disintegrin and metalloproteinase domain 18	ADAM metallopeptidase domain containing	47	8749	ENSG00000168619	OTTHUMG00000164040	uc003xni.4	AJ133004	NM_014237	CCDS55225|CCDS6113|CCDS83287	12200459	MGI:105986	RGD:620405	NA	619495	NA	M12.957	objectId:1663	NA	ENST00000265707.10|NM_014237.3	12	Y	0	13	Q9Y3Q7	ADA18_HUMAN	Disintegrin and metalloproteinase domain-containing protein 18 (ADAM 18) (Transmembrane metalloproteinase-like, disintegrin-like, and cysteine-rich protein III) (tMDC III)	ADAM18 TMDC3 UNQ858/PRO1867	739	82856	Membrane; Single-pass type I membrane protein.	145576	0	0	0.294401	-0.101468	0	0	0
HGNC:197	ADAM19	ADAM metallopeptidase domain 19	Pathway-annotated	5	5q33.3	MLTNB	meltrin beta	NA	a disintegrin and metalloproteinase domain 19 (meltrin beta)	ADAM metallopeptidase domain containing	47	8728	ENSG00000135074	OTTHUMG00000130242	uc003lwz.5	AF311317	NM_033274	CCDS4338	9806848	MGI:105377	RGD:1585017	NA	603640	NA	M12.214	objectId:1664	NA	ENST00000257527.9|NM_033274.5	70	Y	3	58	Q9H013	ADA19_HUMAN	Disintegrin and metalloproteinase domain-containing protein 19 (ADAM 19) (EC 3.4.24.-) (Meltrin-beta) (Metalloprotease and disintegrin dendritic antigen marker) (MADDAM)	ADAM19 MLTNB FKSG34	955	104997	Membrane; Single-pass type I membrane protein.	180241	1.20348	1.42812	-0.886883	-0.882293	0.6	0.6	2
HGNC:199	ADAM20	ADAM metallopeptidase domain 20	Pathway-annotated	14	14q24.2	NA	NA	NA	a disintegrin and metalloproteinase domain 20	ADAM metallopeptidase domain containing	47	8748	ENSG00000134007	OTTHUMG00000167548	uc001xme.4	AF029899	NM_003814	CCDS32111	9469942	MGI:1345157|MGI:2152342|MGI:3045694	NA	NA	603712	NA	M12.218	objectId:1665	NA	ENST00000256389.5|NM_003814.5	11	Y	3	8	O43506	ADA20_HUMAN	Disintegrin and metalloproteinase domain-containing protein 20 (ADAM 20) (EC 3.4.24.-)	ADAM20	726	81603	Membrane; Single-pass type I membrane protein.	12657	0.0883432	0.0896521	0.173731	-0.183179	0	0	0.1
HGNC:200	ADAM21	ADAM metallopeptidase domain 21	Pathway-annotated	14	14q24.2	ADAM31	NA	NA	a disintegrin and metalloproteinase domain 21	ADAM metallopeptidase domain containing	47	8747	ENSG00000139985	OTTHUMG00000171328	uc001xmd.4	AF029900	NM_003813	CCDS9804	9469942	MGI:1861229	RGD:6499950	NA	603713	NA	M12.234	objectId:1666	NA	ENST00000603540.2|NM_003813.4	9	Y	3	11	Q9UKJ8	ADA21_HUMAN	Disintegrin and metalloproteinase domain-containing protein 21 (ADAM 21) (EC 3.4.24.-)	ADAM21	722	80834	Membrane; Single-pass type I membrane protein.	43320	0.0950128	0.0695225	0.180533	-0.189674	0.1	0.1	0.1
HGNC:201	ADAM22	ADAM metallopeptidase domain 22	Pathway-annotated	7	7q21.12	MDC2	metalloproteinase-like, disintegrin-like, and cysteine-rich protein 2	NA	a disintegrin and metalloproteinase domain 22	ADAM metallopeptidase domain containing	47	53616	ENSG00000008277	OTTHUMG00000137417	uc003ujn.4	AB009671	NM_021723	CCDS43608|CCDS43610|CCDS94138|CCDS43609|CCDS94137|CCDS47637	9693107|10524237	MGI:1340046	RGD:1585016	NA	603709	NA	M12.978	objectId:1667	NA	ENST00000413139.2|NM_001324418.2	26	Y	2	50	Q9P0K1	ADA22_HUMAN	Disintegrin and metalloproteinase domain-containing protein 22 (ADAM 22) (Metalloproteinase-disintegrin ADAM22-3) (Metalloproteinase-like, disintegrin-like, and cysteine-rich protein 2)	ADAM22 MDC2	906	100433	Cell membrane {ECO:0000269|PubMed:27066583}; Single-pass type I membrane protein {ECO:0000305}. Cell projection, axon {ECO:0000250|UniProtKB:Q9R1V6}.	268746	1.49421	2.88574	-0.00989323	-0.209713	3.7	3.3	3.3
HGNC:202	ADAM23	ADAM metallopeptidase domain 23	Pathway-annotated	2	2q33.3	MDC3	NA	NA	a disintegrin and metalloproteinase domain 23	ADAM metallopeptidase domain containing	47	8745	ENSG00000114948	OTTHUMG00000132919	uc002vbq.6	AB009672	NM_003812	CCDS2369|CCDS92936	9693107	MGI:1345162	RGD:1305739	NA	603710	NA	M12.979	objectId:1668	NA	ENST00000264377.8|NM_003812.4	36	Y	2	38	O75077	ADA23_HUMAN	Disintegrin and metalloproteinase domain-containing protein 23 (ADAM 23) (Metalloproteinase-like, disintegrin-like, and cysteine-rich protein 3) (MDC-3)	ADAM23 MDC3	832	91926	Cell membrane {ECO:0000305}; Single-pass type I membrane protein {ECO:0000305}.; [Isoform Gamma]: Secreted.	177595	0.274536	0.553447	-0.610913	-0.690855	0.9	0.9	0.9
HGNC:206	ADAM28	ADAM metallopeptidase domain 28	Pathway-annotated	8	8p21.2	eMDCII|MDC-Lm|MDC-Ls|ADAM23	NA	NA	a disintegrin and metalloproteinase domain 28	ADAM metallopeptidase domain containing	47	10863	ENSG00000042980	OTTHUMG00000163780	uc003xdy.4	AJ242015	NM_021778	CCDS47830|CCDS34865	10794709|15013428	MGI:105988	RGD:727820	NA	606188	NA	M12.224	objectId:1669	NA	ENST00000265769.9|NM_014265.6	24	Y	1	53	Q9UKQ2	ADA28_HUMAN	Disintegrin and metalloproteinase domain-containing protein 28 (ADAM 28) (EC 3.4.24.-) (Epididymal metalloproteinase-like, disintegrin-like, and cysteine-rich protein II) (eMDC II) (Metalloproteinase-like, disintegrin-like, and cysteine-rich protein L) (MDC-L)	ADAM28 ADAM23 MDCL	775	87148	[Isoform 1]: Cell membrane; Single-pass type I membrane protein.; [Isoform 2]: Secreted.	64945	1.15518	1.14634	0.00412091	-0.302047	5.2	4.9	4.9
HGNC:207	ADAM29	ADAM metallopeptidase domain 29	Pathway-annotated	4	4q34.1	svph1|CT73	cancer/testis antigen 73	NA	a disintegrin and metalloproteinase domain 29	ADAM metallopeptidase domain containing	47	11086	ENSG00000168594	OTTHUMG00000160764	uc031shw.1	AF171929	NM_001130703	CCDS3823	10644455	MGI:2676326	RGD:1309066	NA	604778	NA	M12.981	objectId:1670	NA	ENST00000359240.7|NM_014269.4	5	Y	0	12	Q9UKF5	ADA29_HUMAN	Disintegrin and metalloproteinase domain-containing protein 29 (ADAM 29) (Cancer/testis antigen 73) (CT73)	ADAM29	820	92759	Membrane; Single-pass type I membrane protein.	148512	0.0093389	0.0214775	0.286443	-0.104538	0	0	0
HGNC:208	ADAM30	ADAM metallopeptidase domain 30	Pathway-annotated	1	1p12	svph4	NA	NA	a disintegrin and metalloproteinase domain 30	ADAM metallopeptidase domain containing	47	11085	ENSG00000134249	OTTHUMG00000189303	uc001eij.4	AF171932	NM_021794	CCDS907	10512762	MGI:1918328	RGD:1594713	NA	604779	NA	M12.232	objectId:1671	NA	ENST00000369400.2|NM_021794.4	11	Y	3	15	Q9UKF2	ADA30_HUMAN	Disintegrin and metalloproteinase domain-containing protein 30 (ADAM 30) (EC 3.4.24.-)	ADAM30 UNQ2509/PRO5997	790	88940	Late endosome membrane {ECO:0000269|PubMed:27333034}; Single-pass type I membrane protein {ECO:0000255}.	2982	0	0	0.295596	-0.10065	0	0	0
HGNC:15479	ADAM32	ADAM metallopeptidase domain 32	Pathway-annotated	8	8p11.22	NA	NA	NA	a disintegrin and metalloproteinase domain 32	ADAM metallopeptidase domain containing	47	203102	ENSG00000197140	OTTHUMG00000164071	uc003xmt.5	BC026085	NM_145004	CCDS47846|CCDS83286	12568724	MGI:2653822	RGD:735114	NA	618602	NA	M12.953	objectId:1672	NA	ENST00000379907.9|NM_145004.7	12	Y	0	11	Q8TC27	ADA32_HUMAN	Disintegrin and metalloproteinase domain-containing protein 32 (ADAM 32)	ADAM32 UNQ5982/PRO21340	787	87948	Membrane {ECO:0000305}; Single-pass type I membrane protein {ECO:0000305}.	177927	0.258825	0.288711	0.190821	-0.168341	0.1	0.1	0.2
HGNC:15478	ADAM33	ADAM metallopeptidase domain 33	Pathway-annotated	20	20p13	DKFZp434K0521|dJ964F7.1	NA	C20orf153	a disintegrin and metalloproteinase domain 33|chromosome 20 open reading frame 153	ADAM metallopeptidase domain containing	47	80332	ENSG00000149451	OTTHUMG00000031758	uc002wit.5	AL117415|AB055891	NM_025220	CCDS13058|CCDS63219	11814695	MGI:1341813	RGD:1305278	NA	607114	NA	M12.244	objectId:1673	NA	ENST00000356518.7|NM_025220.5	18	Y	0	160	Q9BZ11	ADA33_HUMAN	Disintegrin and metalloproteinase domain-containing protein 33 (ADAM 33) (EC 3.4.24.-)	ADAM33 C20orf153 UNQ873/PRO1891	813	87739	Membrane; Single-pass type I membrane protein.	14281	3.15663	3.22627	-0.481435	-0.631997	0.5	0.4	0.9
HGNC:16299	ADAMDEC1	ADAM like decysin 1	Pathway-annotated	8	8p21.2	M12.219	NA	NA	NA	NA	NA	27299	ENSG00000134028	OTTHUMG00000097858	uc003xdz.2	Y13323	NM_014479	CCDS6044|CCDS55212	9271581|12037602	MGI:1917650	RGD:1309861	NA	606393	NA	M12.219	NA	NA	ENST00000256412.8|NM_014479.3	31	Y	0	22	O15204	ADEC1_HUMAN	ADAM DEC1 (EC 3.4.24.-) (A disintegrin and metalloproteinase domain-like protein decysin-1) (ADAM-like protein decysin-1)	ADAMDEC1	470	52775	Secreted {ECO:0000250}.	21728	0.0323982	0.0722336	0.21183	-0.156616	0.2	0.2	0.2
HGNC:217	ADAMTS1	ADAM metallopeptidase with thrombospondin type 1 motif 1	Pathway-annotated	21	21q21.3	C3-C5|METH1|KIAA1346	metalloprotease and thrombospondin-1	NA	a disintegrin-like and metalloprotease (reprolysin type) with thrombospondin type 1 motif, 1	ADAM metallopeptidases with thrombospondin type 1 motif	50	9510	ENSG00000154734	OTTHUMG00000078688	uc002ymf.4	AF060152	NM_006988	CCDS33524	10438512	MGI:109249	RGD:621241	NA	605174	NA	M12.222	objectId:1674	NA	ENST00000284984.8|NM_006988.5	72	Y	13	133	Q9UHI8	ATS1_HUMAN	A disintegrin and metalloproteinase with thrombospondin motifs 1 (ADAM-TS 1) (ADAM-TS1) (ADAMTS-1) (EC 3.4.24.-) (METH-1)	ADAMTS1 KIAA1346 METH1	967	105358	Secreted, extracellular space, extracellular matrix {ECO:0000250}.	9654	57.1693	113.042	-0.0432614	0.0701667	29.5	27.9	73.7
HGNC:218	ADAMTS2	ADAM metallopeptidase with thrombospondin type 1 motif 2	Pathway-annotated	5	5q35.3	ADAMTS-3|hPCPNI|PCINP|ADAM-TS2|NPI	procollagen I N-proteinase|procollagen N-endopeptidase	NA	a disintegrin-like and metalloprotease (reprolysin type) with thrombospondin type 1 motif, 2	ADAM metallopeptidases with thrombospondin type 1 motif	50	9509	ENSG00000087116	OTTHUMG00000130915	uc003mjw.3	AJ003125	NM_014244	CCDS34311|CCDS4444	10094461|15373769	MGI:1347356	RGD:1565950	NA	604539	117780	M12.301	objectId:1675	NA	ENST00000251582.12|NM_014244.5	51	Y	8	39	O95450	ATS2_HUMAN	A disintegrin and metalloproteinase with thrombospondin motifs 2 (ADAM-TS 2) (ADAM-TS2) (ADAMTS-2) (EC 3.4.24.14) (Procollagen I N-proteinase) (PC I-NP) (Procollagen I/II amino propeptide-processing enzyme) (Procollagen N-endopeptidase) (pNPI)	ADAMTS2 PCINP PCPNI	1211	134755	Secreted, extracellular space, extracellular matrix {ECO:0000250}.	234608	3.30244	3.64063	-0.322063	-0.503115	0.5	0.5	7.3
HGNC:219	ADAMTS3	ADAM metallopeptidase with thrombospondin type 1 motif 3	Pathway-annotated	4	4q13.3	KIAA0366|ADAMTS-4	NA	NA	a disintegrin-like and metalloprotease (reprolysin type) with thrombospondin type 1 motif, 3	ADAM metallopeptidases with thrombospondin type 1 motif	50	9508	ENSG00000156140	OTTHUMG00000129912	uc003hgk.2	AB002364	NM_014243	CCDS3553	10094461	MGI:3045353	RGD:1310750	NA	605011	NA	M12.220	objectId:1676	3.4.24.-	ENST00000286657.10|NM_014243.3	31	Y	7	37	O15072	ATS3_HUMAN	A disintegrin and metalloproteinase with thrombospondin motifs 3 (ADAM-TS 3) (ADAM-TS3) (ADAMTS-3) (EC 3.4.24.-) (Procollagen II N-proteinase) (PC II-NP) (Procollagen II amino propeptide-processing enzyme)	ADAMTS3 KIAA0366	1205	135603	Secreted {ECO:0000269|PubMed:28985353}. Secreted, extracellular space, extracellular matrix {ECO:0000250}.	288252	0.525491	1.15957	-0.287315	0.0482254	0.7	0.6	0.8
HGNC:220	ADAMTS4	ADAM metallopeptidase with thrombospondin type 1 motif 4	Pathway-annotated	1	1q23.3	KIAA0688|ADAMTS-2|ADMP-1	NA	NA	a disintegrin-like and metalloprotease (reprolysin type) with thrombospondin type 1 motif, 4	ADAM metallopeptidases with thrombospondin type 1 motif	50	9507	ENSG00000158859	OTTHUMG00000034349	uc001fyt.5	AB014588	NM_005099	CCDS1223	10094461	MGI:1339949	RGD:621242	NA	603876	NA	M12.221	objectId:1677	NA	ENST00000367996.6|NM_005099.6	38	Y	8	139	O75173	ATS4_HUMAN	A disintegrin and metalloproteinase with thrombospondin motifs 4 (ADAM-TS 4) (ADAM-TS4) (ADAMTS-4) (EC 3.4.24.82) (ADMP-1) (Aggrecanase-1)	ADAMTS4 KIAA0688 UNQ769/PRO1563	837	90197	Secreted, extracellular space, extracellular matrix {ECO:0000250}.	14752	3.10597	7.88988	-0.215029	-0.119341	0.7	0.6	25.1
HGNC:221	ADAMTS5	ADAM metallopeptidase with thrombospondin type 1 motif 5	Pathway-annotated	21	21q21.3	ADMP-2|ADAMTS11	aggrecanase-2	NA	a disintegrin-like and metalloprotease (reprolysin type) with thrombospondin type 1 motif, 5 (aggrecanase-2)	ADAM metallopeptidases with thrombospondin type 1 motif	50	11096	ENSG00000154736	OTTHUMG00000078686	uc002ymg.4	AF142099	NM_007038	CCDS13579	10438522	MGI:1346321	RGD:735196	NA	605007	NA	M12.225	objectId:1678	NA	ENST00000284987.6|NM_007038.5	56	Y	10	130	Q9UNA0	ATS5_HUMAN	A disintegrin and metalloproteinase with thrombospondin motifs 5 (ADAM-TS 5) (ADAM-TS5) (ADAMTS-5) (EC 3.4.24.-) (A disintegrin and metalloproteinase with thrombospondin motifs 11) (ADAM-TS 11) (ADAMTS-11) (ADMP-2) (Aggrecanase-2)	ADAMTS5 ADAMTS11 ADMP2	930	101718	Secreted, extracellular space, extracellular matrix {ECO:0000269|PubMed:18992360}.	49166	1.45696	2.68474	-0.353153	-0.387278	2.5	2.4	2.4
HGNC:222	ADAMTS6	ADAM metallopeptidase with thrombospondin type 1 motif 6	Pathway-annotated	5	5q12.3	ADAM-TS6	a disintegrin and metalloproteinase with thrombospondin motifs 6	NA	a disintegrin-like and metalloprotease (reprolysin type) with thrombospondin type 1 motif, 6	ADAM metallopeptidases with thrombospondin type 1 motif	50	11174	ENSG00000049192	OTTHUMG00000074079	uc003jtp.4	AF140674	NM_197941	CCDS3983	10464288	MGI:1347348	RGD:1307678	NA	605008	NA	M12.230	objectId:1679	NA	ENST00000381055.8|NM_197941.4	36	Y	4	30	Q9UKP5	ATS6_HUMAN	A disintegrin and metalloproteinase with thrombospondin motifs 6 (ADAM-TS 6) (ADAM-TS6) (ADAMTS-6) (EC 3.4.24.-)	ADAMTS6	1117	125273	Secreted, extracellular space, extracellular matrix {ECO:0000250}.	333182	0.32908	0.627528	-0.136341	-0.249414	0.2	0.2	0.2
HGNC:223	ADAMTS7	ADAM metallopeptidase with thrombospondin type 1 motif 7	Pathway-annotated	15	15q25.1	ADAM-TS7|DKFZp434H204	COMPase|a disintegrin and metalloprotease with thrombospondin motifs-7 preproprotein	NA	a disintegrin-like and metalloprotease (reprolysin type) with thrombospondin type 1 motif, 7	ADAM metallopeptidases with thrombospondin type 1 motif	50	11173	ENSG00000136378	OTTHUMG00000172907	uc002bej.4	AF140675	NM_014272	CCDS32303	10464288	MGI:1347346	RGD:1306713	NA	605009	NA	M12.231	objectId:1680	NA	ENST00000388820.5|NM_014272.5	21	Y	4	56	Q9UKP4	ATS7_HUMAN	A disintegrin and metalloproteinase with thrombospondin motifs 7 (ADAM-TS 7) (ADAM-TS7) (ADAMTS-7) (EC 3.4.24.-) (COMPase)	ADAMTS7	1686	184095	Secreted, extracellular space, extracellular matrix {ECO:0000250}. Note=Also found associated with the external cell surface. {ECO:0000250}.	52258	2.18595	1.92319	-0.392175	-0.609482	0.3	0.3	2.1
HGNC:224	ADAMTS8	ADAM metallopeptidase with thrombospondin type 1 motif 8	Pathway-annotated	11	11q24.3	METH2|FLJ41712|ADAM-TS8	NA	NA	a disintegrin-like and metalloprotease (reprolysin type) with thrombospondin type 1 motif, 8	ADAM metallopeptidases with thrombospondin type 1 motif	50	11095	ENSG00000134917	OTTHUMG00000165656	uc001qgg.5	AF060153	NM_007037	CCDS41732	10438512	MGI:1353468	RGD:1308511	NA	605175	NA	M12.226	objectId:1681	NA	ENST00000257359.7|NM_007037.6	27	Y	6	27	Q9UP79	ATS8_HUMAN	A disintegrin and metalloproteinase with thrombospondin motifs 8 (ADAM-TS 8) (ADAM-TS8) (ADAMTS-8) (EC 3.4.24.-) (METH-2) (METH-8)	ADAMTS8 METH2	889	96460	Secreted, extracellular space, extracellular matrix {ECO:0000250}.	23686	0.505068	1.65669	-0.158281	-0.312029	0.3	0.2	0.4
HGNC:13202	ADAMTS9	ADAM metallopeptidase with thrombospondin type 1 motif 9	Pathway-annotated	3	3p14.1	KIAA1312	NA	NA	a disintegrin-like and metalloprotease (reprolysin type) with thrombospondin type 1 motif, 9	ADAM metallopeptidases with thrombospondin type 1 motif	50	56999	ENSG00000163638	OTTHUMG00000158722	uc003dmg.4	AF261918	NM_001318781	CCDS2903|CCDS82801	10936055	MGI:1916320	RGD:1306889	NA	605421	NA	M12.021	objectId:1682	NA	ENST00000498707.5|NM_182920.2	34	Y	7	100	Q9P2N4	ATS9_HUMAN	A disintegrin and metalloproteinase with thrombospondin motifs 9 (ADAM-TS 9) (ADAM-TS9) (ADAMTS-9) (EC 3.4.24.-)	ADAMTS9 KIAA1312	1935	216491	Secreted, extracellular space, extracellular matrix {ECO:0000269|PubMed:12514189}. Endoplasmic reticulum {ECO:0000269|PubMed:22419820}.	172346	10.9867	11.9264	0.736665	0.288341	8.9	8.2	9.3
HGNC:13201	ADAMTS10	ADAM metallopeptidase with thrombospondin type 1 motif 10	Pathway-annotated	19	19p13.2	ADAM-TS10	NA	NA	a disintegrin-like and metalloprotease (reprolysin type) with thrombospondin type 1 motif, 10	ADAM metallopeptidases with thrombospondin type 1 motif	50	81794	ENSG00000142303	OTTHUMG00000182216	uc002mkj.3	AF163762	NM_030957	CCDS12206|CCDS62529	15355968|15368195	MGI:2449112	RGD:1598320	NA	608990	117773	M12.235	objectId:1683	NA	ENST00000597188.6|NM_030957.4	21	Y	5	30	Q9H324	ATS10_HUMAN	A disintegrin and metalloproteinase with thrombospondin motifs 10 (ADAM-TS 10) (ADAM-TS10) (ADAMTS-10) (EC 3.4.24.-)	ADAMTS10	1103	120874	Secreted, extracellular space, extracellular matrix {ECO:0000269|PubMed:21402694}.	30495	7.36994	6.07063	-0.457085	-0.705588	0.6	0.5	6.7
HGNC:14605	ADAMTS12	ADAM metallopeptidase with thrombospondin type 1 motif 12	Pathway-annotated	5	5p13.3-p13.2	NA	NA	NA	a disintegrin-like and metalloprotease (reprolysin type) with thrombospondin type 1 motif, 12	ADAM metallopeptidases with thrombospondin type 1 motif	50	81792	ENSG00000151388	OTTHUMG00000162088	uc003jia.3	AJ250725	NM_030955	CCDS34140|CCDS87292|CCDS87293	11279086	MGI:2146046	RGD:1307323	NA	606184	NA	M12.237	objectId:1684	NA	ENST00000504830.6|NM_030955.4	23	Y	4	41	P58397	ATS12_HUMAN	A disintegrin and metalloproteinase with thrombospondin motifs 12 (ADAM-TS 12) (ADAM-TS12) (ADAMTS-12) (EC 3.4.24.-)	ADAMTS12 UNQ1918/PRO4389	1594	177676	Secreted, extracellular space, extracellular matrix {ECO:0000250}.	368484	0.394997	0.325507	-0.271887	-0.519301	0.7	0.7	1.2
HGNC:1366	ADAMTS13	ADAM metallopeptidase with thrombospondin type 1 motif 13	Pathway-annotated	9	9q34.2	VWFCP|TTP|vWF-CP|FLJ42993|MGC118899|MGC118900|DKFZp434C2322	NA	C9orf8	a disintegrin-like and metalloprotease (reprolysin type) with thrombospondin type 1 motif, 13	ADAM metallopeptidases with thrombospondin type 1 motif	50	11093	ENSG00000160323	OTTHUMG00000020876	uc004cdv.6	AJ011374	NM_139025	CCDS6972|CCDS6971|CCDS6970	11557746|11535495	MGI:2685556	RGD:1311594	LRG_544|http://ftp.ebi.ac.uk/pub/databases/lrgex/LRG_544.xml	604134	117776	M12.241	objectId:1685	NA	ENST00000355699.7|NM_139027.6	24	Y	5	534	Q76LX8	ATS13_HUMAN	A disintegrin and metalloproteinase with thrombospondin motifs 13 (ADAM-TS 13) (ADAM-TS13) (ADAMTS-13) (EC 3.4.24.87) (von Willebrand factor-cleaving protease) (vWF-CP) (vWF-cleaving protease)	ADAMTS13 C9orf8 UNQ6102/PRO20085	1427	153604	Secreted {ECO:0000269|PubMed:12791682}. Note=Secretion enhanced by O-fucosylation of TSP type-1 repeats.	45044	3.29477	4.84555	-0.130654	-0.0451161	0.8	0.7	9.3
HGNC:14899	ADAMTS14	ADAM metallopeptidase with thrombospondin type 1 motif 14	Pathway-annotated	10	10q22.1	NA	NA	NA	a disintegrin-like and metalloprotease (reprolysin type) with thrombospondin type 1 motif, 14	ADAM metallopeptidases with thrombospondin type 1 motif	50	140766	ENSG00000138316	OTTHUMG00000018414	uc001jrg.4	AF358666	NM_080722	CCDS7306|CCDS7307	11779638	MGI:2179942	RGD:1308899	NA	607506	NA	M12.024	objectId:1686	NA	ENST00000373207.2|NM_080722.4	22	Y	7	32	Q8WXS8	ATS14_HUMAN	A disintegrin and metalloproteinase with thrombospondin motifs 14 (ADAM-TS 14) (ADAM-TS14) (ADAMTS-14) (EC 3.4.24.-)	ADAMTS14	1223	133888	Secreted, extracellular space, extracellular matrix {ECO:0000250}.	89935	0.272599	0.441165	-0.423639	-0.49247	0	0	0.5
HGNC:16305	ADAMTS15	ADAM metallopeptidase with thrombospondin type 1 motif 15	Pathway-annotated	11	11q24.3	NA	NA	NA	a disintegrin-like and metalloprotease (reprolysin type) with thrombospondin type 1 motif, 15	ADAM metallopeptidases with thrombospondin type 1 motif	50	170689	ENSG00000166106	OTTHUMG00000165657	uc010scd.3	AJ315733	NM_139055	CCDS8488	11867212	MGI:2449569	RGD:1309770	NA	607509	NA	M12.025	objectId:1687	NA	ENST00000299164.4|NM_139055.4	32	Y	4	23	Q8TE58	ATS15_HUMAN	A disintegrin and metalloproteinase with thrombospondin motifs 15 (ADAM-TS 15) (ADAM-TS15) (ADAMTS-15) (EC 3.4.24.-)	ADAMTS15	950	103287	Secreted, extracellular space, extracellular matrix {ECO:0000250|UniProtKB:P59384}. Cell surface {ECO:0000250|UniProtKB:P59384}.	28000	2.18648	16.6935	-0.328328	1.34632	3.6	3.1	10.7
HGNC:17108	ADAMTS16	ADAM metallopeptidase with thrombospondin type 1 motif 16	Pathway-annotated	5	5p15.32	ADAMTS16s	NA	NA	a disintegrin-like and metalloprotease (reprolysin type) with thrombospondin type 1 motif, 16	ADAM metallopeptidases with thrombospondin type 1 motif	50	170690	ENSG00000145536	OTTHUMG00000161663	uc003jdl.4	AJ315734	NM_139056	CCDS43299	11867212	MGI:2429637	RGD:1310046	NA	607510	NA	M12.026	objectId:1688	NA	ENST00000274181.7|NM_139056.4	19	Y	6	20	Q8TE57	ATS16_HUMAN	A disintegrin and metalloproteinase with thrombospondin motifs 16 (ADAM-TS 16) (ADAM-TS16) (ADAMTS-16) (EC 3.4.24.-)	ADAMTS16 KIAA2029	1224	136203	Secreted, extracellular space, extracellular matrix {ECO:0000250}.	179974	2.86341	3.78315	1.22199	0.808565	3.1	2.9	3.4
HGNC:17109	ADAMTS17	ADAM metallopeptidase with thrombospondin type 1 motif 17	Pathway-annotated	15	15q26.3	FLJ32769|FLJ16363	NA	NA	a disintegrin-like and metalloprotease (reprolysin type) with thrombospondin type 1 motif, 17	ADAM metallopeptidases with thrombospondin type 1 motif	50	170691	ENSG00000140470	OTTHUMG00000149867	uc002bvv.2	AJ315735	NM_139057	CCDS10383	11867212	MGI:3588195	RGD:1308783	NA	607511	304263	M12.027	objectId:1689	NA	ENST00000268070.9|NM_139057.4	17	Y	4	31	Q8TE56	ATS17_HUMAN	A disintegrin and metalloproteinase with thrombospondin motifs 17 (ADAM-TS 17) (ADAM-TS17) (ADAMTS-17) (EC 3.4.24.-)	ADAMTS17	1095	121127	Secreted, extracellular space, extracellular matrix {ECO:0000250}.	370568	0.513003	1.08771	-0.820155	-0.320227	0.5	0.5	1
HGNC:17110	ADAMTS18	ADAM metallopeptidase with thrombospondin type 1 motif 18	Pathway-annotated	16	16q23.1	NA	NA	ADAMTS21	a disintegrin-like and metalloprotease (reprolysin type) with thrombospondin type 1 motif, 18	ADAM metallopeptidases with thrombospondin type 1 motif	50	170692	ENSG00000140873	OTTHUMG00000137619	uc002ffc.4	AJ311903	NM_001326358	CCDS10926	11867212|17546048	MGI:2442600	RGD:1560118	NA	607512	376567	M12.028	objectId:1690	NA	ENST00000282849.10|NM_199355.4	28	Y	6	38	Q8TE60	ATS18_HUMAN	A disintegrin and metalloproteinase with thrombospondin motifs 18 (ADAM-TS 18) (ADAM-TS18) (ADAMTS-18) (EC 3.4.24.-)	ADAMTS18 ADAMTS21	1221	135167	Secreted, extracellular space, extracellular matrix {ECO:0000250}.	187221	0.22482	0.130828	0.173818	-0.203079	0.1	0.1	0.2
HGNC:17111	ADAMTS19	ADAM metallopeptidase with thrombospondin type 1 motif 19	Pathway-annotated	5	5q23.3	NA	NA	NA	a disintegrin-like and metalloprotease (reprolysin type) with thrombospondin type 1 motif, 19	ADAM metallopeptidases with thrombospondin type 1 motif	50	171019	ENSG00000145808	OTTHUMG00000128990	uc003kvb.2	AJ311904	NM_133638	CCDS4146	11867212	MGI:2442875	RGD:1308359	NA	607513	NA	M12.029	objectId:1691	NA	ENST00000274487.9|NM_133638.6	18	Y	4	15	Q8TE59	ATS19_HUMAN	A disintegrin and metalloproteinase with thrombospondin motifs 19 (ADAM-TS 19) (ADAM-TS19) (ADAMTS-19) (EC 3.4.24.-)	ADAMTS19	1207	134048	Secreted, extracellular space, extracellular matrix {ECO:0000250}.	278402	0.518772	0.0529993	0.237406	-0.3779	0.3	0.3	0.3
HGNC:17178	ADAMTS20	ADAM metallopeptidase with thrombospondin type 1 motif 20	Pathway-annotated	12	12q12	GON-1	NA	NA	a disintegrin-like and metalloprotease (reprolysin type) with thrombospondin type 1 motif, 20	ADAM metallopeptidases with thrombospondin type 1 motif	50	80070	ENSG00000173157	OTTHUMG00000169353	uc010skx.3	AF488804	NM_025003	CCDS31778	12514189|12562771	MGI:2660628	RGD:1307725	NA	611681	NA	M12.246	objectId:1692	NA	ENST00000389420.8|NM_025003.5	18	Y	4	15	P59510	ATS20_HUMAN	A disintegrin and metalloproteinase with thrombospondin motifs 20 (ADAM-TS 20) (ADAM-TS20) (ADAMTS-20) (EC 3.4.24.-)	ADAMTS20	1910	214721	Secreted, extracellular space, extracellular matrix {ECO:0000250}.	198337	0	0.00297503	0.143655	-0.119316	0	0	0
HGNC:14632	ADAMTSL1	ADAMTS like 1	Pathway-annotated	9	9p22.2-p22.1	ADAMTSR1|FLJ35283	punctin|punctin-1	C9orf94	chromosome 9 open reading frame 94	I-set domain containing|ADAMTS like|MicroRNA protein coding host genes	593|947|1691	92949	ENSG00000178031	OTTHUMG00000019604	uc003zne.5	AF176313	NM_001040272	CCDS6485|CCDS47954	9628581|11805097	MGI:1924989	RGD:1306439	NA	609198	NA	NA	NA	NA	ENST00000380548.9|NM_001040272.6	24	Y	4	30	Q8N6G6	ATL1_HUMAN	ADAMTS-like protein 1 (ADAMTSL-1) (Punctin-1)	ADAMTSL1 ADAMTSR1 C9orf94 UNQ528/PRO1071	1762	193409	Secreted, extracellular space, extracellular matrix {ECO:0000269|PubMed:11805097, ECO:0000269|PubMed:17395588, ECO:0000269|PubMed:19671700}.	1004387	1.64685	1.36447	0.056041	-0.315598	2.2	2	2
HGNC:14631	ADAMTSL2	ADAMTS like 2	Pathway-annotated	9	9q34.2	KIAA0605	NA	NA	NA	ADAMTS like	947	9719	ENSG00000197859	OTTHUMG00000131706	uc011mdl.2	AB011177	NM_014694	CCDS6976	9628581|14667842	MGI:1925044	RGD:1305459	NA	612277	183895	NA	NA	NA	ENST00000651351.2|NM_014694.4	20	Y	5	24	Q86TH1	ATL2_HUMAN	ADAMTS-like protein 2 (ADAMTSL-2)	ADAMTSL2 KIAA0605	951	104621	Secreted {ECO:0000305}.	43355	19.0875	24.6195	1.905	1.53294	10.7	9.6	25.1
HGNC:14633	ADAMTSL3	ADAMTS like 3	Pathway-annotated	15	15q25.2	KIAA1233|punctin-2	NA	NA	NA	I-set domain containing|Immunoglobulin like domain containing|ADAMTS like	593|594|947	57188	ENSG00000156218	OTTHUMG00000147363	uc002bjz.5	AF237652	NM_207517	CCDS10326|CCDS73773	9628581|10574462	MGI:3028499	RGD:1305155	NA	609199	NA	NA	NA	NA	ENST00000286744.10|NM_207517.3	21	Y	4	27	P82987	ATL3_HUMAN	ADAMTS-like protein 3 (ADAMTSL-3) (Punctin-2)	ADAMTSL3 KIAA1233	1691	188692	Secreted, extracellular space, extracellular matrix {ECO:0000269|PubMed:14667842}.	385754	1.09528	1.20414	-0.32393	-0.508288	3.4	3.2	3.2
HGNC:19706	ADAMTSL4	ADAMTS like 4	Pathway-annotated	1	1q21.2	DKFZP434K1772	NA	TSRC1	thrombospondin repeat containing 1	ADAMTS like|MicroRNA protein coding host genes	947|1691	54507	ENSG00000143382	OTTHUMG00000034863	uc001eux.5	BC027478	NM_019032	CCDS91048|CCDS30852|CCDS72908|CCDS955	12706885	MGI:2389008	RGD:1561012	NA	610113	178791	NA	NA	NA	ENST00000271643.9|NM_019032.6	23	Y	4	50	Q6UY14	ATL4_HUMAN	ADAMTS-like protein 4 (ADAMTSL-4) (Thrombospondin repeat-containing protein 1)	ADAMTSL4 TSRC1 PP1396 UNQ2803/PRO34012	1074	116545	Secreted, extracellular space, extracellular matrix {ECO:0000269|PubMed:21989719}. Note=Colocalizes with FMN1 microfibrils in the eye ECM.	11568	4.06436	4.81927	-0.800585	-0.820188	0.8	0.7	6.2
HGNC:27912	ADAMTSL5	ADAMTS like 5	Pathway-annotated	19	19p13.3	NA	NA	THSD6	thrombospondin, type I, domain containing 6	ADAMTS like	947	339366	ENSG00000185761	OTTHUMG00000180093	uc002ltd.2	BC040620	NM_213604	CCDS12071	23010571	MGI:1913798	RGD:1305607	NA	NA	NA	NA	NA	NA	ENST00000330475.9|NM_213604.3	18	Y	4	16	Q6ZMM2	ATL5_HUMAN	ADAMTS-like protein 5 (ADAMTSL-5) (Thrombospondin type-1 domain-containing protein 6)	ADAMTSL5 THSD6	481	53193	Secreted {ECO:0000269|PubMed:23010571}. Secreted, extracellular space, extracellular matrix {ECO:0000269|PubMed:23010571}. Note=Colocalized with fibrillin microfibrils. Predominantly distributed in baso-lateral regions of fibroblast extracellular matrix.	8582	1.05155	1.72771	-0.241465	-0.408347	1.5	1.3	1.4
HGNC:16486	ADAP1	ArfGAP with dual PH domains 1	Pathway-annotated	7	7p22.3	GCS1L	NA	CENTA1	centaurin, alpha 1	ArfGAPs|Pleckstrin homology domain containing	395|682	11033	ENSG00000105963	OTTHUMG00000023380	uc003sjo.6	AJ006422	NM_006869	CCDS64576|CCDS75558|CCDS5318|CCDS64577	10333475	MGI:2442201	RGD:621418	NA	608114	NA	NA	NA	NA	ENST00000265846.10|NM_006869.4	22	Y	6	48	O75689	ADAP1_HUMAN	Arf-GAP with dual PH domain-containing protein 1 (Centaurin-alpha-1) (Cnt-a1) (Putative MAPK-activating protein PM25)	ADAP1 CENTA1	374	43395	Nucleus. Cytoplasm. Note=Recruited to the plasma membrane upon epidermal growth factor-dependent activation of phosphatidylinositol 4,5-diphosphate (PtdInsP2) 3-kinase.	57507	10.116	11.9262	-0.131809	-0.302007	7	6.3	21.7
HGNC:16487	ADAP2	ArfGAP with dual PH domains 2	Pathway-annotated	17	17q11.2	NA	NA	CENTA2	centaurin, alpha 2	ArfGAPs|Pleckstrin homology domain containing	395|682	55803	ENSG00000184060	OTTHUMG00000132868	uc002hfx.4	AJ238994	NM_018404	CCDS11261|CCDS86588	12018390|27956705	MGI:2663075	RGD:708487	NA	608635	469914	NA	NA	NA	ENST00000330889.8|NM_018404.3	28	Y	1	30	Q9NPF8	ADAP2_HUMAN	Arf-GAP with dual PH domain-containing protein 2 (Centaurin-alpha-2) (Cnt-a2)	ADAP2 CENTA2	381	44349	Cytoplasm {ECO:0000269|PubMed:14690521}. Cell membrane {ECO:0000269|PubMed:14690521}. Note=Constitutively associated with the plasma membrane. Excluded from the nucleus.	52978	3.99694	5.40259	0.0840111	0.0804513	5.1	4.9	4.9
HGNC:225	ADAR	adenosine deaminase RNA specific	Pathway-annotated	1	1q21.3	ADAR1|DRADA	Double-stranded RNA-specific adenosine deaminase	IFI4|G1P1	interferon-induced protein 4	Adenosine deaminases acting on RNA	1303	103	ENSG00000160710	OTTHUMG00000037261	uc001ffh.4	BC038227	NM_001111	CCDS30879|CCDS44231|CCDS1071	7972084	MGI:1889575	RGD:71099	LRG_1212|http://ftp.ebi.ac.uk/pub/databases/lrgex/LRG_1212.xml	146920	119502	NA	NA	3.5.4.-	ENST00000368474.9|NM_001111.5	65	Y	15	473	P55265	DSRAD_HUMAN	Double-stranded RNA-specific adenosine deaminase (DRADA) (EC 3.5.4.37) (136 kDa double-stranded RNA-binding protein) (p136) (Interferon-inducible protein 4) (IFI-4) (K88DSRBP)	ADAR ADAR1 DSRAD G1P1 IFI4	1226	136066	[Isoform 1]: Cytoplasm {ECO:0000269|PubMed:7565688}. Nucleus {ECO:0000269|PubMed:24753571, ECO:0000269|PubMed:7565688}. Note=Shuttles between the cytoplasm and nucleus (PubMed:7565688, PubMed:24753571). Nuclear import is mediated by TNPO1 (PubMed:24753571). {ECO:0000269|PubMed:24753571, ECO:0000269|PubMed:7565688}.; [Isoform 5]: Cytoplasm {ECO:0000269|PubMed:19124606}. Nucleus {ECO:0000269|PubMed:19124606, ECO:0000269|PubMed:7565688}. Nucleus, nucleolus {ECO:0000269|PubMed:12665561}. Note=Predominantly nuclear but can shuttle between nucleus and cytoplasm. TNPO1 can mediate its nuclear import whereas XPO5 can mediate its nuclear export. {ECO:0000269|PubMed:19124606}.	46318	42.521	71.1006	-0.910186	-0.227117	53.6	49.9	49.9
HGNC:226	ADARB1	adenosine deaminase RNA specific B1	Pathway-annotated	21	21q22.3	ADAR2|DRADA2|ADAR2g|DRABA2|RED1|hRED1|ADAR2a-L1|ADAR2a-L2|ADAR2a-L3|ADAR2a|ADAR2b|ADAR2c|ADAR2d	RED1 homolog (rat)	NA	adenosine deaminase, RNA-specific, B1 (homolog of rat RED1)	Adenosine deaminases acting on RNA	1303	104	ENSG00000197381	OTTHUMG00000090295	uc002zgt.3	U76420	NM_015833	CCDS42970|CCDS93105|CCDS33589|CCDS93106|CCDS33590	9143496|14759252	MGI:891999	RGD:2033	NA	601218	NA	NA	NA	3.5.-.-	ENST00000348831.9|NM_001112.4	42	Y	5	120	P78563	RED1_HUMAN	Double-stranded RNA-specific editase 1 (EC 3.5.4.37) (RNA-editing deaminase 1) (RNA-editing enzyme 1) (dsRNA adenosine deaminase)	ADARB1 ADAR2 DRADA2 RED1	741	80763	Nucleus {ECO:0000269|PubMed:32220291}. Nucleus, nucleolus {ECO:0000269|PubMed:32220291}. Note=Shuttles between nucleoli and the nucleoplasm. {ECO:0000305|PubMed:32220291}.; [Isoform 1]: Nucleus {ECO:0000269|PubMed:32220291}. Nucleus, nucleolus {ECO:0000269|PubMed:32220291}.; [Isoform 2]: Nucleus {ECO:0000269|PubMed:32220291}. Nucleus, nucleolus {ECO:0000269|PubMed:32220291}.	152707	3.92808	6.11104	-0.482066	-0.537798	4.1	3.8	7.9
HGNC:227	ADARB2	adenosine deaminase RNA specific B2 (inactive)	Pathway-annotated	10	10p15.3	RED2|hRED2|ADAR3	RED2 homolog (rat)	NA	adenosine deaminase, RNA-specific, B2 (RED2 homolog rat)|adenosine deaminase, RNA-specific, B2|adenosine deaminase, RNA-specific, B2 (non-functional)	Adenosine deaminases acting on RNA	1303	105	ENSG00000185736	OTTHUMG00000017543	uc009xhq.4	AF034837	NM_018702	CCDS7058	9272162|10836796	MGI:2151118	RGD:621519	NA	602065	NA	NA	NA	3.5.-.-	ENST00000381312.6|NM_018702.4	17	Y	0	40	Q9NS39	RED2_HUMAN	Double-stranded RNA-specific editase B2 (EC 3.5.-.-) (RNA-dependent adenosine deaminase 3) (RNA-editing deaminase 2) (RNA-editing enzyme 2) (dsRNA adenosine deaminase B2)	ADARB2 ADAR3 RED2	739	80621	Nucleus.	560212	0.214966	0.231089	-0.345374	-0.535059	0.1	0	0.3
HGNC:228	ADAT1	adenosine deaminase tRNA specific 1	Pathway-annotated	16	16q23.1	NA	NA	NA	NA	Adenosine deaminases acting on RNA	1303	23536	ENSG00000065457	OTTHUMG00000137611	uc002feo.3	AF125188	NM_012091	CCDS10922	10430867	MGI:1353631	RGD:1591020	NA	604230	NA	NA	NA	NA	ENST00000564657.2|NM_001324445.2	21	Y	3	15	Q9BUB4	ADAT1_HUMAN	tRNA-specific adenosine deaminase 1 (hADAT1) (EC 3.5.4.34) (tRNA-specific adenosine-37 deaminase)	ADAT1	502	55392	NA	26432	3.60743	5.61893	-0.530998	-0.0790558	9.6	9.1	19.3
HGNC:21172	ADAT2	adenosine deaminase tRNA specific 2	Pathway-annotated	6	6q24.2	dJ20N2.1|TAD2	NA	DEADC1	deaminase domain containing 1|adenosine deaminase, tRNA-specific 2, TAD2 homolog (S. cerevisiae)	Adenosine deaminases acting on RNA	1303	134637	ENSG00000189007	OTTHUMG00000015725	uc003qjj.4	BC037955	NM_001286259	CCDS43511|CCDS69219	12457566	MGI:1914007	RGD:1309642	NA	615388	NA	NA	NA	NA	ENST00000237283.9|NM_182503.3	18	Y	3	22	Q7Z6V5	ADAT2_HUMAN	tRNA-specific adenosine deaminase 2 (EC 3.5.4.33) (Deaminase domain-containing protein 1) (tRNA-specific adenosine-34 deaminase subunit ADAT2)	ADAT2 DEADC1	191	21046	NA	27863	2.83176	5.09108	-0.55503	0.139798	0.9	0.8	7.4
HGNC:25151	ADAT3	adenosine deaminase tRNA specific 3	Pathway-annotated	19	19p13.3	TAD3	tRNA-specific adenosine deaminase 3 homolog (S. cerevisiae)	NA	adenosine deaminase, tRNA-specific 3, TAD3 homolog (S. cerevisiae)	Adenosine deaminases acting on RNA	1303	113179	ENSG00000213638	OTTHUMG00000154591	uc002luh.5	BC011824	NM_138422	CCDS12076	12457566	MGI:1924344	RGD:1642417	NA	615302	365118	NA	NA	NA	ENST00000329478.4|NM_138422.4	6	Y	3	20	Q96EY9	ADAT3_HUMAN	Probable inactive tRNA-specific adenosine deaminase-like protein 3 (tRNA-specific adenosine-34 deaminase subunit ADAT3)	ADAT3 TAD3	351	38071	NA	8048	4.60154	8.34591	0.606713	1.44472	0.9	0.8	7.7
HGNC:19038	ADCK1	aarF domain containing kinase 1	Pathway-annotated	14	14q24.3	FLJ39600	NA	NA	NA	NA	NA	57143	ENSG00000063761	OTTHUMG00000171520	uc001xui.3	AK096919	NM_020421	CCDS45144|CCDS9869	12471243	MGI:1919363	RGD:1308263	NA	620399	NA	NA	objectId:1925	NA	ENST00000238561.10|NM_020421.4	2	Y	0	24	Q86TW2	ADCK1_HUMAN	AarF domain-containing protein kinase 1 (EC 2.7.-.-)	ADCK1	530	60577	Mitochondrion {ECO:0000269|PubMed:33988507}.	134905	5.75735	8.48079	-0.94959	0.299895	5.3	5.1	6.9
HGNC:19039	ADCK2	aarF domain containing kinase 2	Pathway-annotated	7	7q34	MGC20727	NA	NA	NA	NA	NA	90956	ENSG00000133597	OTTHUMG00000157409	uc003vvy.2	AF131745	NM_052853	CCDS5861	31480808	MGI:1889336	RGD:1311058	NA	NA	NA	NA	objectId:1926	NA	ENST00000072869.9|NM_052853.4	13	Y	0	23	Q7Z695	ADCK2_HUMAN	Uncharacterized aarF domain-containing protein kinase 2 (EC 2.7.11.-)	ADCK2 AARF	626	68982	Mitochondrion {ECO:0000269|PubMed:33988507}. Membrane {ECO:0000255}; Single-pass membrane protein {ECO:0000255}.	23316	9.09572	14.3561	-1.61457	-0.686195	6.7	6.2	12.1
HGNC:21738	ADCK5	aarF domain containing kinase 5	Pathway-annotated	8	8q24.3	FLJ35454	NA	NA	NA	NA	NA	203054	ENSG00000173137	OTTHUMG00000165190	uc003zch.5	BC032402	NM_174922	CCDS34965	NA	MGI:2679274	RGD:1305504	NA	NA	NA	NA	objectId:1929	NA	ENST00000308860.11|NM_174922.5	6	Y	0	16	Q3MIX3	ADCK5_HUMAN	Uncharacterized aarF domain-containing protein kinase 5 (EC 2.7.11.-)	ADCK5	580	65828	Membrane {ECO:0000305}; Single-pass membrane protein {ECO:0000305}.	20141	7.5846	8.14323	-0.60455	-0.628931	0.5	0.5	4.1
HGNC:232	ADCY1	adenylate cyclase 1	Pathway-annotated	7	7p12.3	AC1	adenylyl cyclase subtype 1	DFNB44	adenylate cyclase 1 (brain)|deafness, autosomal recessive 44	Adenylate cyclases	53	107	ENSG00000164742	OTTHUMG00000155420	uc003tne.5	L05500	NM_021116	CCDS34631|CCDS75593	8314585|24482543	MGI:99677	RGD:1309318	LRG_1172|http://ftp.ebi.ac.uk/pub/databases/lrgex/LRG_1172.xml	103072	404762	NA	objectId:1278	4.6.1.1	ENST00000297323.12|NM_021116.4	217	Y	142	54	Q08828	ADCY1_HUMAN	Adenylate cyclase type 1 (EC 4.6.1.1) (ATP pyrophosphate-lyase 1) (Adenylate cyclase type I) (Adenylyl cyclase 1) (Ca(2+)/calmodulin-activated adenylyl cyclase)	ADCY1	1119	123440	Membrane {ECO:0000250|UniProtKB:P19754}; Multi-pass membrane protein {ECO:0000250|UniProtKB:P19754}. Cell membrane {ECO:0000269|PubMed:11549699}; Multi-pass membrane protein {ECO:0000305}. Cytoplasm {ECO:0000250|UniProtKB:O88444}. Membrane raft {ECO:0000250|UniProtKB:P19754}. Note=Expressed in the cytoplasm of supporting cells and hair cells of the cochlea vestibule, as well as to the cochlear hair cell nuclei and stereocilia. {ECO:0000250|UniProtKB:O88444}.	148976	1.36415	1.24169	-0.0925757	-0.375103	1.1	1	1.8
HGNC:233	ADCY2	adenylate cyclase 2	Pathway-annotated	5	5p15.31	HBAC2|KIAA1060|AC2	NA	NA	adenylate cyclase 2 (brain)	Adenylate cyclases	53	108	ENSG00000078295	OTTHUMG00000090476	uc003jdz.2	AB028983	NM_020546	CCDS3872	1427768	MGI:99676	RGD:619965	NA	103071	NA	NA	objectId:1279	4.6.1.1	ENST00000338316.9|NM_020546.3	177	Y	119	49	Q08462	ADCY2_HUMAN	Adenylate cyclase type 2 (EC 4.6.1.1) (ATP pyrophosphate-lyase 2) (Adenylate cyclase type II) (Adenylyl cyclase 2)	ADCY2 KIAA1060	1091	123603	Membrane {ECO:0000269|PubMed:15385642}; Multi-pass membrane protein {ECO:0000305}. Cell membrane {ECO:0000269|PubMed:11549699, ECO:0000269|PubMed:21228062}; Multi-pass membrane protein {ECO:0000305}. Cytoplasm {ECO:0000269|PubMed:11549699}.	433943	0.136088	0.202213	-0.647327	-0.738723	0.1	0.1	0.2
HGNC:234	ADCY3	adenylate cyclase 3	Pathway-annotated	2	2p23.3	AC3	NA	NA	NA	Adenylate cyclases	53	109	ENSG00000138031	OTTHUMG00000094765	uc002rfs.5	AF033861	NM_001320613	CCDS1715|CCDS82424	9920776	MGI:99675	RGD:71009	NA	600291	NA	NA	objectId:1280	4.6.1.1	ENST00000679454.1|NM_004036.5	201	Y	108	73	O60266	ADCY3_HUMAN	Adenylate cyclase type 3 (EC 4.6.1.1) (ATP pyrophosphate-lyase 3) (Adenylate cyclase type III) (AC-III) (Adenylate cyclase, olfactive type) (Adenylyl cyclase 3) (AC3)	ADCY3 KIAA0511	1144	128960	Cell membrane {ECO:0000269|PubMed:11549699}; Multi-pass membrane protein {ECO:0000305}. Cytoplasm {ECO:0000269|PubMed:11549699}. Cell projection, cilium {ECO:0000250|UniProtKB:Q8VHH7}. Golgi apparatus {ECO:0000250|UniProtKB:P21932}. Note=Also detected in the cytoplasm, close to lipid droplets. {ECO:0000269|PubMed:11549699}.	101068	5.55222	12.0636	-0.994691	-0.674502	7.5	6.5	25.1
HGNC:235	ADCY4	adenylate cyclase 4	Pathway-annotated	14	14q12	AC4	NA	NA	NA	Adenylate cyclases	53	196883	ENSG00000129467	OTTHUMG00000029347	uc001wox.3	AF497516	NM_001198568	CCDS9627	7766992	MGI:99674	RGD:2034	NA	600292	NA	NA	objectId:1281	4.6.1.1	ENST00000418030.7|NM_001198568.2	160	Y	104	26	Q8NFM4	ADCY4_HUMAN	Adenylate cyclase type 4 (EC 4.6.1.1) (ATP pyrophosphate-lyase 4) (Adenylate cyclase type IV) (Adenylyl cyclase 4)	ADCY4	1077	119794	Cell membrane {ECO:0000269|PubMed:21228062}; Multi-pass membrane protein {ECO:0000305}. Cytoplasm {ECO:0000269|PubMed:11549699}.	16744	19.0297	33.4135	0.286293	0.560141	1.4	1.2	9.9
HGNC:236	ADCY5	adenylate cyclase 5	Pathway-annotated	3	3q21.1	AC5	NA	NA	NA	Adenylate cyclases	53	111	ENSG00000173175	OTTHUMG00000159517	uc003egh.3	U65473	NM_183357	CCDS3022|CCDS93353|CCDS56274	10481931	MGI:99673	RGD:71014	NA	600293	327400	NA	objectId:1282	4.6.1.1	ENST00000462833.6|NM_183357.3	161	Y	114	82	O95622	ADCY5_HUMAN	Adenylate cyclase type 5 (EC 4.6.1.1) (ATP pyrophosphate-lyase 5) (Adenylate cyclase type V) (Adenylyl cyclase 5) (AC5)	ADCY5	1261	138908	Cell membrane {ECO:0000305|PubMed:15385642, ECO:0000305|PubMed:26206488}; Multi-pass membrane protein. Cell projection, cilium {ECO:0000250|UniProtKB:P84309}.	166794	4.59712	14.301	-0.606889	-0.376968	6.4	5.5	12.4
HGNC:237	ADCY6	adenylate cyclase 6	Pathway-annotated	12	12q13.12	AC6	NA	NA	NA	Adenylate cyclases|MicroRNA protein coding host genes	53|1691	112	ENSG00000174233	OTTHUMG00000170396	uc001rsh.5	NA	NM_020983	CCDS8768|CCDS8767	24319099	MGI:87917	RGD:2035	NA	600294	403669	NA	objectId:1283	4.6.1.1	ENST00000357869.8|NM_015270.5	186	Y	110	75	O43306	ADCY6_HUMAN	Adenylate cyclase type 6 (EC 4.6.1.1) (ATP pyrophosphate-lyase 6) (Adenylate cyclase type VI) (Adenylyl cyclase 6) (Ca(2+)-inhibitable adenylyl cyclase)	ADCY6 KIAA0422	1168	130615	Cell membrane {ECO:0000269|PubMed:17110384}; Multi-pass membrane protein {ECO:0000305}. Cell projection, cilium {ECO:0000250|UniProtKB:Q01341}. Cell projection, stereocilium {ECO:0000250|UniProtKB:Q01341}.	22895	19.025	35.6681	-0.390089	0.337252	12.3	11.1	20.5
HGNC:238	ADCY7	adenylate cyclase 7	Pathway-annotated	16	16q12.1	KIAA0037|AC7	NA	NA	NA	Adenylate cyclases|MicroRNA protein coding host genes	53|1691	113	ENSG00000121281	OTTHUMG00000133172	uc002egd.3	D25538	NM_001114	CCDS73882|CCDS10741	7860067	MGI:102891	RGD:619966	NA	600385	NA	NA	objectId:1284	4.6.1.1	ENST00000673801.1|NM_001114.5	200	Y	106	48	P51828	ADCY7_HUMAN	Adenylate cyclase type 7 (EC 4.6.1.1) (ATP pyrophosphate-lyase 7) (Adenylate cyclase type VII) (Adenylyl cyclase 7)	ADCY7 KIAA0037	1080	120308	Membrane; Multi-pass membrane protein.	71998	0.82555	0.597464	-0.479212	-0.66865	1.3	1.2	1.5
HGNC:239	ADCY8	adenylate cyclase 8	Pathway-annotated	8	8q24.22	HBAC1|AC8	NA	ADCY3	adenylate cyclase 8 (brain)	Adenylate cyclases	53	114	ENSG00000155897	OTTHUMG00000164756	uc003ytd.5	Z35309	NM_001115	CCDS6363	8076676	MGI:1341110	RGD:2036	NA	103070	NA	NA	objectId:1285	4.6.1.1	ENST00000286355.10|NM_001115.3	175	Y	112	51	P40145	ADCY8_HUMAN	Adenylate cyclase type 8 (EC 4.6.1.1) (ATP pyrophosphate-lyase 8) (Adenylate cyclase type VIII) (Adenylyl cyclase 8) (AC8) (Ca(2+)/calmodulin-activated adenylyl cyclase)	ADCY8	1251	140122	Cell membrane {ECO:0000250|UniProtKB:P97490}; Multi-pass membrane protein {ECO:0000250|UniProtKB:P97490}. Basolateral cell membrane {ECO:0000250|UniProtKB:P97490}. Apical cell membrane {ECO:0000250|UniProtKB:P97490}. Synapse {ECO:0000250|UniProtKB:P97490}. Cell projection, dendrite {ECO:0000250|UniProtKB:P97490}. Cell projection, axon {ECO:0000250|UniProtKB:P97490}. Presynaptic cell membrane {ECO:0000250|UniProtKB:P97490}. Postsynaptic density {ECO:0000250|UniProtKB:P97490}. Membrane raft {ECO:0000250|UniProtKB:P40146}. Membrane, coated pit {ECO:0000250|UniProtKB:P40146}. Cytoplasmic vesicle, clathrin-coated vesicle membrane {ECO:0000250|UniProtKB:P40146}. Membrane, caveola {ECO:0000250|UniProtKB:P40146}. Note=Localized to dendritic arbors (By similarity). Monomeric N-glycosylated species localizes in membrane raft. In contrast, monomeric unglycosylated forms are enriched in clathrin-coated pits and vesicles. Dimers are also localized outside of membrane rafts. Membrane raft localization and integrity is indispensable for CCE-stimulated adenylate cyclase activity (By similarity). {ECO:0000250|UniProtKB:P40146, ECO:0000250|UniProtKB:P97490}.	260608	0.0295587	0.0282807	-0.372249	-0.558456	0.2	0.2	0.2
HGNC:240	ADCY9	adenylate cyclase 9	Pathway-annotated	16	16p13.3	AC9	NA	NA	NA	Adenylate cyclases	53	115	ENSG00000162104	OTTHUMG00000177612	uc002cvx.4	AF036927	NM_001116	CCDS32382	9628827	MGI:108450	RGD:1304747	NA	603302	NA	NA	objectId:1286	4.6.1.1	ENST00000294016.8|NM_001116.4	215	Y	107	76	O60503	ADCY9_HUMAN	Adenylate cyclase type 9 (EC 4.6.1.1) (ATP pyrophosphate-lyase 9) (Adenylate cyclase type IX) (ACIX) (Adenylyl cyclase 9) (AC9)	ADCY9 KIAA0520	1353	150701	Cell membrane {ECO:0000269|PubMed:10987815, ECO:0000269|PubMed:9628827}; Multi-pass membrane protein {ECO:0000305}.	163055	6.05156	5.52213	-0.61879	-0.788014	9.8	9.1	9.1
HGNC:21285	ADCY10	adenylate cyclase 10	Pathway-annotated	1	1q24.2	SAC|Sacy|SACI|HCA2|RP1-313L4.2	soluble adenylyl cyclase|Hypercalciuria, absorptive, 2	NA	adenylate cyclase 10, soluble	Adenylate cyclases	53	55811	ENSG00000143199	OTTHUMG00000034573	uc001ger.4	AF271058	NM_018417	CCDS72977|CCDS53426|CCDS1265	23255611	MGI:2660854	RGD:708450	NA	605205	168172	NA	objectId:3068	4.6.1.1	ENST00000367851.9|NM_018417.6	30	Y	37	45	Q96PN6	ADCYA_HUMAN	Adenylate cyclase type 10 (EC 4.6.1.1) (AH-related protein) (Adenylate cyclase homolog) (Germ cell soluble adenylyl cyclase) (hsAC) (sAC) (Testicular soluble adenylyl cyclase)	ADCY10 SAC	1610	187149	Cell membrane {ECO:0000269|PubMed:15659711}; Peripheral membrane protein {ECO:0000269|PubMed:15659711}; Cytoplasmic side {ECO:0000269|PubMed:15659711}. Cytoplasm, cytoskeleton {ECO:0000269|PubMed:12475901, ECO:0000269|PubMed:15659711}. Cytoplasm, perinuclear region {ECO:0000269|PubMed:12475901, ECO:0000269|PubMed:15659711}. Nucleus {ECO:0000269|PubMed:12475901, ECO:0000269|PubMed:15659711}. Cell projection, cilium {ECO:0000269|PubMed:17591988}. Cytoplasm {ECO:0000269|PubMed:12475901}. Mitochondrion {ECO:0000269|PubMed:12475901}. Note=Distributed to subcellular compartments containing cAMP targets. Found as a plasma membrane-associated protein, protein concentrated in the perinuclear region and protein colocalized with actin or tubulin. {ECO:0000269|PubMed:12475901, ECO:0000269|PubMed:15659711}.	104829	0.121746	0.201911	0.265441	-0.0875806	0.2	0.2	0.4
HGNC:241	ADCYAP1	adenylate cyclase activating polypeptide 1	Pathway-annotated	18	18p11.32	PACAP	prepro-PACAP|pituitary adenylate cyclase activating polypeptide	NA	adenylate cyclase activating polypeptide 1 (pituitary)	Neuropeptides	1902	116	ENSG00000141433	OTTHUMG00000131479	uc010dkh.5	S83513	NM_001117	CCDS11825	1730060	MGI:105094	RGD:2037	NA	102980	NA	NA	ligandId:2258	NA	ENST00000450565.8|NM_001099733.2	46	Y	25	160	P18509	PACA_HUMAN	Pituitary adenylate cyclase-activating polypeptide (PACAP) [Cleaved into: PACAP-related peptide (PRP-48); Pituitary adenylate cyclase-activating polypeptide 27 (PACAP-27) (PACAP27); Pituitary adenylate cyclase-activating polypeptide 38 (PACAP-38) (PACAP38)]	ADCYAP1	176	18835	Secreted.	7301	0.433094	0.612406	-0.195882	-0.375583	0.5	0.4	0.5
HGNC:242	ADCYAP1R1	ADCYAP receptor type I	Pathway-annotated	7	7p14.3	PAC1|PACAPR|PAC1R	PACAP receptor 1|pituitary adenylate cyclase-activating polypeptide type 1 receptor	NA	adenylate cyclase activating polypeptide 1 (pituitary) receptor type I	Vasoactive intestinal peptide family receptors	264	117	ENSG00000078549	OTTHUMG00000023884	uc003tca.3	NA	NM_001118	CCDS56481|CCDS5433|CCDS94076|CCDS56480	7902709	MGI:108449	RGD:2038	NA	102981	NA	NA	objectId:370	NA	ENST00000304166.9|NM_001118.5	33	Y	25	97	P41586	PACR_HUMAN	Pituitary adenylate cyclase-activating polypeptide type I receptor (PACAP type I receptor) (PACAP-R-1) (PACAP-R1)	ADCYAP1R1	468	53314	Cell membrane; Multi-pass membrane protein.	59166	0.0305302	0.0803811	-0.566681	-0.688323	0	0	0.1
HGNC:243	ADD1	adducin 1	Pathway-annotated	4	4p16.3	NA	alpha-adducin	NA	adducin 1 (alpha)	Adducin family	2050	118	ENSG00000087274	OTTHUMG00000122080	uc003gfq.4	L07261	NM_014189	CCDS93469|CCDS75094|CCDS93468|CCDS43205|CCDS3363|CCDS3364	1840603	MGI:87918	RGD:2041	NA	102680	469916	NA	NA	NA	ENST00000683351.1|NM_001354761.2	46	Y	7	277	P35611	ADDA_HUMAN	Alpha-adducin (Erythrocyte adducin subunit alpha)	ADD1 ADDA	737	80955	Cytoplasm, cytoskeleton. Cell membrane; Peripheral membrane protein; Cytoplasmic side.	86232	55.8759	70.52	-1.51997	-1.08085	75.4	70.3	70.3
HGNC:244	ADD2	adducin 2	Pathway-annotated	2	2p13.3	ADDB	beta-adducin	NA	adducin 2 (beta)	Adducin family	2050	119	ENSG00000075340	OTTHUMG00000129710	uc061kjo.1	X58199	NM_001617	CCDS46318|CCDS1909|CCDS1906|CCDS54365	1840603	MGI:87919	RGD:2042	NA	102681	469918	NA	NA	NA	ENST00000264436.9|NM_001617.4	31	Y	2	80	P35612	ADDB_HUMAN	Beta-adducin (Erythrocyte adducin subunit beta)	ADD2 ADDB	726	80854	Cytoplasm, cytoskeleton. Cell membrane; Peripheral membrane protein; Cytoplasmic side.	160607	0.0590847	0.115398	-0.148008	-0.399561	0	0	0.4
HGNC:245	ADD3	adducin 3	Pathway-annotated	10	10q25.1-q25.2	NA	gamma-adducin	ADDL	adducin 3 (gamma)	Adducin family	2050	120	ENSG00000148700	OTTHUMG00000019032	uc001kyv.4	U37122	NM_019903	CCDS7562|CCDS7561	8893809	MGI:1351615	RGD:2043	NA	601568	394916	NA	NA	NA	ENST00000356080.9|NM_016824.5	92	Y	8	97	Q9UEY8	ADDG_HUMAN	Gamma-adducin (Adducin-like protein 70)	ADD3 ADDL	706	79155	Cytoplasm, cytoskeleton {ECO:0000250|UniProtKB:Q62847}. Cell membrane {ECO:0000250|UniProtKB:Q62847}; Peripheral membrane protein; Cytoplasmic side. Cytoplasm {ECO:0000250|UniProtKB:Q9QYB5}. Note=Full-length protein and the cleavage fragment 358-706 localize mainly to the cytoplasm, while cleavage fragment 1-357 translocates from the cytoplasm to the nucleus. {ECO:0000250|UniProtKB:Q9QYB5}.	139197	26.899	23.4859	-0.669685	-0.89883	103.1	99.1	99.1
HGNC:21212	ADGB	androglobin	Pathway-annotated	6	6q24.3	FLJ23121|dJ408K24.1|CAPN16	NA	C6orf103	chromosome 6 open reading frame 103	Calpains	975	79747	ENSG00000118492	OTTHUMG00000015758	uc010khx.4	AK026774	NM_024694	NA	22115833	MGI:3605549	RGD:1564259	NA	614630	NA	C02.972	NA	NA	ENST00000397944.8|NM_024694.4	4	Y	0	9	Q8N7X0	ADGB_HUMAN	Androglobin (Calpain-7-like protein)	ADGB C6orf103 CAPN7L	1667	189713	Cell projection, cilium, flagellum {ECO:0000250|UniProtKB:G3UZ78}. Note=Expressed within the midpiece and along the whole sperm flagellum. Detected in the annulus of the sperm flagellum in S12 and S15 spermatids and mature sperm. {ECO:0000250|UniProtKB:G3UZ78}.	216495	0.00507946	0.0140998	0.257074	-0.119332	0	0	0
HGNC:13838	ADGRA1	adhesion G protein-coupled receptor A1	Pathway-annotated	10	10q26.3	KIAA1828	NA	GPR123	G protein-coupled receptor 123	Adhesion G protein-coupled receptors, subfamily A	911	84435	ENSG00000197177	OTTHUMG00000019304	NA	AB058731	NM_001083909	CCDS76362|CCDS41580	12565841|25713288	MGI:1277167	RGD:1308241	NA	612302	NA	NA	objectId:197	NA	ENST00000392607.8|NM_001083909.3	2	Y	0	18	Q86SQ6	AGRA1_HUMAN	Adhesion G protein-coupled receptor A1 (G-protein coupled receptor 123)	ADGRA1 GPR123 KIAA1828	560	60885	Membrane {ECO:0000255}; Multi-pass membrane protein {ECO:0000255}.	43751	0.261278	0.135489	-0.110192	-0.401805	0.1	0.1	0.3
HGNC:17849	ADGRA2	adhesion G protein-coupled receptor A2	Pathway-annotated	8	8p11.23	TEM5|DKFZp434C211|DKFZp434J0911|KIAA1531|FLJ14390	tumor endothelial marker 5	GPR124	G protein-coupled receptor 124	Immunoglobulin like domain containing|Adhesion G protein-coupled receptors, subfamily A	594|911	25960	ENSG00000020181	OTTHUMG00000156182	NA	AB040964	NM_032777	CCDS6097	11559528|12565841|25713288	MGI:1925810	RGD:2323365	NA	606823	NA	NA	objectId:198	NA	ENST00000412232.3|NM_032777.10	29	Y	1	30	Q96PE1	AGRA2_HUMAN	Adhesion G protein-coupled receptor A2 (G-protein coupled receptor 124) (Tumor endothelial marker 5)	ADGRA2 GPR124 KIAA1531 TEM5	1338	142647	Cell membrane {ECO:0000269|PubMed:16982628, ECO:0000269|PubMed:21421844, ECO:0000269|PubMed:22013897}; Multi-pass membrane protein {ECO:0000255}. Cell projection, filopodium {ECO:0000269|PubMed:21421844}. Note=Enriched at lateral cell borders and also at sites of cell-ECM (extracellular matrix) contact. {ECO:0000269|PubMed:21421844}.	60705	4.85535	11.0125	-0.563686	-0.470062	5.5	4.9	9.3
HGNC:13839	ADGRA3	adhesion G protein-coupled receptor A3	Pathway-annotated	4	4p15.2	FLJ38547|PGR21	NA	GPR125	G protein-coupled receptor 125	I-set domain containing|Adhesion G protein-coupled receptors, subfamily A	593|911	166647	ENSG00000152990	OTTHUMG00000160926	NA	AK095866	NM_145290	CCDS33964	12565841|25713288	MGI:1917943	RGD:1304914	NA	612303	470398	NA	objectId:199	NA	ENST00000334304.10|NM_145290.4	23	Y	0	27	Q8IWK6	AGRA3_HUMAN	Adhesion G protein-coupled receptor A3 (G-protein coupled receptor 125)	ADGRA3 GPR125 UNQ556/PRO1113	1321	146151	Membrane {ECO:0000250|UniProtKB:S4X0Q8}; Multi-pass membrane protein {ECO:0000255}.	170995	3.53775	7.39214	-1.29845	-0.545478	10.6	10	10
HGNC:943	ADGRB1	adhesion G protein-coupled receptor B1	Pathway-annotated	8	8q24.3	NA	NA	BAI1	brain-specific angiogenesis inhibitor 1	Adhesion G protein-coupled receptors, subfamily B	912	575	ENSG00000181790	OTTHUMG00000164732	NA	AB005297	NM_001702	CCDS64985|CCDS94349	9533023|25713288	MGI:1933736	RGD:1305608	NA	602682	NA	NA	objectId:174	NA	ENST00000517894.6|NM_001702.3	14	Y	2	48	O14514	AGRB1_HUMAN	Adhesion G protein-coupled receptor B1 (Brain-specific angiogenesis inhibitor 1) [Cleaved into: Vasculostatin-40 (Vstat40); Vasculostatin-120 (Vstat120)]	ADGRB1 BAI1	1584	173501	Cell membrane {ECO:0000269|PubMed:12074842, ECO:0000269|PubMed:26838550}; Multi-pass membrane protein {ECO:0000255}. Cell projection, phagocytic cup {ECO:0000250|UniProtKB:Q3UHD1}. Cell junction, focal adhesion {ECO:0000250|UniProtKB:Q3UHD1}. Cell projection, dendritic spine {ECO:0000250|UniProtKB:C0HL12}. Postsynaptic density {ECO:0000250|UniProtKB:Q3UHD1}.; [Vasculostatin-120]: Secreted {ECO:0000269|PubMed:15782143, ECO:0000269|PubMed:22330140}.; [Vasculostatin-40]: Secreted {ECO:0000269|PubMed:22330140}.	95579	0.393362	1.42451	-0.415653	-0.518885	0.2	0.1	0.7
HGNC:944	ADGRB2	adhesion G protein-coupled receptor B2	Pathway-annotated	1	1p35.2	NA	NA	BAI2	brain-specific angiogenesis inhibitor 2	Adhesion G protein-coupled receptors, subfamily B|MicroRNA protein coding host genes	912|1691	576	ENSG00000121753	OTTHUMG00000003885	NA	AB005298	NM_001703	CCDS346|CCDS72746|CCDS72747	9533023|25713288	MGI:2451244	RGD:1309431	NA	602683	NA	NA	objectId:175	NA	ENST00000373658.8|NM_001364857.2	24	Y	0	26	O60241	AGRB2_HUMAN	Adhesion G protein-coupled receptor B2 (Brain-specific angiogenesis inhibitor 2)	ADGRB2 BAI2	1585	172656	Cell membrane {ECO:0000269|PubMed:28891236}; Multi-pass membrane protein {ECO:0000255}. Secreted {ECO:0000269|PubMed:25326458}.	37776	0.955909	1.05907	-0.315206	-0.514952	0.4	0.4	0.8
HGNC:945	ADGRB3	adhesion G protein-coupled receptor B3	Pathway-annotated	6	6q12-q13	KIAA0550	NA	BAI3	brain-specific angiogenesis inhibitor 3	Adhesion G protein-coupled receptors, subfamily B	912	577	ENSG00000135298	OTTHUMG00000014982	NA	AB005299	NM_001704	CCDS4968	9533023|25713288	MGI:2441837	RGD:1309703	NA	602684	NA	P02.027	objectId:176	NA	ENST00000370598.6|NM_001704.3	7	Y	0	31	O60242	AGRB3_HUMAN	Adhesion G protein-coupled receptor B3 (Brain-specific angiogenesis inhibitor 3)	ADGRB3 BAI3 KIAA0550	1522	171518	Cell membrane {ECO:0000269|PubMed:21262840, ECO:0000269|PubMed:22333914}; Multi-pass membrane protein {ECO:0000255}.	755289	0.245637	0.986998	-0.426072	-0.494319	0.5	0.4	0.9
HGNC:19893	ADGRD1	adhesion G protein-coupled receptor D1	Pathway-annotated	12	12q24.33	DKFZp434B1272|PGR25	NA	GPR133	G protein-coupled receptor 133	Adhesion G protein-coupled receptors, subfamily D	914	283383	ENSG00000111452	OTTHUMG00000168339	NA	AY278561	NM_198827	CCDS9272|CCDS81753	25713288	MGI:3041203	RGD:1594795	NA	613639	NA	P02.021	objectId:202	NA	ENST00000261654.10|NM_198827.5	6	Y	1	23	Q6QNK2	AGRD1_HUMAN	Adhesion G-protein coupled receptor D1 (G-protein coupled receptor 133) (G-protein coupled receptor PGR25)	ADGRD1 GPR133 PGR25	874	96530	Cell membrane {ECO:0000269|PubMed:22025619, ECO:0000269|PubMed:25533341}; Multi-pass membrane protein {ECO:0000255}.	187562	0.560666	1.62402	-0.72992	-0.692591	1.2	1.1	3.3
HGNC:18651	ADGRD2	adhesion G protein-coupled receptor D2	Pathway-annotated	9	9q33.3	PGR24	NA	GPR144	G protein-coupled receptor 144	Adhesion G protein-coupled receptors, subfamily D	914	347088	ENSG00000180264	OTTHUMG00000020652	NA	AY278562	NM_182611	CCDS94480	25713288	MGI:2685845	NA	NA	NA	NA	P02.015	objectId:204	NA	ENST00000696331.1|NM_001395425.1	6	Y	0	8	Q7Z7M1	AGRD2_HUMAN	Adhesion G-protein coupled receptor D2 (G-protein coupled receptor 144) (G-protein coupled receptor PGR24)	ADGRD2 GPR144 PGR24	963	104087	Membrane {ECO:0000255}; Multi-pass membrane protein {ECO:0000255}.	28138	0	0.0040647	0.164565	-0.187585	0	0	0
HGNC:3336	ADGRE1	adhesion G protein-coupled receptor E1	Pathway-annotated	19	19p13.3-p13.2	NA	NA	TM7LN3|EMR1	egf-like module containing, mucin-like, hormone receptor-like sequence 1|egf-like module containing, mucin-like, hormone receptor-like 1	Adhesion G protein-coupled receptors, subfamily E	915	2015	ENSG00000174837	OTTHUMG00000181966	NA	X81479	NM_001256252	CCDS12175|CCDS58643|CCDS58645|CCDS58646|CCDS58644	7601460|9500513|25713288	MGI:106912	RGD:1359214	NA	600493	NA	P02.004	objectId:182	NA	ENST00000312053.9|NM_001974.5	36	Y	5	16	Q14246	AGRE1_HUMAN	Adhesion G protein-coupled receptor E1 (EGF-like module receptor 1) (EGF-like module-containing mucin-like hormone receptor-like 1) (EMR1 hormone receptor)	ADGRE1 EMR1 TM7LN3	886	97683	Cell membrane {ECO:0000269|PubMed:24530099}; Multi-pass membrane protein {ECO:0000255}.	52893	0.0965259	0.238112	0.162377	-0.157814	0.1	0.1	0.3
HGNC:3337	ADGRE2	adhesion G protein-coupled receptor E2	Pathway-annotated	19	19p13.12	CD312	NA	EMR2	egf-like module containing, mucin-like, hormone receptor-like sequence 2|egf-like module containing, mucin-like, hormone receptor-like 2	CD molecules|Adhesion G protein-coupled receptors, subfamily E	471|915	30817	ENSG00000127507	OTTHUMG00000183408	NA	AF114491	NM_001271052	CCDS32933|CCDS59361|CCDS32934|CCDS32935	25713288	MGI:1347095	NA	NA	606100	NA	P02.001	objectId:183	NA	ENST00000315576.8|NM_013447.4	26	Y	6	51	Q9UHX3	AGRE2_HUMAN	Adhesion G protein-coupled receptor E2 (EGF-like module receptor 2) (EGF-like module-containing mucin-like hormone receptor-like 2) (CD antigen CD312)	ADGRE2 EMR2	823	90472	Cell membrane {ECO:0000269|PubMed:22310662, ECO:0000269|PubMed:26841242}; Multi-pass membrane protein. Cell projection, ruffle membrane {ECO:0000269|PubMed:17928360}; Multi-pass membrane protein. Note=Localized at the leading edge of migrating cells. {ECO:0000269|PubMed:17928360}.	46168	0.764821	1.29307	0.139491	-0.11921	0.6	0.6	2
HGNC:23647	ADGRE3	adhesion G protein-coupled receptor E3	Pathway-annotated	19	19p13.12	NA	NA	EMR3	egf-like module containing, mucin-like, hormone receptor-like 3	Adhesion G protein-coupled receptors, subfamily E	915	84658	ENSG00000131355	OTTHUMG00000183406	NA	AF239764	NM_032571	CCDS12315|CCDS74297|CCDS74296	11279179|12975309|25713288	NA	NA	NA	606101	NA	P02.003	objectId:184	NA	ENST00000253673.6|NM_032571.5	18	Y	8	13	Q9BY15	AGRE3_HUMAN	Adhesion G protein-coupled receptor E3 (EGF-like module receptor 3) (EGF-like module-containing mucin-like hormone receptor-like 3)	ADGRE3 EMR3 UNQ683/PRO1562	652	72621	Cell membrane; Multi-pass membrane protein {ECO:0000255}.; [Isoform 3]: Secreted.	70910	0.0429332	0.0441624	0.246668	-0.133762	0.1	0.1	0.1
HGNC:1711	ADGRE5	adhesion G protein-coupled receptor E5	Pathway-annotated	19	19p13.12	TM7LN1	leukocyte antigen CD97|seven-span transmembrane protein|seven-transmembrane, heterodimeric receptor associated with inflammation|seven transmembrane helix receptor	CD97	CD97 antigen|CD97 molecule	CD molecules|Adhesion G protein-coupled receptors, subfamily E	471|915	976	ENSG00000123146	OTTHUMG00000182166	NA	NA	NM_078481	CCDS32929|CCDS32930|CCDS32931	7636245|8786105|25713288	MGI:1347095	RGD:1305595	NA	601211	NA	P02.002	objectId:177	NA	ENST00000242786.6|NM_078481.4	57	Y	9	103	P48960	AGRE5_HUMAN	Adhesion G protein-coupled receptor E5 (Leukocyte antigen CD97) (CD antigen CD97) [Cleaved into: Adhesion G protein-coupled receptor E5 subunit alpha; Adhesion G protein-coupled receptor E5 subunit beta]	ADGRE5 CD97	835	91869	Cell membrane {ECO:0000250|UniProtKB:Q9Z0M6}; Multi-pass membrane protein {ECO:0000255}.; [Adhesion G protein-coupled receptor E5 subunit alpha]: Secreted, extracellular space {ECO:0000305}.	28224	14.2465	22.6292	-0.264604	-0.359452	9.4	8.4	27
HGNC:18990	ADGRF1	adhesion G protein-coupled receptor F1	Pathway-annotated	6	6p12.3	hGPCR36|PGR19	NA	GPR110	G protein-coupled receptor 110	Adhesion G protein-coupled receptors, subfamily F	916	266977	ENSG00000153292	OTTHUMG00000014795	NA	AB083618	NM_153840	CCDS34471|CCDS4920	12435584|14623098|25713288	MGI:1924846	RGD:1310285	NA	617430	NA	P02.022	objectId:190	NA	ENST00000371253.7|NM_153840.4	19	Y	0	27	Q5T601	AGRF1_HUMAN	Adhesion G-protein coupled receptor F1 (G protein-coupled receptor 110) (G protein-coupled receptor KPG_012) (G protein-coupled receptor PGR19)	ADGRF1 GPR110 PGR19	910	101365	Cell membrane {ECO:0000269|PubMed:20149256}; Multi-pass membrane protein {ECO:0000255}.; [Isoform 2]: Secreted {ECO:0000269|PubMed:20149256}.	44642	13.7537	17.1004	5.32594	4.23679	16.9	15.6	19.7
HGNC:18989	ADGRF3	adhesion G protein-coupled receptor F3	Pathway-annotated	2	2p23.3	hGPCR37|PGR23	NA	GPR113	G protein-coupled receptor 113	Adhesion G protein-coupled receptors, subfamily F	916	165082	ENSG00000173567	OTTHUMG00000150225	NA	AB083619	NM_153835	CCDS33159|CCDS92721|CCDS46239|CCDS46238	12435584|25713288	MGI:2685887	RGD:1305868	NA	NA	NA	P02.028	objectId:193	NA	ENST00000651242.2|NM_001321971.2	2	Y	0	14	Q8IZF5	AGRF3_HUMAN	Adhesion G-protein coupled receptor F3 (G-protein coupled receptor 113) (G-protein coupled receptor PGR23)	ADGRF3 GPR113 PGR23 UNQ9196/PRO34000	1079	116341	Membrane {ECO:0000255}; Multi-pass membrane protein {ECO:0000255}.	38644	0.737308	1.65507	2.041	3.62277	0.9	0.8	0.8
HGNC:19011	ADGRF4	adhesion G protein-coupled receptor F4	Pathway-annotated	6	6p12.3	FLJ38076|PGR18	NA	GPR115	G protein-coupled receptor 115	Adhesion G protein-coupled receptors, subfamily F	916	221393	ENSG00000153294	OTTHUMG00000014800	NA	AK095395	NM_153838	CCDS4922	12435584|25713288	MGI:1925499	RGD:1565216	NA	614268	NA	NA	objectId:195	NA	ENST00000283303.3|NM_153838.5	14	Y	2	13	Q8IZF3	AGRF4_HUMAN	Adhesion G protein-coupled receptor F4 (G-protein coupled receptor 115) (G-protein coupled receptor PGR18)	ADGRF4 GPR115 PGR18	695	77719	Membrane {ECO:0000255}; Multi-pass membrane protein {ECO:0000255}.	36157	0.032503	0.225329	0.10139	-0.217666	0	0	0.7
HGNC:19030	ADGRF5	adhesion G protein-coupled receptor F5	Pathway-annotated	6	6p12.3	DKFZp564O1923|KIAA0758	NA	GPR116	G protein-coupled receptor 116	I-set domain containing|Immunoglobulin like domain containing|Adhesion G protein-coupled receptors, subfamily F	593|594|916	221395	ENSG00000069122	OTTHUMG00000014793	NA	AB018301	NM_015234	CCDS4919	12435584|25713288	MGI:2182928	RGD:621679	NA	NA	NA	P02.019	objectId:196	NA	ENST00000283296.12|NM_001098518.2	25	Y	1	34	Q8IZF2	AGRF5_HUMAN	Adhesion G protein-coupled receptor F5 (G-protein coupled receptor 116)	ADGRF5 GPR116 KIAA0758	1346	149457	Cell membrane {ECO:0000250|UniProtKB:Q9WVT0}; Multi-pass membrane protein {ECO:0000255}.	102421	48.1056	39.6748	1.84104	0.651305	62	57.7	57.7
HGNC:4512	ADGRG1	adhesion G protein-coupled receptor G1	Pathway-annotated	16	16q21	TM7LN4|TM7XN1	NA	GPR56	G protein-coupled receptor 56	Adhesion G protein-coupled receptors, subfamily G	917	9289	ENSG00000205336	OTTHUMG00000176742	NA	AJ011001	NM_001145770	CCDS32461|CCDS32460|CCDS73893	10049584|10100861|25713288	MGI:1340051	RGD:628617	NA	604110	122266	NA	objectId:186	NA	ENST00000562631.7|NM_201525.4	71	Y	1	95	Q9Y653	AGRG1_HUMAN	Adhesion G-protein coupled receptor G1 (G-protein coupled receptor 56) (Protein TM7XN1) [Cleaved into: ADGRG1 N-terminal fragment (ADGRG1 NT) (GPR56 N-terminal fragment) (GPR56 NT) (GPR56(N)) (GPR56 extracellular subunit) (GPR56 subunit alpha); ADGRG1 C-terminal fragment (ADGRG1 CT) (GPR56 C-terminal fragment) (GPR56 CT) (GPR56(C)) (GPR56 seven-transmembrane subunit) (GPR56 7TM) (GPR56 subunit beta)]	ADGRG1 GPR56 TM7LN4 TM7XN1 UNQ540/PRO1083	693	77738	Cell membrane {ECO:0000269|PubMed:21349848, ECO:0000269|PubMed:24949629}; Multi-pass membrane protein {ECO:0000255}.; [ADGRG1 N-terminal fragment]: Secreted {ECO:0000269|PubMed:21349848}.; [ADGRG1 C-terminal fragment]: Membrane raft {ECO:0000269|PubMed:24949629}. Note=Interaction with its ligand COL3A1 leads to the release of ADGRG1 NT from the membrane and triggers the association of ADGRG1 CT with lipid rafts. {ECO:0000269|PubMed:24949629}.	54928	78.8436	94.0289	3.70726	2.89217	113.3	104.7	154.5
HGNC:4516	ADGRG2	adhesion G protein-coupled receptor G2	Pathway-annotated	X	Xp22.13	HE6|TM7LN2|EDDM6	epididymal protein 6	GPR64	G protein-coupled receptor 64	Adhesion G protein-coupled receptors, subfamily G	917	10149	ENSG00000173698	OTTHUMG00000021223	NA	X81892	NM_001079858	CCDS55377|CCDS43921|CCDS14191|CCDS43922|CCDS55379|CCDS55376|CCDS55378|CCDS43923	9739419|9150425|25713288	MGI:2446854	RGD:628618	Global Variome shared LOVD|https://databases.lovd.nl/shared/genes/GPR64	300572	466348	NA	objectId:187	NA	ENST00000379869.8|NM_001079858.3	27	Y	1	26	Q8IZP9	AGRG2_HUMAN	Adhesion G-protein coupled receptor G2 (G-protein coupled receptor 64) (Human epididymis-specific protein 6) (He6)	ADGRG2 GPR64 HE6 TM7LN2	1017	111593	Apical cell membrane {ECO:0000269|PubMed:12420295}; Multi-pass membrane protein {ECO:0000255}.	133330	0.181042	0.268811	-0.596469	-0.649681	0.2	0.2	0.3
HGNC:13728	ADGRG3	adhesion G protein-coupled receptor G3	Pathway-annotated	16	16q21	Pb99|PGR26	NA	GPR97	G protein-coupled receptor 97	Adhesion G protein-coupled receptors, subfamily G	917	222487	ENSG00000182885	OTTHUMG00000133458	NA	AY140959	NM_170776	CCDS10786|CCDS76879	12435584|25713288	MGI:1859670	RGD:1305674	NA	618441	NA	P02.023	objectId:188	NA	ENST00000333493.9|NM_170776.5	19	Y	3	18	Q86Y34	AGRG3_HUMAN	Adhesion G protein-coupled receptor G3 (G-protein coupled receptor 97) (G-protein coupled receptor PGR26)	ADGRG3 GPR97 PGR26	549	60861	Cell membrane {ECO:0000269|PubMed:22575658}; Multi-pass membrane protein {ECO:0000255}.	21101	1.46219	0.886621	0.246829	-0.142873	0	0	0.8
HGNC:18992	ADGRG4	adhesion G protein-coupled receptor G4	Pathway-annotated	X	Xq26.3	RP1-299I16|PGR17	NA	GPR112	G protein-coupled receptor 112	Adhesion G protein-coupled receptors, subfamily G	917	139378	ENSG00000156920	OTTHUMG00000022508	NA	AY140954	NM_153834	CCDS35409	12435584|25713288	MGI:2685213	RGD:1564057	Global Variome shared LOVD|https://databases.lovd.nl/shared/genes/GPR112	301085	NA	P02.014	objectId:192	NA	ENST00000394143.6|NM_153834.4	2	Y	0	11	Q8IZF6	AGRG4_HUMAN	Adhesion G-protein coupled receptor G4 (G-protein coupled receptor 112)	ADGRG4 GPR112	3080	333368	Membrane {ECO:0000255}; Multi-pass membrane protein {ECO:0000255}.	115927	0.00493845	0	0.0909347	-0.25201	0	0	0
HGNC:19010	ADGRG5	adhesion G protein-coupled receptor G5	Pathway-annotated	16	16q21	PGR27	NA	GPR114	G protein-coupled receptor 114	Adhesion G protein-coupled receptors, subfamily G	917	221188	ENSG00000159618	OTTHUMG00000133461	NA	AY140956	NM_153837	CCDS10785	12435584|25713288	MGI:2685955	RGD:1305559	NA	616965	NA	P02.016	objectId:194	NA	ENST00000349457.8|NM_001304376.3	7	Y	0	14	Q8IZF4	AGRG5_HUMAN	Adhesion G-protein coupled receptor G5 (G-protein coupled receptor 114) (G-protein coupled receptor PGR27)	ADGRG5 GPR114 PGR27 UNQ2524/PRO6017	528	59000	Cell membrane {ECO:0000250|UniProtKB:Q3V3Z3}; Multi-pass membrane protein {ECO:0000305|PubMed:25713288}.	49038	0.698211	0.512045	0.313675	-0.135825	0	0	0
HGNC:13841	ADGRG6	adhesion G protein-coupled receptor G6	Pathway-annotated	6	6q24.2	FLJ14937	NA	GPR126	G protein-coupled receptor 126	Adhesion G protein-coupled receptors, subfamily G	917	57211	ENSG00000112414	OTTHUMG00000015709	NA	AK027843	NM_001032394	CCDS55064|CCDS47489|CCDS47491|CCDS47490	12565841|25118328|25713288	MGI:1916151	RGD:1308551	NA	612243	469920	P02.017	objectId:200	NA	ENST00000367609.8|NM_198569.3	63	Y	3	66	Q86SQ4	AGRG6_HUMAN	Adhesion G-protein coupled receptor G6 (Developmentally regulated G-protein-coupled receptor) (G-protein coupled receptor 126) (Vascular inducible G protein-coupled receptor) [Cleaved into: ADGRG6 N-terminal fragment (ADGRG6-NTF); ADGRG6 C-terminal fragment (ADGRG6-CTF)]	ADGRG6 DREG GPR126 VIGR	1221	136695	Cell membrane {ECO:0000269|PubMed:15189448, ECO:0000269|PubMed:15225624, ECO:0000269|PubMed:24227709}; Multi-pass membrane protein {ECO:0000255}. Note=Detected on the cell surface of activated but not resting umbilical vein. {ECO:0000269|PubMed:15225624}.	144412	2.08226	1.741	-0.109791	-0.44875	7.3	6.9	6.9
HGNC:19241	ADGRG7	adhesion G protein-coupled receptor G7	Pathway-annotated	3	3q12.2	FLJ14454	NA	GPR128	G protein-coupled receptor 128	Adhesion G protein-coupled receptors, subfamily G	917	84873	ENSG00000144820	OTTHUMG00000159083	NA	AK027360	NM_001308362	CCDS77778|CCDS2938	25713288	MGI:2441732	RGD:1307217	NA	612307	NA	NA	objectId:201	NA	ENST00000273352.8|NM_032787.3	2	Y	0	14	Q96K78	AGRG7_HUMAN	Adhesion G-protein coupled receptor G7 (G-protein coupled receptor 128)	ADGRG7 GPR128	797	88909	Membrane {ECO:0000255}; Multi-pass membrane protein {ECO:0000255}.	85878	0	0.00355698	0.214944	-0.153695	0	0	0.1
HGNC:20973	ADGRL1	adhesion G protein-coupled receptor L1	Pathway-annotated	19	19p13.12	KIAA0821|CIRL1|LEC2	calcium-independent alpha-latrotoxin receptor 1	LPHN1	latrophilin 1	Adhesion G protein-coupled receptors, subfamily L	918	22859	ENSG00000072071	OTTHUMG00000182138	NA	AB020628	NM_014921	CCDS32928|CCDS12307	10994649|25713288|35907405	MGI:1929461	RGD:620768	NA	616416	NA	P02.010	objectId:206	NA	ENST00000361434.8|NM_014921.5	23	Y	1	38	O94910	AGRL1_HUMAN	Adhesion G protein-coupled receptor L1 (Calcium-independent alpha-latrotoxin receptor 1) (CIRL-1) (Latrophilin-1) (Lectomedin-2)	ADGRL1 KIAA0821 LEC2 LPHN1	1474	162717	Cell membrane {ECO:0000269|PubMed:35907405}; Multi-pass membrane protein. Cell projection, axon {ECO:0000250|UniProtKB:O88917}. Cell projection, growth cone {ECO:0000250|UniProtKB:O88917}. Synapse {ECO:0000250|UniProtKB:O88917}. Presynaptic cell membrane {ECO:0000250|UniProtKB:O88917}. Synapse, synaptosome {ECO:0000250|UniProtKB:O88917}. Note=Colocalizes with TENM2 on the cell surface, across intercellular junctions and on nerve terminals near synaptic clefts. {ECO:0000250|UniProtKB:O88917}.	58444	5.88737	13.8101	-0.524472	-0.364626	2.6	2.2	12.6
HGNC:18582	ADGRL2	adhesion G protein-coupled receptor L2	Pathway-annotated	1	1p31.1	KIAA0786|LEC1|CIRL2	calcium-independent alpha-latrotoxin receptor 2	LPHH1|LPHN2	latrophilin 1|latrophilin 2	Adhesion G protein-coupled receptors, subfamily L	918	23266	ENSG00000117114	OTTHUMG00000009844	NA	AJ131581	NM_012302	CCDS81345|CCDS90988|CCDS72811|CCDS90986|CCDS76174|CCDS689|CCDS90990	10760572|25713288	MGI:2139714	RGD:620835	NA	607018	NA	NA	objectId:207	NA	ENST00000686636.1|NM_001366006.2	34	Y	2	53	O95490	AGRL2_HUMAN	Adhesion G protein-coupled receptor L2 (Calcium-independent alpha-latrotoxin receptor 2) (CIRL-2) (Latrophilin homolog 1) (Latrophilin-2) (Lectomedin-1)	ADGRL2 KIAA0786 LEC1 LPHH1 LPHN2	1459	163349	Membrane {ECO:0000255}; Multi-pass membrane protein {ECO:0000255}.	687785	9.84083	9.68065	-0.0848603	-0.374116	21.8	20.8	20.8
HGNC:20974	ADGRL3	adhesion G protein-coupled receptor L3	Pathway-annotated	4	4q13.1	KIAA0768|LEC3	NA	LPHN3	latrophilin 3	Adhesion G protein-coupled receptors, subfamily L	918	23284	ENSG00000150471	OTTHUMG00000160690	NA	AB018311	NM_001322246	CCDS82926|CCDS93541|CCDS93538|CCDS93539|CCDS54768	10994649|25713288	MGI:2441950	RGD:620836	NA	616417	NA	P02.011	objectId:208	NA	ENST00000683033.1|NM_001387552.1	31	Y	2	57	Q9HAR2	AGRL3_HUMAN	Adhesion G protein-coupled receptor L3 (Calcium-independent alpha-latrotoxin receptor 3) (CIRL-3) (Latrophilin-3) (Lectomedin-3)	ADGRL3 KIAA0768 LEC3 LPHN3	1447	161812	Cell membrane {ECO:0000269|PubMed:26235030}; Multi-pass membrane protein {ECO:0000305}. Cell projection, axon {ECO:0000250|UniProtKB:Q80TS3}. Cell junction {ECO:0000250|UniProtKB:Q80TS3}.	878009	0.135436	0.7809	-0.86782	-0.716327	1.7	1.6	1.6
HGNC:20822	ADGRL4	adhesion G protein-coupled receptor L4	Pathway-annotated	1	1p31.1	ETL	NA	ELTD1	EGF, latrophilin and seven transmembrane domain containing 1	Adhesion G protein-coupled receptors, subfamily L	918	64123	ENSG00000162618	OTTHUMG00000009738	NA	AF192403	NM_022159	CCDS41352	11050079|25713288	MGI:2655562	RGD:621136	NA	616419	NA	P02.013	objectId:181	NA	ENST00000370742.4|NM_022159.4	17	Y	1	26	Q9HBW9	AGRL4_HUMAN	Adhesion G protein-coupled receptor L4 (EGF, latrophilin and seven transmembrane domain-containing protein 1) (EGF-TM7-latrophilin-related protein) (ETL protein)	ADGRL4 ELTD1 ETL UNQ202/PRO228	690	77811	Cell membrane {ECO:0000269|PubMed:23871637}; Multi-pass membrane protein {ECO:0000255}.	392360	8.98969	16.8898	-0.0489716	0.0173659	13.4	12.4	14.8
HGNC:17416	ADGRV1	adhesion G protein-coupled receptor V1	Pathway-annotated	5	5q14.3	DKFZp761P0710|KIAA0686|FEB4|VLGR1	NA	USH2C|MASS1|GPR98	monogenic, audiogenic seizure susceptibility 1 homolog (mouse)|G protein-coupled receptor 98	Adhesion G protein-coupled receptors, subfamily V|USH2 complex	919|1244	84059	ENSG00000164199	OTTHUMG00000162668	NA	AB014586	NM_032119	CCDS47246	10976914|14740321|25713288	MGI:1274784	RGD:1562101	LRG_1095|http://ftp.ebi.ac.uk/pub/databases/lrgex/LRG_1095.xml	602851	122270	NA	objectId:189	NA	ENST00000405460.9|NM_032119.4	18	Y	1	74	Q8WXG9	AGRV1_HUMAN	Adhesion G-protein coupled receptor V1 (ADGRV1) (EC 3.4.-.-) (G-protein coupled receptor 98) (Monogenic audiogenic seizure susceptibility protein 1 homolog) (Usher syndrome type-2C protein) (Very large G-protein coupled receptor 1) [Cleaved into: ADGRV1 subunit alpha; ADGRV1 subunit beta]	ADGRV1 GPR98 KIAA0686 KIAA1943 MASS1 VLGR1	6306	693069	Cell membrane {ECO:0000250|UniProtKB:Q8VHN7}; Multi-pass membrane protein {ECO:0000250|UniProtKB:Q8VHN7}. Cell projection, stereocilium membrane {ECO:0000250|UniProtKB:Q8VHN7}. Photoreceptor inner segment {ECO:0000250|UniProtKB:Q8VHN7}. Note=Localizes at the ankle region of the stereocilia. In photoreceptors, localizes at a plasma membrane microdomain in the apical inner segment that surrounds the connecting cilia called periciliary membrane complex. {ECO:0000250|UniProtKB:Q8VHN7}.	635093	0.241136	0.626652	-0.00341469	-0.246028	21.8	20.7	20.7
HGNC:249	ADH1A	alcohol dehydrogenase 1A (class I), alpha polypeptide	Pathway-annotated	4	4q23	NA	NA	ADH1	NA	Alcohol dehydrogenases	397	124	ENSG00000187758	OTTHUMG00000131026	uc003hur.3	M12963	NM_000667	CCDS3648	3006456	MGI:87921	NA	NA	103700	NA	NA	NA	1.1.1.1	ENST00000209668.3|NM_000667.4	47	Y	40	54	P07327	ADH1A_HUMAN	Alcohol dehydrogenase 1A (EC 1.1.1.1) (Alcohol dehydrogenase subunit alpha)	ADH1A ADH1	375	39859	Cytoplasm.	14634	0.0701451	0.156146	0.279225	-0.109721	0.7	0.7	0.7
HGNC:250	ADH1B	alcohol dehydrogenase 1B (class I), beta polypeptide	Pathway-annotated	4	4q23	NA	NA	ADH2	NA	Alcohol dehydrogenases	397	125	ENSG00000196616	OTTHUMG00000161413	uc003hus.6	AF153821	NM_000668	CCDS34033|CCDS68761	3006456	MGI:87921	NA	NA	103720	469922	NA	NA	1.1.1.1	ENST00000305046.13|NM_000668.6	58	Y	24	418	P00325	ADH1B_HUMAN	All-trans-retinol dehydrogenase [NAD(+)] ADH1B (EC 1.1.1.105) (Alcohol dehydrogenase 1B) (Alcohol dehydrogenase subunit beta)	ADH1B ADH2	375	39835	Cytoplasm.	16430	23.478	16.2191	-0.330853	-0.555246	71.1	64.3	64.3
HGNC:251	ADH1C	alcohol dehydrogenase 1C (class I), gamma polypeptide	Pathway-annotated	4	4q23	NA	NA	ADH3	NA	Alcohol dehydrogenases	397	126	ENSG00000248144	OTTHUMG00000161422	uc032trd.2	M12272	NM_000669	CCDS54780	3006456	MGI:87921	RGD:2044	NA	103730	469924	NA	NA	1.1.1.1	ENST00000515683.6|NM_000669.5	64	Y	25	235	P00326	ADH1G_HUMAN	Alcohol dehydrogenase 1C (EC 1.1.1.1) (Alcohol dehydrogenase subunit gamma)	ADH1C ADH3	375	39868	Cytoplasm.	16249	4.13726	6.86118	0.106809	-0.165428	21.2	18.9	18.9
HGNC:252	ADH4	alcohol dehydrogenase 4 (class II), pi polypeptide	Pathway-annotated	4	4q23	ADH-2	NA	NA	NA	Alcohol dehydrogenases	397	127	ENSG00000198099	OTTHUMG00000161227	uc003hun.4	M15943	NM_000670	CCDS34032|CCDS77942	1889753|19925625	MGI:1349472	RGD:71028	NA	103740	NA	NA	NA	1.1.1.1	ENST00000265512.12|NM_000670.5	48	Y	21	73	P08319	ADH4_HUMAN	All-trans-retinol dehydrogenase [NAD(+)] ADH4 (EC 1.1.1.105) (Alcohol dehydrogenase 2) (Alcohol dehydrogenase 4) (Alcohol dehydrogenase class II pi chain)	ADH4 ADH2	380	40222	Cytoplasm.	34135	0.277245	0.687274	0.289439	-0.0991191	1.5	1.5	1.5
HGNC:253	ADH5	alcohol dehydrogenase 5 (class III), chi polypeptide	Pathway-annotated	4	4q23	ADH-3|ADHX|GSNOR	S-nitrosoglutathione reductase	FDH	formaldehyde dehydrogenase	Alcohol dehydrogenases	397	128	ENSG00000197894	OTTHUMG00000161230	uc003hui.5	M29872	NM_000671	CCDS47111	1446828|6424546	MGI:87929	RGD:2292706	NA	103710	NA	NA	NA	1.1.1.1|1.1.1.284	ENST00000296412.14|NM_000671.4	57	Y	16	96	P11766	ADHX_HUMAN	Alcohol dehydrogenase class-3 (EC 1.1.1.1) (Alcohol dehydrogenase 5) (Alcohol dehydrogenase class chi chain) (Alcohol dehydrogenase class-III) (Glutathione-dependent formaldehyde dehydrogenase) (FALDH) (FDH) (GSH-FDH) (EC 1.1.1.-) (S-(hydroxymethyl)glutathione dehydrogenase) (EC 1.1.1.284)	ADH5 ADHX FDH	374	39724	Cytoplasm {ECO:0000305}.	17823	52.6292	54.8147	-0.326118	-0.49033	169.5	165.7	165.7
HGNC:255	ADH6	alcohol dehydrogenase 6 (class V)	Pathway-annotated	4	4q23	ADH-5	NA	NA	NA	Alcohol dehydrogenases	397	130	ENSG00000172955	OTTHUMG00000131024	uc003hup.5	AK092768	NM_000672	CCDS3647|CCDS43255	1881901	MGI:2446626	RGD:1306313	NA	103735	NA	NA	NA	1.1.1.1	ENST00000394899.6|NM_001102470.2	44	Y	17	29	P28332	ADH6_HUMAN	Alcohol dehydrogenase 6 (EC 1.1.1.1)	ADH6	368	39073	Cytoplasm.	16899	6.37965	1.88689	1.10353	0.0247619	51	50.4	50.4
HGNC:256	ADH7	alcohol dehydrogenase 7 (class IV), mu or sigma polypeptide	Pathway-annotated	4	4q23	ADH-4	NA	NA	NA	Alcohol dehydrogenases	397	131	ENSG00000196344	OTTHUMG00000159318	uc062ylg.1	X76342	NM_000673	CCDS34034|CCDS54781	8195208	MGI:87926	RGD:621638	NA	600086	NA	NA	NA	1.1.1.1	ENST00000437033.7|NM_000673.7	39	Y	17	65	P40394	ADH7_HUMAN	All-trans-retinol dehydrogenase [NAD(+)] ADH7 (EC 1.1.1.105) (Alcohol dehydrogenase class 4 mu/sigma chain) (EC 1.1.1.1) (Alcohol dehydrogenase class IV mu/sigma chain) (Gastric alcohol dehydrogenase) (Omega-hydroxydecanoate dehydrogenase ADH7) (EC 1.1.1.66) (Retinol dehydrogenase)	ADH7	386	41481	Cytoplasm.	23249	0	0.0113396	0.2909	-0.103442	0	0	0
HGNC:16354	ADHFE1	alcohol dehydrogenase iron containing 1	Pathway-annotated	8	8q13.1	FLJ32430	hydroxyacid-oxoacid transhydrogenase	NA	NA	Alcohol dehydrogenases	397	137872	ENSG00000147576	OTTHUMG00000150215	uc003xwb.5	AK056992	NM_144650	CCDS6190	12592711	MGI:1923437	RGD:1308863	NA	611083	NA	NA	NA	1.1.99.24	ENST00000396623.8|NM_144650.3	18	Y	10	18	Q8IWW8	HOT_HUMAN	Hydroxyacid-oxoacid transhydrogenase, mitochondrial (HOT) (EC 1.1.99.24) (Alcohol dehydrogenase iron-containing protein 1) (ADHFe1) (Fe-containing alcohol dehydrogenase)	ADHFE1 HMFT2263	467	50308	Mitochondrion {ECO:0000250}.	36415	14.0565	12.4957	-0.381902	-0.692101	6.6	6.4	6.4
HGNC:30576	ADI1	acireductone dioxygenase 1	Pathway-annotated	2	2p25.3	SIPL|MTCBP-1|ARD|APL1|FLJ10913|HMFT1638|mtnD	membrane-type 1 matrix metalloproteinase cytoplasmic tail binding protein-1	NA	NA	NA	NA	55256	ENSG00000182551	OTTHUMG00000112441	uc002qxp.5	NA	NM_018269	CCDS77380|CCDS1653	14718544|15938715	MGI:2144929	RGD:727828	NA	613400	NA	NA	NA	1.13.11.54	ENST00000327435.11|NM_018269.4	31	Y	10	37	Q9BV57	MTND_HUMAN	Acireductone dioxygenase (Acireductone dioxygenase (Fe(2+)-requiring)) (ARD') (Fe-ARD) (EC 1.13.11.54) (Acireductone dioxygenase (Ni(2+)-requiring)) (ARD) (Ni-ARD) (EC 1.13.11.53) (Membrane-type 1 matrix metalloproteinase cytoplasmic tail-binding protein 1) (MTCBP-1) (Submergence-induced protein-like factor) (Sip-L)	ADI1 MTCBP1 HMFT1638	179	21498	Cytoplasm {ECO:0000303|PubMed:14718544}. Nucleus {ECO:0000303|PubMed:14718544}. Cell membrane {ECO:0000303|PubMed:14718544}; Peripheral membrane protein {ECO:0000303|PubMed:14718544}; Cytoplasmic side {ECO:0000303|PubMed:14718544}. Note=Localizes to the plasma membrane when complexed to MMP14. {ECO:0000303|PubMed:14718544}.	22165	47.542	44.1843	1.35113	0.45213	194.8	192.8	192.8
HGNC:28606	ADIG	adipogenin	Pathway-annotated	20	20q11.23	MGC39724|SMAF1|RP5-1100H13.2	small adipocyte factor 1	NA	adipogenesis associated	NA	NA	149685	ENSG00000182035	OTTHUMG00000032451	uc002xjb.1	BC029594	NM_001018082	CCDS93039|CCDS54461	15567149|16132694	MGI:2675492	RGD:2320953	NA	611396	NA	NA	NA	NA	ENST00000537425.3|NM_001393816.1	6	Y	0	4	Q0VDE8	ADIG_HUMAN	Adipogenin	ADIG	80	9465	Membrane {ECO:0000255}; Single-pass membrane protein {ECO:0000255}. Nucleus {ECO:0000250}.	7268	0.0529587	0.0532342	0.297586	-0.0992636	0	0	0.1
HGNC:13633	ADIPOQ	adiponectin, C1Q and collagen domain containing	Pathway-annotated	3	3q27.3	ACRP30|apM1|GBP28|adiponectin	adipose most abundant gene transcript 1|adiponectin precursor	ACDC	adipocyte, C1Q and collagen domain containing	C1q and TNF related	1372	9370	ENSG00000181092	OTTHUMG00000156521	uc003fra.4	D45371	NM_004797	CCDS3284	7592907|8631877	MGI:106675	RGD:628748	NA	605441	469926	NA	ligandId:3726	NA	ENST00000320741.7|NM_004797.4	87	Y	21	2432	Q15848	ADIPO_HUMAN	Adiponectin (30 kDa adipocyte complement-related protein) (Adipocyte complement-related 30 kDa protein) (ACRP30) (Adipocyte, C1q and collagen domain-containing protein) (Adipose most abundant gene transcript 1 protein) (apM-1) (Gelatin-binding protein)	ADIPOQ ACDC ACRP30 APM1 GBP28	244	26414	Secreted {ECO:0000269|PubMed:8947845}.	15759	0.0390852	0.0443297	0.144059	-0.204345	0.1	0.1	0.7
HGNC:24040	ADIPOR1	adiponectin receptor 1	Pathway-annotated	1	1q32.1	PAQR1|ACDCR1	NA	NA	NA	Adiponectin receptors|Progestin and adipoQ receptor family	293|930	51094	ENSG00000159346	OTTHUMG00000041391	uc001gyq.7	NA	NM_015999	CCDS1430	12802337	MGI:1919924	RGD:1303151	NA	607945	NA	NA	objectId:649	NA	ENST00000340990.10|NM_015999.6	30	Y	10	238	Q96A54	PAQR1_HUMAN	Adiponectin receptor protein 1 (Progestin and adipoQ receptor family member 1) (Progestin and adipoQ receptor family member I)	ADIPOR1 PAQR1 TESBP1A CGI-45	375	42616	Cell membrane {ECO:0000269|PubMed:12802337, ECO:0000269|PubMed:25855295}; Multi-pass membrane protein {ECO:0000269|PubMed:12802337, ECO:0000269|PubMed:25855295}. Note=Localized to the cell membrane and intracellular organelles. {ECO:0000269|PubMed:12802337}.	17746	49.0575	55.7708	-0.472509	-0.51385	70.8	67.9	67.9
HGNC:24041	ADIPOR2	adiponectin receptor 2	Pathway-annotated	12	12p13.33	PAQR2|ACDCR2	NA	NA	NA	Adiponectin receptors|Progestin and adipoQ receptor family	293|930	79602	ENSG00000006831	OTTHUMG00000130139	uc001qjm.4	AY424280	NM_024551	CCDS8511	12802337	MGI:93830	RGD:1307891	NA	607946	NA	NA	objectId:650	NA	ENST00000357103.5|NM_024551.3	53	Y	10	161	Q86V24	PAQR2_HUMAN	Adiponectin receptor protein 2 (Progestin and adipoQ receptor family member 2) (Progestin and adipoQ receptor family member II)	ADIPOR2 PAQR2	386	43884	Cell membrane {ECO:0000269|PubMed:12802337, ECO:0000269|PubMed:25855295}; Multi-pass membrane protein {ECO:0000269|PubMed:12802337, ECO:0000269|PubMed:25855295}. Note=Localized to the cell membrane and intracellular organelles. {ECO:0000269|PubMed:12802337}.	100100	15.436	23.7913	-1.26647	-0.703419	12.9	12.1	21.8
HGNC:24043	ADIRF	adipogenesis regulatory factor	Pathway-annotated	10	10q23.2	APM2|AFRO	adipose specific 2|adipose most abundant gene transcript 2|adipogenesis factor rich in obesity	C10orf116	chromosome 10 open reading frame 116	NA	NA	10974	ENSG00000148671	OTTHUMG00000018668	uc001ked.3	BC004471	NM_006829	CCDS7381	8619847|23239344	NA	NA	NA	NA	NA	NA	NA	NA	ENST00000372013.8|NM_006829.3	49	Y	0	19	Q15847	ADIRF_HUMAN	Adipogenesis regulatory factor (Adipogenesis factor rich in obesity) (Adipose most abundant gene transcript 2 protein) (Adipose-specific protein 2) (apM-2)	ADIRF AFRO APM2 C10orf116	76	7855	Nucleus {ECO:0000269|PubMed:23239344}.	15502	0.702902	2.42178	-0.214767	0.014013	148.2	141.5	141.5
HGNC:15873	ADISSP	adipose secreted signaling protein	Pathway-annotated	20	20p13	FLJ20550	hypothetical protein LOC54976	C20orf27	chromosome 20 open reading frame 27	NA	NA	54976	ENSG00000101220	OTTHUMG00000031753	uc002wji.3	AK000557	NM_001039140	CCDS33436|CCDS58763	32024300|36496438	MGI:1914576	RGD:1311739	NA	620373	NA	NA	NA	NA	ENST00000379772.4|NM_001258429.2	27	Y	0	32	Q9GZN8	ADSSP_HUMAN	Adipose-secreted signaling protein	ADISSP C20orf27	174	19291	Secreted {ECO:0000250|UniProtKB:Q9D1K7}.	14273	10.3682	18.8513	-0.849067	-0.623958	7.2	6.5	25
HGNC:257	ADK	adenosine kinase	Pathway-annotated	10	10q22.2	AK	adenosine 5'-phosphotransferase	NA	NA	NA	NA	132	ENSG00000156110	OTTHUMG00000018506	uc001jwi.4	U50196	NM_006721	CCDS91270|CCDS55717|CCDS7344|CCDS7343|CCDS55716	8577746	MGI:87930	RGD:2046	NA	102750	289298	NA	objectId:1231	2.7.1.20	ENST00000539909.6|NM_006721.4	54	Y	22	55	P55263	ADK_HUMAN	Adenosine kinase (AK) (EC 2.7.1.20) (Adenosine 5'-phosphotransferase)	ADK	362	40545	[Isoform 1]: Nucleus {ECO:0000269|PubMed:19635462}.; [Isoform 2]: Cytoplasm {ECO:0000269|PubMed:19635462}.	558761	9.14154	11.0232	-0.377477	-0.30677	35.7	34.5	34.5
HGNC:259	ADM	adrenomedullin	Pathway-annotated	11	11p15.4	AM	NA	NA	NA	Neuropeptides	1902	133	ENSG00000148926	OTTHUMG00000165907	uc001mil.2	D14874	NM_001124	CCDS7801	7688224	MGI:108058	RGD:2047	NA	103275	NA	NA	ligandId:683	NA	ENST00000278175.10|NM_001124.3	157	Y	85	394	P35318	ADML_HUMAN	Pro-adrenomedullin [Cleaved into: Adrenomedullin (AM); Proadrenomedullin N-20 terminal peptide (ProAM N-terminal 20 peptide) (PAMP) (ProAM-N20)]	ADM AM	185	20420	Secreted.	2324	46.4017	31.2173	0.320236	-0.21782	23.2	22.4	120.4
HGNC:28898	ADM2	adrenomedullin 2	Pathway-annotated	22	22q13.33	AM2|FLJ21135	NA	NA	NA	Neuropeptides	1902	79924	ENSG00000128165	OTTHUMG00000150202	uc003blj.4	AF529213	NM_024866	CCDS33682	14706825	MGI:2675256	RGD:1302971	NA	608682	NA	NA	ligandId:684	NA	ENST00000395737.2|NM_001253845.2	14	Y	18	65	Q7Z4H4	ADM2_HUMAN	Protein ADM2 (Intermedin) [Cleaved into: Adrenomedullin-2 (AM2) (Intermedin-long) (IMDL); Intermedin-short (IMDS)]	ADM2 AM2	148	15865	Secreted.	4897	7.60732	5.31519	3.5036	1.31932	5.5	5.4	8.1
HGNC:27293	ADM5	adrenomedullin 5 (putative)	Pathway-annotated	19	19q13.33	AM5	NA	C19orf76	chromosome 19 open reading frame 76|adrenomedullin 5 homolog (pig)	NA	NA	199800	ENSG00000224420	OTTHUMG00000183240	uc002pph.3	BC032764	NM_001101340	CCDS46146	18434369	NA	NA	NA	NA	NA	NA	NA	NA	ENST00000420022.4|NM_001101340.2	7	Y	0	4	C9JUS6	ADM5_HUMAN	Putative adrenomedullin-5-like protein	ADM5 C19orf76	153	16532	Secreted {ECO:0000305}.	981	2.90047	4.15613	-0.295837	-0.129288	0.3	0.3	3.4
HGNC:15766	ADNP	activity dependent neuroprotector homeobox	Pathway-annotated	20	20q13.13	KIAA0784|ADNP1	ADNP homeobox 1|activity-dependent neuroprotective protein	NA	activity-dependent neuroprotector	Zinc fingers C2H2-type|ZF class homeoboxes and pseudogenes	28|529	23394	ENSG00000101126	OTTHUMG00000032737	uc002xvt.3	AF250860	NM_181442	CCDS13433	9872452|11013255	MGI:1338758	RGD:71030	NA	611386	406010	NA	NA	NA	ENST00000621696.5|NM_001282531.3	23	Y	0	139	Q9H2P0	ADNP_HUMAN	Activity-dependent neuroprotector homeobox protein (Activity-dependent neuroprotective protein)	ADNP ADNP1 KIAA0784	1102	123563	Nucleus {ECO:0000255|PROSITE-ProRule:PRU00108}. Chromosome {ECO:0000250|UniProtKB:Q9Z103}.	42521	14.5807	25.3908	-1.20866	-0.313557	25.8	24.1	24.1
HGNC:23803	ADNP2	ADNP homeobox 2	Pathway-annotated	18	18q23	KIAA0863	NA	ZNF508	zinc finger protein 508	Zinc fingers C2H2-type|ZF class homeoboxes and pseudogenes	28|529	22850	ENSG00000101544	OTTHUMG00000172535	uc032hie.2	AB020670	NM_014913	CCDS32853	18179478	MGI:2448562	RGD:1308279	NA	617422	NA	NA	NA	NA	ENST00000262198.9|NM_014913.4	16	Y	0	35	Q6IQ32	ADNP2_HUMAN	Activity-dependent neuroprotector homeobox protein 2 (ADNP homeobox protein 2) (Zinc finger protein 508)	ADNP2 KIAA0863 ZNF508	1131	122833	Nucleus {ECO:0000305}.	38261	5.36429	6.92637	-0.884273	-0.607595	6.9	6.4	6.4
HGNC:23506	ADO	2-aminoethanethiol dioxygenase	Pathway-annotated	10	10q21.3	FLJ14547	cysteamine dioxygenase	C10orf22	chromosome 10 open reading frame 22|2-aminoethanethiol (cysteamine) dioxygenase	NA	NA	84890	ENSG00000181915	OTTHUMG00000018306	uc001jmg.4	BC028589	NM_032804	CCDS7266	17581819	MGI:2685083	RGD:1308233	NA	611392	NA	NA	NA	1.13.11.19	ENST00000373783.3|NM_032804.6	26	Y	60	27	Q96SZ5	AEDO_HUMAN	2-aminoethanethiol dioxygenase (EC 1.13.11.19) (Cysteamine dioxygenase)	ADO C10orf22	270	29751	NA	3759	5.80752	11.7919	-0.71521	-0.23339	11.4	10.9	10.9
HGNC:262	ADORA1	adenosine A1 receptor	Pathway-annotated	1	1q32.1	RDC7	NA	NA	NA	Adenosine receptors	211	134	ENSG00000163485	OTTHUMG00000042125	uc057onx.1	BC026340	NM_000674	CCDS91146|CCDS1434	1662665|2541503	MGI:99401	RGD:2048	NA	102775	NA	NA	objectId:18	NA	ENST00000337894.9|NM_000674.3	43	Y	24	144	P30542	AA1R_HUMAN	Adenosine receptor A1	ADORA1	326	36512	Cell membrane {ECO:0000269|PubMed:27134041}; Multi-pass membrane protein.	76751	5.71322	2.70811	0.0846462	-0.481122	2.8	2.7	9.1
HGNC:263	ADORA2A	adenosine A2a receptor	Pathway-annotated	22	22q11.23	RDC8	NA	ADORA2	NA	Adenosine receptors	211	135	ENSG00000128271	OTTHUMG00000150761	uc002zzy.6	X68486	NM_000675	CCDS13826	1662665|2541503	MGI:99402	RGD:2049	NA	102776	365126	NA	objectId:19	NA	ENST00000337539.12|NM_000675.6	73	Y	44	403	P29274	AA2AR_HUMAN	Adenosine receptor A2a	ADORA2A ADORA2	412	44707	Cell membrane {ECO:0000250|UniProtKB:P30543}; Multi-pass membrane protein {ECO:0000250|UniProtKB:P30543}. Note=Colocalizes with GAS2L2 at neuronal processes. {ECO:0000250|UniProtKB:P30543}.	24478	5.2955	12.4856	0.213512	0.578734	2.9	2.6	16.9
HGNC:264	ADORA2B	adenosine A2b receptor	Pathway-annotated	17	17p12	NA	NA	NA	NA	Adenosine receptors	211	136	ENSG00000170425	OTTHUMG00000059140	uc002gpd.2	M97759	NM_000676	CCDS11173	7558011	MGI:99403	RGD:2050	NA	600446	NA	NA	objectId:20	NA	ENST00000304222.3|NM_000676.4	81	Y	33	140	P29275	AA2BR_HUMAN	Adenosine receptor A2b	ADORA2B	332	36333	Cell membrane; Multi-pass membrane protein.	30616	0.320968	0.90575	-0.787835	-0.69188	0.1	0.1	0.3
HGNC:268	ADORA3	adenosine A3 receptor	Pathway-annotated	1	1p13.2	AD026|A3AR	NA	NA	NA	Adenosine receptors|V-set domain containing	211|590	140	ENSG00000282608	OTTHUMG00000011957	uc001ebh.5	BC029831	NM_000677|NM_020683	CCDS81358|CCDS839	7607699	MGI:104847	RGD:2051	LRG_424|http://ftp.ebi.ac.uk/pub/databases/lrgex/LRG_424.xml	600445	NA	NA	objectId:21	NA	ENST00000241356.5|NM_000677.4	29	Y	21	112	P0DMS8	AA3R_HUMAN	Adenosine receptor A3	ADORA3	318	36185	Cell membrane {ECO:0000250|UniProtKB:Q28309}; Multi-pass membrane protein {ECO:0000255}.	4204	0.757867	0.483078	-0.784853	-0.954119	1.2	1.1	1.5
HGNC:25250	ADPGK	ADP dependent glucokinase	Pathway-annotated	15	15q24.1	DKFZp434B195|ADP-GK	NA	NA	NA	NA	NA	83440	ENSG00000159322	OTTHUMG00000172777	uc002avf.5	AL136873	NM_031284	CCDS92041|CCDS42057	11230166	MGI:1919391	RGD:1306103	NA	611861	NA	NA	NA	NA	ENST00000456471.3|NM_001365225.1	10	Y	5	54	Q9BRR6	ADPGK_HUMAN	ADP-dependent glucokinase (ADP-GK) (ADPGK) (EC 2.7.1.147) (RbBP-35)	ADPGK PSEC0260	497	54089	Secreted {ECO:0000305}.	34552	20.7072	35.4978	-0.661879	-0.0462364	15.4	14.8	14.8
HGNC:269	ADPRH	ADP-ribosylarginine hydrolase	Pathway-annotated	3	3q13.33	ARH1	[Protein ADP-ribosylarginine] hydrolase	NA	NA	NA	NA	141	ENSG00000144843	OTTHUMG00000159420	uc062mux.1	L13291	NM_001125	CCDS2990	8349667|12070318	MGI:1098234	RGD:2052	NA	603081	NA	NA	NA	3.2.2.19	ENST00000357003.8|NM_001125.4	4	Y	0	16	P54922	ADPRH_HUMAN	ADP-ribosylhydrolase ARH1 (EC 3.2.2.19) (ADP-ribose-L-arginine cleaving enzyme) ([Protein ADP-ribosylarginine] hydrolase) (ADP-ribosylarginine hydrolase) (hARH1)	ADPRH ARH1	357	39507	NA	10677	3.28005	6.29321	-0.26077	0.0134764	4	3.8	4.8
HGNC:21303	ADPRHL1	ADP-ribosylhydrolase like 1	Pathway-annotated	13	13q34	ARH2	ADP-ribosylarginine hydrolase like 1	NA	NA	NA	NA	113622	ENSG00000153531	OTTHUMG00000017386	uc001vtq.3	AJ313429	NM_138430	CCDS91841|CCDS9535|CCDS91840|CCDS9536	12070318|27217161	MGI:2442168	RGD:1305641	NA	610620	NA	NA	NA	NA	ENST00000612156.3|NM_001394807.1	4	Y	0	12	Q8NDY3	ARHL1_HUMAN	Inactive ADP-ribosyltransferase ARH2 (ADP-ribosylhydrolase-like protein 1) ([Protein ADP-ribosylarginine] hydrolase-like protein 1)	ADPRHL1 ARH2	354	40105	Cytoplasm, myofibril, sarcomere {ECO:0000250|UniProtKB:Q6AZR2}.	53877	0.296855	0.531037	0.0361868	-0.263957	1	1	1.3
HGNC:30925	ADPRM	ADP-ribose/CDP-alcohol diphosphatase, manganese dependent	Pathway-annotated	17	17p13.1	MDS006	NA	C17orf48	chromosome 17 open reading frame 48|ADP-ribose/CDP-alcohol diphosphatase, manganese-dependent	Sugar phosphatases	1073	56985	ENSG00000170222	OTTHUMG00000130366	uc002gmt.4	BC070155	NM_020233	CCDS11159	18352857	MGI:1913608	RGD:1309906	NA	NA	NA	NA	NA	3.6.1.13|3.6.1.16|3.6.1.53	ENST00000379774.5|NM_020233.5	24	Y	7	7	Q3LIE5	ADPRM_HUMAN	Manganese-dependent ADP-ribose/CDP-alcohol diphosphatase (EC 3.6.1.13) (EC 3.6.1.16) (EC 3.6.1.53) (ADPRibase-Mn) (CDP-choline phosphohydrolase)	ADPRM C17orf48 MDS006 Nbla03831	342	39529	NA	13964	5.86676	9.97669	-1.00211	-0.423032	4.1	3.9	4.4
HGNC:21304	ADPRS	ADP-ribosylserine hydrolase	Pathway-annotated	1	1p34.3	ARH3|FLJ20446	ADP-ribosylarginine hydrolase like 2	ADPRHL2	ADP-ribosylhydrolase like 2	NA	NA	54936	ENSG00000116863	OTTHUMG00000007628	uc001bzt.4	AJ427295	NM_017825	CCDS402	12070318|16278211|30472116	MGI:2140364	RGD:1309068	NA	610624	NA	NA	NA	NA	ENST00000373178.5|NM_017825.3	13	Y	0	47	Q9NX46	ADPRS_HUMAN	ADP-ribosylhydrolase ARH3 (ADP-ribose glycohydrolase ARH3) (ADP-ribosylhydrolase 3) (O-acetyl-ADP-ribose deacetylase ARH3) (EC 3.5.1.-) (Poly(ADP-ribose) glycohydrolase ARH3) (EC 3.2.1.143) ([Protein ADP-ribosylarginine] hydrolase-like protein 2) ([Protein ADP-ribosylserine] hydrolase) (EC 3.2.2.-)	ADPRS ADPRHL2 ARH3	363	38947	Nucleus {ECO:0000269|PubMed:17991898, ECO:0000269|PubMed:34479984}. Cytoplasm {ECO:0000269|PubMed:16278211, ECO:0000269|PubMed:34479984}. Chromosome {ECO:0000269|PubMed:30045870}. Mitochondrion matrix {ECO:0000269|PubMed:17991898, ECO:0000269|PubMed:34479984, ECO:0000305|PubMed:22433848}. Note=Recruited to DNA lesion regions following DNA damage; ADP-D-ribose-recognition is required for recruitment to DNA damage sites. {ECO:0000269|PubMed:30045870}.	5040	28.2455	32.711	-0.213306	-0.110885	15	14.4	27
HGNC:277	ADRA1A	adrenoceptor alpha 1A	Pathway-annotated	8	8p21.2	ADRA1L1	NA	ADRA1C	adrenergic, alpha-1A-, receptor	Adrenoceptors	169	148	ENSG00000120907	OTTHUMG00000099459	uc010lun.2	L31774	NM_033303	CCDS83269|CCDS6053|CCDS34869|CCDS6052|CCDS6054	16685204	MGI:104773	RGD:2055	NA	104221	NA	NA	objectId:22	NA	ENST00000380573.4|NM_000680.4	50	Y	76	141	P35348	ADA1A_HUMAN	Alpha-1A adrenergic receptor (Alpha-1A adrenoreceptor) (Alpha-1A adrenoceptor) (Alpha-1C adrenergic receptor) (Alpha-adrenergic receptor 1c)	ADRA1A ADRA1C	466	51487	Nucleus membrane; Multi-pass membrane protein. Cell membrane {ECO:0000269|PubMed:24567387}; Multi-pass membrane protein {ECO:0000255}. Cytoplasm {ECO:0000269|PubMed:24567387}. Membrane, caveola {ECO:0000269|PubMed:24567387}. Note=Location at the nuclear membrane facilitates heterooligomerization and regulates ERK-mediated signaling in cardiac myocytes. Colocalizes with GNAQ, PLCB1 as well as LAP2 at the nuclear membrane of cardiac myocytes.	119128	0.0632989	0.118917	-0.197741	-0.409562	0.7	0.7	0.7
HGNC:278	ADRA1B	adrenoceptor alpha 1B	Pathway-annotated	5	5q33.3	NA	NA	NA	adrenergic, alpha-1B-, receptor	Adrenoceptors	169	147	ENSG00000170214	OTTHUMG00000130327	uc003lxt.2	L31773	NM_000679	CCDS4347	7698768	MGI:104774	RGD:2054	NA	104220	NA	NA	objectId:23	NA	ENST00000306675.5|NM_000679.4	50	Y	29	86	P35368	ADA1B_HUMAN	Alpha-1B adrenergic receptor (Alpha-1B adrenoreceptor) (Alpha-1B adrenoceptor)	ADRA1B	520	56836	Nucleus membrane; Multi-pass membrane protein. Cell membrane {ECO:0000269|PubMed:24567387}; Multi-pass membrane protein {ECO:0000255}. Cytoplasm {ECO:0000269|PubMed:24567387}. Membrane, caveola {ECO:0000269|PubMed:24567387}. Note=Location at the nuclear membrane facilitates heterooligomerization and regulates ERK-mediated signaling in cardiac myocytes. signaling in cardiac myocytes. Colocalizes with GNAQ, PLCB1 as well as LAP2 at the nuclear membrane of cardiac myocytes.	107932	2.45525	0.757968	0.158305	-0.466312	4	3.8	3.8
HGNC:280	ADRA1D	adrenoceptor alpha 1D	Pathway-annotated	20	20p13	ADRA1R|ADRA1A|ADRA1	NA	NA	adrenergic, alpha-1D-, receptor	Adrenoceptors	169	146	ENSG00000171873	OTTHUMG00000031779	uc002wkr.3	U03864	NM_000678	CCDS13079	8039425	MGI:106673	RGD:62064	NA	104219	NA	NA	objectId:24	NA	ENST00000379453.6|NM_000678.4	39	Y	19	65	P25100	ADA1D_HUMAN	Alpha-1D adrenergic receptor (Alpha-1A adrenergic receptor) (Alpha-1D adrenoreceptor) (Alpha-1D adrenoceptor) (Alpha-adrenergic receptor 1a)	ADRA1D ADRA1A	572	60463	Cell membrane; Multi-pass membrane protein.	28657	0.223953	0.346661	-0.371278	-0.519944	0	0	0.3
HGNC:281	ADRA2A	adrenoceptor alpha 2A	Pathway-annotated	10	10q25.2	ADRAR	alpha-2AAR subtype C10|alpha-2A-adrenergic receptor	ADRA2|ADRA2R	adrenergic, alpha-2A-, receptor	Adrenoceptors	169	150	ENSG00000150594	OTTHUMG00000019050	uc001kzo.4	AF284095	NM_000681	CCDS7569	9344667	MGI:87934	RGD:2056	LRG_545|http://ftp.ebi.ac.uk/pub/databases/lrgex/LRG_545.xml	104210	NA	NA	objectId:25	NA	ENST00000280155.4|NM_000681.4	66	Y	21	238	P08913	ADA2A_HUMAN	Alpha-2A adrenergic receptor (Alpha-2 adrenergic receptor subtype C10) (Alpha-2A adrenoreceptor) (Alpha-2A adrenoceptor) (Alpha-2AAR)	ADRA2A ADRA2R ADRAR	465	50647	Cell membrane {ECO:0000269|PubMed:23105096}; Multi-pass membrane protein {ECO:0000269|PubMed:23105096}.	3878	2.25744	5.50944	-0.305266	-0.360755	1.9	1.8	5.8
HGNC:282	ADRA2B	adrenoceptor alpha 2B	Pathway-annotated	2	2q11.2	ADRARL1	NA	ADRA2L1|ADRA2RL1	adrenergic, alpha-2B-, receptor	Adrenoceptors	169	151	ENSG00000274286	OTTHUMG00000188276	uc032nvj.2	M34041	NM_000682	CCDS56129	2164221	MGI:87935	RGD:2057	NA	104260	395886	NA	objectId:26	NA	ENST00000620793.2|NM_000682.7	36	Y	17	133	P18089	ADA2B_HUMAN	Alpha-2B adrenergic receptor (Alpha-2 adrenergic receptor subtype C2) (Alpha-2B adrenoreceptor) (Alpha-2B adrenoceptor) (Alpha-2BAR)	ADRA2B ADRA2L1 ADRA2RL1	450	49954	Cell membrane {ECO:0000269|PubMed:23105096, ECO:0000269|PubMed:26811329, ECO:0000269|PubMed:27901063}; Multi-pass membrane protein {ECO:0000269|PubMed:23105096}. Note=Interaction with RAB26, GGA1, GGA2 and GGA3 mediates transport from the Golgi to the cell membrane. {ECO:0000269|PubMed:23105096, ECO:0000269|PubMed:26811329, ECO:0000269|PubMed:27901063}.	3695	3.54464	5.71468	0.65462	0.946268	1.6	1.5	4.9
HGNC:283	ADRA2C	adrenoceptor alpha 2C	Pathway-annotated	4	4p16.3	ADRARL2	NA	ADRA2L2|ADRA2RL2	adrenergic, alpha-2C-, receptor	Adrenoceptors	169	152	ENSG00000184160	OTTHUMG00000159830	uc003ghm.4	AY455666	NM_000683	CCDS47004	1849485	MGI:87936	RGD:2058	NA	104250	NA	NA	objectId:27	NA	ENST00000330055.7|NM_000683.4	52	Y	21	101	P18825	ADA2C_HUMAN	Alpha-2C adrenergic receptor (Alpha-2 adrenergic receptor subtype C4) (Alpha-2C adrenoreceptor) (Alpha-2C adrenoceptor) (Alpha-2CAR)	ADRA2C ADRA2L2 ADRA2RL2	462	49522	Cell membrane; Multi-pass membrane protein.	2178	14.8444	40.3104	0.239127	0.473022	5	4.3	31.9
HGNC:285	ADRB1	adrenoceptor beta 1	Pathway-annotated	10	10q25.3	NA	NA	ADRB1R	adrenergic, beta-1-, receptor	Adrenoceptors	169	153	ENSG00000043591	OTTHUMG00000019079	uc001lba.4	J03019	NM_000684	CCDS7586	7583452	MGI:87937	RGD:2059	NA	109630	NA	NA	objectId:28	NA	ENST00000369295.4|NM_000684.3	57	Y	78	388	P08588	ADRB1_HUMAN	Beta-1 adrenergic receptor (Beta-1 adrenoreceptor) (Beta-1 adrenoceptor)	ADRB1 ADRB1R B1AR	477	51224	Cell membrane {ECO:0000250|UniProtKB:P18090}; Multi-pass membrane protein {ECO:0000250|UniProtKB:P18090}. Early endosome. Note=Colocalizes with RAPGEF2 at the plasma membrane (By similarity). Localized at the plasma membrane. Found in the Golgi upon GOPC overexpression. {ECO:0000250}.	3038	0.914839	1.20876	-0.217835	-0.388602	0.8	0.7	1
HGNC:286	ADRB2	adrenoceptor beta 2	Pathway-annotated	5	5q32	ADRBR|BAR|B2AR|ARB2	NA	ADRB2R	adrenergic, beta-2-, receptor, surface|adrenoceptor beta 2, surface	Adrenoceptors	169	154	ENSG00000169252	OTTHUMG00000129933	uc003lpr.3	AF022953	NM_000024	CCDS4292	7583452|20215008	MGI:87938	RGD:2060	NA	109690	NA	NA	objectId:29	NA	ENST00000305988.6|NM_000024.6	110	Y	49	1119	P07550	ADRB2_HUMAN	Beta-2 adrenergic receptor (Beta-2 adrenoreceptor) (Beta-2 adrenoceptor)	ADRB2 ADRB2R B2AR	413	46459	Cell membrane {ECO:0000269|PubMed:19584355, ECO:0000269|PubMed:20559325, ECO:0000269|PubMed:23166351, ECO:0000269|PubMed:25220262, ECO:0000269|PubMed:2831218, ECO:0000269|PubMed:7915137}; Multi-pass membrane protein {ECO:0000269|PubMed:19584355}. Early endosome {ECO:0000269|PubMed:20559325}. Golgi apparatus {ECO:0000269|PubMed:27481942}. Note=Colocalizes with VHL at the cell membrane (PubMed:19584355). Activated receptors are internalized into endosomes prior to their degradation in lysosomes (PubMed:20559325). Activated receptors are also detected within the Golgi apparatus (PubMed:27481942). {ECO:0000269|PubMed:19584355, ECO:0000269|PubMed:20559325, ECO:0000269|PubMed:27481942}.	2012	0.419869	1.06624	-0.469883	-0.536652	1.2	1	1
HGNC:288	ADRB3	adrenoceptor beta 3	Pathway-annotated	8	8p11.23	NA	NA	NA	adrenergic, beta-3-, receptor	Adrenoceptors	169	155	ENSG00000188778	OTTHUMG00000164028	uc003xkr.3	AY487247	NM_000025	CCDS6099	7898940|15123695	MGI:87939	RGD:2061	NA	109691	NA	NA	objectId:30	NA	ENST00000345060.5|NM_000025.3	59	Y	25	376	P13945	ADRB3_HUMAN	Beta-3 adrenergic receptor (Beta-3 adrenoreceptor) (Beta-3 adrenoceptor)	ADRB3 ADRB3R B3AR	408	43519	Cell membrane; Multi-pass membrane protein.	3609	0.01796	0.114081	0.0379886	-0.25157	0	0	0
HGNC:15759	ADRM1	ADRM1 26S proteasome ubiquitin receptor	Pathway-annotated	20	20q13.33	GP110|Rpn13|ARM1|PSMD16	NA	NA	adhesion regulating molecule 1	Proteasome	690	11047	ENSG00000130706	OTTHUMG00000032904	uc002ycn.5	D64154	NM_001281437	CCDS13496|CCDS74747	8033103|18497817	MGI:1929289	RGD:69248	NA	610650	NA	NA	NA	NA	ENST00000253003.7|NM_007002.4	50	Y	15	168	Q16186	ADRM1_HUMAN	Proteasomal ubiquitin receptor ADRM1 (110 kDa cell membrane glycoprotein) (Gp110) (Adhesion-regulating molecule 1) (ARM-1) (Proteasome regulatory particle non-ATPase 13) (hRpn13) (Rpn13 homolog)	ADRM1 GP110	407	42153	Cytoplasm {ECO:0000269|PubMed:16990800}. Nucleus {ECO:0000269|PubMed:16990800}.	6769	36.1243	50.928	-1.11079	-0.542945	26.3	24.3	63.3
HGNC:291	ADSL	adenylosuccinate lyase	Pathway-annotated	22	22q13.1	NA	NA	NA	NA	Purinosome	1569	158	ENSG00000239900	OTTHUMG00000166425	uc003ayp.5	X65867	NM_000026	CCDS87029|CCDS93169|CCDS93170|CCDS46714|CCDS93171|CCDS14001	8404037	MGI:103202	RGD:1307617	Adenylosuccinate Lyase Mutations Database Home Page|http://www.icp.ucl.ac.be/adsldb/	608222	119507	NA	NA	4.3.2.2	ENST00000623063.3|NM_000026.4	56	Y	33	102	P30566	PUR8_HUMAN	Adenylosuccinate lyase (ADSL) (ASL) (EC 4.3.2.2) (Adenylosuccinase) (ASase)	ADSL AMPS	484	54889	NA	44002	7.92028	10.9521	-0.562633	-0.340741	33.1	32.4	32.4
HGNC:20093	ADSS1	adenylosuccinate synthase 1	Pathway-annotated	14	14q32.33	FLJ38602	NA	ADSSL1	adenylosuccinate synthase like 1	NA	NA	122622	ENSG00000185100	OTTHUMG00000170818	uc001ypd.5	AK095921	NM_001320424	CCDS9991|CCDS9990	15786719|26506222	MGI:87947	RGD:1590342	NA	612498	469928	NA	NA	6.3.4.4	ENST00000330877.7|NM_152328.5	31	Y	14	20	Q8N142	PURA1_HUMAN	Adenylosuccinate synthetase isozyme 1 (AMPSase 1) (AdSS 1) (EC 6.3.4.4) (Adenylosuccinate synthetase, basic isozyme) (Adenylosuccinate synthetase, muscle isozyme) (M-type adenylosuccinate synthetase) (Adenylosuccinate synthetase-like 1) (AdSSL1) (IMP--aspartate ligase 1)	ADSS1 ADSSL1	457	50208	Cytoplasm {ECO:0000255|HAMAP-Rule:MF_03126, ECO:0000269|PubMed:15786719}.	23151	7.82865	7.1053	0.182478	-0.195211	14.8	14.3	14.3
HGNC:292	ADSS2	adenylosuccinate synthase 2	Pathway-annotated	1	1q44	NA	NA	ADSS	adenylosuccinate synthase	NA	NA	159	ENSG00000035687	OTTHUMG00000040102	uc001iaj.4	BC012356	NM_001126	CCDS1624	2004783|1592113	MGI:87948	RGD:1310508	NA	103060	NA	NA	NA	6.3.4.4	ENST00000366535.4|NM_001126.5	35	Y	30	54	P30520	PURA2_HUMAN	Adenylosuccinate synthetase isozyme 2 (AMPSase 2) (AdSS 2) (EC 6.3.4.4) (Adenylosuccinate synthetase, acidic isozyme) (Adenylosuccinate synthetase, liver isozyme) (L-type adenylosuccinate synthetase) (IMP--aspartate ligase 2)	ADSS2 ADSS	456	50097	Cytoplasm {ECO:0000255|HAMAP-Rule:MF_03127}. Mitochondrion {ECO:0000250|UniProtKB:A4Z6H1}. Note=Partially associated with particulate fractions.	43415	10.8754	24.0788	-1.3445	-0.031102	33.6	31.8	31.8
HGNC:21214	ADTRP	androgen dependent TFPI regulating protein	Pathway-annotated	6	6p24.1	dJ413H6.1|AIG1L	androgen-induced 1-like	C6orf105	chromosome 6 open reading frame 105|androgen-dependent TFPI-regulating protein	NA	NA	84830	ENSG00000111863	OTTHUMG00000014260	uc003nab.4	AJ420520	NM_032744	CCDS4521|CCDS47374	21868574|34797389	MGI:1924596	RGD:1305679	NA	614348	NA	NA	NA	NA	ENST00000414691.8|NM_032744.4	15	Y	0	27	Q96IZ2	ADTRP_HUMAN	Androgen-dependent TFPI-regulating protein (Fatty acid esters of hydroxy fatty acids hydrolase ADTRP) (FAHFA hydrolase ADTRP) (EC 3.1.-.-)	ADTRP C6orf105	230	26842	Cell membrane {ECO:0000269|PubMed:21868574, ECO:0000269|PubMed:27018888}; Multi-pass membrane protein {ECO:0000255}. Note=Colocalized with TFPI and CAV1 in lipid rafts. {ECO:0000269|PubMed:21868574}.	94992	2.50347	3.49566	0.709953	0.427178	10.5	9.4	9.4
HGNC:303	AEBP1	AE binding protein 1	Pathway-annotated	7	7p13	ACLP	aortic carboxypeptidase-like protein|adipocyte enhancer binding protein 1	NA	AE-binding protein 1	M14 carboxypeptidases|MicroRNA protein coding host genes	1321|1691	165	ENSG00000106624	OTTHUMG00000023362	uc003tkb.5	D86479	NM_001129	CCDS5476	8920928	MGI:1197012	RGD:1306922	NA	602981	NA	M14.951	objectId:1586	NA	ENST00000223357.8|NM_001129.5	71	Y	0	51	Q8IUX7	AEBP1_HUMAN	Adipocyte enhancer-binding protein 1 (AE-binding protein 1) (Aortic carboxypeptidase-like protein)	AEBP1 ACLP	1158	130929	[Isoform 1]: Secreted {ECO:0000250|UniProtKB:Q640N1}.; [Isoform 2]: Cytoplasm {ECO:0000250|UniProtKB:Q640N1}. Nucleus {ECO:0000250|UniProtKB:Q640N1}.	10217	63.8293	124.282	-0.144924	-0.253515	34.2	31.3	66.7
HGNC:24051	AEBP2	AE binding protein 2	Pathway-annotated	12	12p12.3	MGC17922	NA	NA	NA	Zinc fingers C2H2-type	28	121536	ENSG00000139154	OTTHUMG00000168906	uc001ref.2	NA	NM_153207	CCDS58215|CCDS44842|CCDS44841	10329662	MGI:1338038	RGD:1307233	NA	617934	NA	NA	NA	NA	ENST00000266508.14|NM_153207.5	34	Y	9	43	Q6ZN18	AEBP2_HUMAN	Zinc finger protein AEBP2 (Adipocyte enhancer-binding protein 2) (AE-binding protein 2)	AEBP2	517	54467	Nucleus {ECO:0000269|PubMed:29499137}. Note=Localizes to chromatin as part of the PRC2 complex. {ECO:0000269|PubMed:29499137}.	316756	5.75076	7.64445	-0.817529	-0.568081	28.3	26.7	26.7
HGNC:25722	AEN	apoptosis enhancing nuclease	Pathway-annotated	15	15q26.1	FLJ12484|FLJ12562	NA	ISG20L1	interferon stimulated exonuclease gene 20kDa-like 1	Exonucleases|MicroRNA protein coding host genes	544|1691	64782	ENSG00000181026	OTTHUMG00000148681	uc002bmt.3	BC020988	NM_022767	CCDS10344	18264133|16171785	MGI:1915298	RGD:1305051	NA	610177	NA	NA	NA	NA	ENST00000332810.4|NM_022767.4	38	Y	3	23	Q8WTP8	AEN_HUMAN	Apoptosis-enhancing nuclease (EC 3.1.-.-) (Interferon-stimulated 20 kDa exonuclease-like 1)	AEN ISG20L1 SBBI58	325	36350	Nucleus. Nucleus, nucleolus. Note=Localized predomintly in the nucleolus. Translocates from the nucleolus to the nucleoplasm upon apoptosis induction.	10944	5.76819	8.47465	-0.630691	-0.45122	2.9	2.8	8.7
HGNC:24017	AFAP1	actin filament associated protein 1	Pathway-annotated	4	4p16.1	AFAP-110|AFAP	NA	NA	NA	Pleckstrin homology domain containing	682	60312	ENSG00000196526	OTTHUMG00000125515	uc003gkg.2	AB209676	NM_021638	CCDS47010|CCDS3397	14755689|11641786|11607843	MGI:1917542	RGD:619959	NA	608252	NA	NA	NA	NA	ENST00000420658.6|NM_001134647.2	24	Y	1	52	Q8N556	AFAP1_HUMAN	Actin filament-associated protein 1 (110 kDa actin filament-associated protein) (AFAP-110)	AFAP1 AFAP	730	80725	Cytoplasm, cytoskeleton, stress fiber {ECO:0000269|PubMed:15485829}.	181212	3.10693	4.75363	-1.05791	-0.795664	3.6	3.3	4.7
HGNC:26714	AFAP1L1	actin filament associated protein 1 like 1	Pathway-annotated	5	5q32	FLJ36748	NA	NA	actin filament associated protein 1-like 1	Pleckstrin homology domain containing	682	134265	ENSG00000157510	OTTHUMG00000163441	uc003lqh.4	AK094067	NM_152406	CCDS54932|CCDS34274	21333378	MGI:2147199	RGD:1311580	NA	614410	NA	NA	NA	NA	ENST00000296721.9|NM_152406.4	16	Y	0	24	Q8TED9	AF1L1_HUMAN	Actin filament-associated protein 1-like 1 (AFAP1-like protein 1)	AFAP1L1	768	86432	Cytoplasm {ECO:0000269|PubMed:21333378}. Cell projection, podosome {ECO:0000269|PubMed:21333378}. Cell projection, invadopodium {ECO:0000269|PubMed:21333378}. Cytoplasm, cytoskeleton, stress fiber {ECO:0000269|PubMed:21333378}.	71778	6.0542	8.545	-0.0934112	-0.157619	1.5	1.4	3.9
HGNC:25901	AFAP1L2	actin filament associated protein 1 like 2	Pathway-annotated	10	10q25.3	FLJ14564|Em:AC005383.4|XB130	NA	KIAA1914	KIAA1914|actin filament associated protein 1-like 2	Pleckstrin homology domain containing	682	84632	ENSG00000169129	OTTHUMG00000019086	uc001lbn.5	BC024314	NM_032550	CCDS31287|CCDS31286|CCDS91356	11572484|17412687	MGI:2147658	RGD:1310668	NA	612420	NA	NA	NA	NA	ENST00000304129.9|NM_001001936.3	16	Y	1	46	Q8N4X5	AF1L2_HUMAN	Actin filament-associated protein 1-like 2 (AFAP1-like protein 2)	AFAP1L2 KIAA1914 XB130	818	91300	Cytoplasm {ECO:0000269|PubMed:17412687}.	109932	9.6114	20.4633	0.00753535	0.103653	15.7	13.9	17.1
HGNC:7137	AFDN	afadin, adherens junction formation factor	Pathway-annotated	6	6q27	AF-6|AF6	NA	MLLT4	myeloid/lymphoid or mixed-lineage leukemia; translocated to, 4	PDZ domain containing	1220	4301	ENSG00000130396	OTTHUMG00000016031	uc063sxr.1	AB011399	NM_005936	CCDS94035|CCDS78199|CCDS94033|CCDS94034|CCDS47517|CCDS75553	8242616	MGI:1314653	RGD:708561	NA	159559	NA	NA	NA	NA	ENST00000683244.1|NM_001386888.1	43	Y	18	154	P55196	AFAD_HUMAN	Afadin (ALL1-fused gene from chromosome 6 protein) (Protein AF-6) (Afadin adherens junction formation factor)	AFDN AF6 MLLT4	1824	206804	Cell junction, adherens junction {ECO:0000269|PubMed:30463011}. Note=Not found at cell-matrix AJs. {ECO:0000250|UniProtKB:O35889}.	145130	14.0842	18.3728	-0.569112	-0.378606	34	31.2	32
HGNC:7135	AFF1	ALF transcription elongation factor 1	Pathway-annotated	4	4q21.3-q22.1	AF-4|AF4|FEL	ALL1-fused gene from chromosome 4	PBM1|MLLT2	myeloid/lymphoid or mixed-lineage leukemia (trithorax (Drosophila) homolog); translocated to, 2|pre-B-cell monocytic leukemia partner 1|AF4/FMR2 family, member 1|AF4/FMR2 family member 1	AF4/FMR2 family|Super elongation complex	1145|1280	4299	ENSG00000172493	OTTHUMG00000130603	uc003hqj.5	L22179	NM_005935	CCDS54775|CCDS3616|CCDS93557	7689231|1423625|8353274	MGI:1100819	RGD:1307940	NA	159557	171634	NA	NA	NA	ENST00000395146.9|NM_001166693.3	34	Y	1	114	P51825	AFF1_HUMAN	AF4/FMR2 family member 1 (ALL1-fused gene from chromosome 4 protein) (Protein AF-4) (Protein FEL) (Proto-oncogene AF4)	AFF1 AF4 FEL MLLT2 PBM1	1210	131422	Nucleus {ECO:0000305}.	206037	23.3674	37.4587	0.0721688	0.470648	34.6	31.7	31.7
HGNC:3776	AFF2	ALF transcription elongation factor 2	Pathway-annotated	X	Xq28	FRAXE	NA	FMR2	fragile X mental retardation 2|AF4/FMR2 family, member 2|AF4/FMR2 family member 2	AF4/FMR2 family|Super elongation complex	1145|1280	2334	ENSG00000155966	OTTHUMG00000022613	uc004fcp.3	U48436	NM_002025	CCDS14684|CCDS76040|CCDS55521|CCDS78510	22065534	MGI:1202294	RGD:1565592	Global Variome shared LOVD|https://databases.lovd.nl/shared/genes/AFF2	300806	119509	NA	NA	NA	ENST00000370460.7|NM_002025.4	18	Y	0	55	P51816	AFF2_HUMAN	AF4/FMR2 family member 2 (Protein FMR-2) (FMR2P) (Protein Ox19)	AFF2 FMR2 OX19	1311	144771	Nucleus speckle {ECO:0000269|PubMed:19136466}. Note=When splicing is inhibited, accumulates in enlarged speckles.	500046	0.126895	0.184088	-0.220587	-0.422248	0.2	0.2	0.2
HGNC:6473	AFF3	ALF transcription elongation factor 3	Pathway-annotated	2	2q11.2	MLLT2-like	NA	LAF4	lymphoid nuclear protein related to AF4|AF4/FMR2 family, member 3|AF4/FMR2 family member 3	AF4/FMR2 family|Super elongation complex	1145|1280	3899	ENSG00000144218	OTTHUMG00000153011	uc002tah.2	U34360	NM_002285	CCDS33258|CCDS42723	8662235|8555498	MGI:106927	RGD:1308527	NA	601464	NA	NA	NA	NA	ENST00000672756.2|NM_001386135.1	35	Y	0	54	P51826	AFF3_HUMAN	AF4/FMR2 family member 3 (Lymphoid nuclear protein related to AF4) (Protein LAF-4)	AFF3 LAF4	1226	133503	Nucleus.	647009	0.734201	0.765606	-0.858976	-0.884144	1.3	1.2	1.3
HGNC:17869	AFF4	ALF transcription elongation factor 4	Pathway-annotated	5	5q31.1	AF5Q31|MCEF	ALL1 fused gene from 5q31	NA	AF4/FMR2 family, member 4|AF4/FMR2 family member 4	AF4/FMR2 family|Super elongation complex	1145|1280	27125	ENSG00000072364	OTTHUMG00000059838	uc003kyd.4	AF197927	NM_014423	CCDS4164	10588740	MGI:2136171	RGD:1311694	NA	604417	448667	NA	NA	NA	ENST00000265343.10|NM_014423.4	31	Y	5	102	Q9UHB7	AFF4_HUMAN	AF4/FMR2 family member 4 (ALL1-fused gene from chromosome 5q31 protein) (Protein AF-5q31) (Major CDK9 elongation factor-associated protein)	AFF4 AF5Q31 MCEF HSPC092	1163	127459	Nucleus {ECO:0000269|PubMed:12065898}. Note=Associates to transcriptionally active chromatin but not at snRNA genes. {ECO:0000250}.	88239	11.615	15.8596	-1.21641	-0.793219	25.3	23.4	23.4
HGNC:16411	AFG1L	AFG1 like ATPase	Pathway-annotated	6	6q21	AFG1	ATPase family gene 1 homolog (S. cerevisiae)	LACE1	lactation elevated 1	NA	NA	246269	ENSG00000135537	OTTHUMG00000015324	uc003psj.4	AF520418	NM_145315	CCDS5067	12079282	MGI:2148801	RGD:1561501	NA	617469	NA	NA	NA	NA	ENST00000368977.9|NM_145315.5	2	Y	0	22	Q8WV93	AFG1L_HUMAN	AFG1-like ATPase (Lactation elevated protein 1) (EC 3.6.-.-) (Protein AFG1 homolog)	AFG1L AFG1 LACE1	481	54845	Mitochondrion membrane {ECO:0000269|PubMed:26759378}.	231805	1.2966	2.17382	0.177592	0.350743	5.1	4.8	4.8
HGNC:18119	AFG2A	AFG2 AAA ATPase homolog A	Pathway-annotated	4	4q28.1	SPAF|AFG2	ATPase family gene 2 homolog (S. cerevisiae)	SPATA5	spermatogenesis associated 5	AAA ATPases	413	166378	ENSG00000145375	OTTHUMG00000133074	uc003iez.5	AF361489	NM_145207	CCDS3730	16465403	MGI:1927170	RGD:1310478	NA	613940	460755	NA	NA	NA	ENST00000274008.5|NM_145207.3	9	Y	0	86	Q8NB90	AFG2A_HUMAN	ATPase family gene 2 protein homolog A (EC 3.6.4.10) (AFG2 AAA ATPase homolog A) (Ribosome biogenesis protein SPATA5) (Spermatogenesis-associated factor protein) (Spermatogenesis-associated protein 5)	AFG2A SPAF SPATA5	893	97904	Cytoplasm {ECO:0000269|PubMed:18445686}. Mitochondrion {ECO:0000250|UniProtKB:Q3UMC0}. Cytoplasm, cytoskeleton, spindle {ECO:0000269|PubMed:18445686}.	396363	0.895084	1.03042	-0.773366	-0.707755	1.2	1.1	1.1
HGNC:28762	AFG2B	AFG2 AAA ATPase homolog B	Pathway-annotated	15	15q21.1	MGC5347|FLJ12286	NA	SPATA5L1	spermatogenesis associated 5 like 1	AAA ATPases	413	79029	ENSG00000171763	OTTHUMG00000131425	uc001zve.4	AK023232	NM_024063	CCDS81877|CCDS10123	34626583	MGI:3036261	RGD:1595990	NA	619578	NA	NA	NA	NA	ENST00000305560.11|NM_024063.3	14	Y	0	58	Q9BVQ7	AFG2B_HUMAN	ATPase family gene 2 protein homolog B (EC 3.6.4.10) (AFG2 AAA ATPase homolog B) (Ribosome biogenesis protein SPATA5L1) (Spermatogenesis-associated protein 5-like protein 1)	AFG2B SPATA5L1	753	80710	Cytoplasm {ECO:0000269|PubMed:18445686}. Cytoplasm, cytoskeleton, spindle {ECO:0000269|PubMed:18445686}. Nucleus {ECO:0000250|UniProtKB:D4A2B7}.	19079	4.11757	6.48215	-0.987515	-0.429814	5.2	5.1	5.8
HGNC:315	AFG3L2	AFG3 like matrix AAA peptidase subunit 2	Pathway-annotated	18	18p11.21	SPAX5	NA	SCA28	AFG3 (ATPase family gene 3, yeast)-like 2|spinocerebellar ataxia 28|AFG3 ATPase family member 3-like 2 (S. cerevisiae)|AFG3 like AAA ATPase 2	AAA ATPases	413	10939	ENSG00000141385	OTTHUMG00000131695	uc002kqz.3	Y18314	NM_006796	CCDS11859	10395799|18769991	MGI:1916847	RGD:1305259	LRG_666|http://ftp.ebi.ac.uk/pub/databases/lrgex/LRG_666.xml	604581	212604	M41.007	NA	NA	ENST00000269143.8|NM_006796.3	27	Y	5	144	Q9Y4W6	AFG32_HUMAN	AFG3-like protein 2 (EC 3.4.24.-) (Paraplegin-like protein)	AFG3L2	797	88584	Mitochondrion {ECO:0000269|PubMed:10395799, ECO:0000269|PubMed:22354088}. Mitochondrion inner membrane {ECO:0000250|UniProtKB:Q8JZQ2}; Multi-pass membrane protein {ECO:0000255}.	48283	26.9182	34.135	-0.0996157	0.15712	40.1	37.6	37.6
HGNC:316	AFM	afamin	Pathway-annotated	4	4q13.3	ALB2|ALBA	alpha-albumin|vitamin E binding protein	NA	NA	Albuminoid family	1620	173	ENSG00000079557	OTTHUMG00000130004	uc003hhb.4	L32140	NM_001133	CCDS3557	7517938|17654119	MGI:2429409	RGD:628614	NA	104145	NA	NA	NA	NA	ENST00000226355.5|NM_001133.2	16	Y	14	49	P43652	AFAM_HUMAN	Afamin (Alpha-albumin) (Alpha-Alb)	AFM ALB2 ALBA	599	69069	Secreted {ECO:0000269|PubMed:12463752, ECO:0000269|PubMed:15952736, ECO:0000269|PubMed:26902720, ECO:0000269|PubMed:7517938}.	22256	8.77087	3.49137	0.645434	-0.00943579	79.7	76.9	76.9
HGNC:20910	AFMID	arylformamidase	Pathway-annotated	17	17q25.3	DKFZp686F03259|KF	kynurenine formamidase	NA	NA	NA	NA	125061	ENSG00000183077	OTTHUMG00000153957	uc002jva.3	BX648442	NM_001145526	CCDS45801|CCDS32750	29449409	MGI:2448704	RGD:1591143	NA	NA	NA	S09.977	NA	3.5.1.9	ENST00000409257.10|NM_001010982.5	24	Y	14	16	Q63HM1	KFA_HUMAN	Kynurenine formamidase (KFA) (KFase) (EC 3.5.1.9) (Arylformamidase) (N-formylkynurenine formamidase) (FKF)	AFMID	303	33992	Cytoplasm, cytosol {ECO:0000255|HAMAP-Rule:MF_03014}. Nucleus {ECO:0000255|HAMAP-Rule:MF_03014}. Note=Predominantly cytosolic. Some fraction is nuclear. {ECO:0000255|HAMAP-Rule:MF_03014}.	20344	36.8714	53.0391	3.02223	3.15692	87.6	84.8	86.3
HGNC:317	AFP	alpha fetoprotein	Pathway-annotated	4	4q13.3	FETA	alpha-fetoprotein	HPAFP	NA	Albuminoid family	1620	174	ENSG00000081051	OTTHUMG00000130011	uc003hgz.3	V01514	NM_001134	CCDS3556	2580830	MGI:87951	RGD:2065	NA	104150	173230	NA	NA	NA	ENST00000395792.7|NM_001134.3	42	Y	9	380	P02771	FETA_HUMAN	Alpha-fetoprotein (Alpha-1-fetoprotein) (Alpha-fetoglobulin)	AFP HPAFP	609	68678	Secreted.	25036	0.344403	0.179836	2.86474	0.728198	0	0	0
HGNC:25951	AFTPH	aftiphilin	Pathway-annotated	2	2p14	MGC33965|FLJ20080|FLJ23793|Nbla10388	NA	NA	NA	MicroRNA protein coding host genes	1691	54812	ENSG00000119844	OTTHUMG00000129539	uc002sdb.5	AB073356	NM_017657	CCDS92767|CCDS92771|CCDS92770|CCDS1878|CCDS92769|CCDS92768|CCDS46303	14665628|15758025|15811338	MGI:1923012	RGD:1311920	NA	619628	NA	NA	NA	NA	ENST00000409933.6|NM_203437.4	9	Y	0	46	Q6ULP2	AFTIN_HUMAN	Aftiphilin	AFTPH AFTH	936	102113	Cytoplasm {ECO:0000269|PubMed:14665628, ECO:0000269|PubMed:15758025}. Cytoplasm, perinuclear region {ECO:0000269|PubMed:15758025}. Cytoplasmic vesicle, clathrin-coated vesicle {ECO:0000269|PubMed:15758025}. Note=Co-localizes with AP1G1/AP-1 in the cytoplasm (PubMed:14665628, PubMed:15758025). Recruited to the perinuclear region by AP1G1/AP-1 (PubMed:15758025). {ECO:0000269|PubMed:14665628, ECO:0000269|PubMed:15758025}.	68706	16.4185	21.79	-0.538433	-0.196349	45.7	44	44
HGNC:318	AGA	aspartylglucosaminidase	Pathway-annotated	4	4q34.3	ASRG	glycosylasparaginase|N(4)-(beta-N-acetylglucosaminyl)-L-asparaginase	NA	NA	NA	NA	175	ENSG00000038002	OTTHUMG00000160723	uc003iuu.3	X55330	NM_000027	CCDS3829	1505217|28063748	MGI:104873	RGD:1309646	NA	613228	119513	T02.001	NA	3.5.1.26	ENST00000264595.7|NM_000027.4	21	Y	54	66	P20933	ASPG_HUMAN	N(4)-(beta-N-acetylglucosaminyl)-L-asparaginase (EC 3.5.1.26) (Aspartylglucosaminidase) (Glycosylasparaginase) (N4-(N-acetyl-beta-glucosaminyl)-L-asparagine amidase) [Cleaved into: Glycosylasparaginase alpha chain; Glycosylasparaginase beta chain]	AGA	346	37208	Lysosome.	11663	8.55787	12.1501	-0.490576	0.00150491	15.6	14.7	14.7
HGNC:16922	AGAP1	ArfGAP with GTPase domain, ankyrin repeat and PH domain 1	Pathway-annotated	2	2q37.2	KIAA1099|GGAP1	NA	CENTG2	centaurin, gamma 2	ArfGAPs|Ankyrin repeat domain containing|BAR-PH domain containing	395|403|1291	116987	ENSG00000157985	OTTHUMG00000133293	uc002vvt.4	AF413078	NM_014914	CCDS58756|CCDS33408|CCDS2514	12388557	MGI:2653690	RGD:1309244	NA	608651	NA	NA	NA	NA	ENST00000304032.13|NM_001037131.3	26	Y	1	51	Q9UPQ3	AGAP1_HUMAN	Arf-GAP with GTPase, ANK repeat and PH domain-containing protein 1 (AGAP-1) (Centaurin-gamma-2) (Cnt-g2) (GTP-binding and GTPase-activating protein 1) (GGAP1)	AGAP1 CENTG2 KIAA1099	857	94470	Cytoplasm {ECO:0000269|PubMed:12388557, ECO:0000269|PubMed:12640130}. Note=Associates with the endocytic compartment.	637750	4.50041	4.97555	-0.68332	-0.705512	8.4	7.9	7.9
HGNC:16921	AGAP2	ArfGAP with GTPase domain, ankyrin repeat and PH domain 2	Pathway-annotated	12	12q14.1	NA	NA	CENTG1	centaurin, gamma 1	ArfGAPs|Ankyrin repeat domain containing|BAR-PH domain containing	395|403|1291	116986	ENSG00000135439	OTTHUMG00000170285	uc001spr.4	AF413077	NM_014770	CCDS8951|CCDS44932	16079295	MGI:3580016	RGD:628844	NA	605476	NA	NA	NA	NA	ENST00000547588.6|NM_001122772.3	26	Y	11	63	Q99490	AGAP2_HUMAN	Arf-GAP with GTPase, ANK repeat and PH domain-containing protein 2 (AGAP-2) (Centaurin-gamma-1) (Cnt-g1) (GTP-binding and GTPase-activating protein 2) (GGAP2) (Phosphatidylinositol 3-kinase enhancer) (PIKE)	AGAP2 CENTG1 KIAA0167	1192	124674	[Isoform 1]: Cytoplasm. Nucleus.; [Isoform 2]: Cytoplasm.	18396	0.39423	0.906087	-0.229068	-0.450588	0.4	0.3	0.8
HGNC:16923	AGAP3	ArfGAP with GTPase domain, ankyrin repeat and PH domain 3	Pathway-annotated	7	7q36.1	NA	NA	CENTG3	centaurin, gamma 3	ArfGAPs|Ankyrin repeat domain containing|BAR-PH domain containing	395|403|1291	116988	ENSG00000133612	OTTHUMG00000158724	uc003wjg.3	AF413079	NM_031946	CCDS78287|CCDS55185|CCDS43681|CCDS64802|CCDS83243	23904596	MGI:2183446	RGD:1310751	NA	616813	NA	NA	NA	NA	ENST00000397238.7|NM_031946.7	8	Y	1	55	Q96P47	AGAP3_HUMAN	Arf-GAP with GTPase, ANK repeat and PH domain-containing protein 3 (AGAP-3) (CRAM-associated GTPase) (CRAG) (Centaurin-gamma-3) (Cnt-g3) (MR1-interacting protein) (MRIP-1)	AGAP3 CENTG3	875	95044	Cytoplasm {ECO:0000269|PubMed:16461359}. Note=In cells upon oxidative stress or in brains of Machado-Joseph disease patients, translocates to PML nuclear bodies.	58605	11.0254	10.1735	-1.08512	-1.07516	8.1	7.5	34
HGNC:23459	AGAP4	ArfGAP with GTPase domain, ankyrin repeat and PH domain 4	Pathway-annotated	10	10q11.22	Em:AC012044.1|MRIP2	NA	CTGLF1|AGAP8|CTGLF5	centaurin, gamma-like family, member 1|ArfGAP with GTPase domain, ankyrin repeat and PH domain 8|centaurin, gamma-like family, member 5	ArfGAPs|Ankyrin repeat domain containing|BAR-PH domain containing	395|403|1291	119016	ENSG00000188234	OTTHUMG00000018088	uc057szm.1	AF411132	NM_133446	CCDS7215|CCDS91238	12477932	NA	NA	NA	NA	NA	NA	NA	NA	ENST00000616763.6|NM_001276343.3	7	Y	1	11	Q96P64	AGAP4_HUMAN	Arf-GAP with GTPase, ANK repeat and PH domain-containing protein 4 (AGAP-4) (Centaurin-gamma-like family member 1) (Centaurin-gamma-like family member 5)	AGAP4 AGAP8 CTGLF1 CTGLF5 MRIP2	663	73070	NA	28281	3.29719	3.60838	-0.385362	-0.455447	2.7	2.6	8.7
HGNC:23467	AGAP5	ArfGAP with GTPase domain, ankyrin repeat and PH domain 5	Pathway-annotated	10	10q22.2	Em:AC073389.1	NA	CTGLF2	centaurin, gamma-like family, member 2	ArfGAPs|Ankyrin repeat domain containing|BAR-PH domain containing	395|403|1291	729092	ENSG00000172650	OTTHUMG00000018473	uc009xri.4	NA	NM_001144000	CCDS44439	NA	MGI:2653690	NA	NA	NA	NA	NA	NA	NA	ENST00000374094.9|NM_001144000.4	1	Y	1	6	A6NIR3	AGAP5_HUMAN	Arf-GAP with GTPase, ANK repeat and PH domain-containing protein 5 (AGAP-5) (Centaurin-gamma-like family member 2)	AGAP5 CTGLF2	686	75492	NA	23822	2.41996	3.62675	-0.614079	-0.20343	1.6	1.5	4.3
HGNC:23466	AGAP6	ArfGAP with GTPase domain, ankyrin repeat and PH domain 6	Pathway-annotated	10	10q11.23	bA324H6.1	NA	CTGLF3	centaurin, gamma-like family, member 3	ArfGAPs|Ankyrin repeat domain containing|BAR-PH domain containing	395|403|1291	414189	ENSG00000204149	OTTHUMG00000018220	uc001jix.5	NA	NM_001077665	CCDS44397	NA	NA	NA	NA	NA	NA	NA	NA	NA	ENST00000412531.7|NM_001077665.3	2	Y	1	3	Q5VW22	AGAP6_HUMAN	Arf-GAP with GTPase, ANK repeat and PH domain-containing protein 6 (AGAP-6) (Centaurin-gamma-like family member 3)	AGAP6 CTGLF3	663	73127	NA	29464	12.2826	22.0557	-0.49447	0.372125	0.3	0.3	27.9
HGNC:23463	AGAP9	ArfGAP with GTPase domain, ankyrin repeat and PH domain 9	Pathway-annotated	10	10q11.22	bA301J7.2|FLJ00312	NA	CTGLF6	centaurin, gamma-like family, member 6	ArfGAPs|Ankyrin repeat domain containing|BAR-PH domain containing	395|403|1291	642517	ENSG00000204172	OTTHUMG00000018115	uc031wfn.1	NA	NM_001190810	CCDS73125	NA	MGI:2653690	NA	NA	NA	NA	NA	NA	NA	ENST00000452145.6|NM_001190810.1	1	Y	1	5	Q5VTM2	AGAP9_HUMAN	Arf-GAP with GTPase, ANK repeat and PH domain-containing protein 9 (AGAP-9) (Centaurin-gamma-like family member 6)	AGAP9 CTGLF6	703	77972	NA	21784	12.1374	16.6892	0.184796	0.487707	4	3.5	21.5
HGNC:26504	AGBL1	AGBL carboxypeptidase 1	Pathway-annotated	15	15q25.3	FLJ32310|CCP4	cytosolic carboxypeptidase 4	NA	ATP/GTP binding protein like 1	M14 carboxypeptidases|Armadillo like helical domain containing	1321|1492	123624	ENSG00000273540	OTTHUMG00000149978	uc002blz.2	AK056872	NM_152336	CCDS92052|CCDS58398	21074048|24094747	MGI:3646469	RGD:1560280	NA	615496	368101	NA	NA	NA	ENST00000614907.3|NM_001386094.1	6	Y	3	23	Q96MI9	CBPC4_HUMAN	Cytosolic carboxypeptidase 4 (EC 3.4.17.-) (EC 3.4.17.24) (ATP/GTP-binding protein-like 1) (Protein deglutamylase CCP4)	AGBL1 CCP4	1112	125330	Cytoplasm, cytosol {ECO:0000269|PubMed:24094747}.	969298	0	0.00666356	0.0922174	-0.226075	0	0	0
HGNC:26296	AGBL2	AGBL carboxypeptidase 2	Pathway-annotated	11	11p11.2	FLJ23598|CCP2	cytoplasmic carboxypeptidase 2	NA	ATP/GTP binding protein like 2	M14 carboxypeptidases	1321	79841	ENSG00000165923	OTTHUMG00000165368	uc001ngg.4	NA	NM_024783	CCDS7944	12738998|21303978	MGI:2443254	RGD:1306827	NA	617345	NA	NA	NA	NA	ENST00000525123.6|NM_024783.4	9	Y	3	18	Q5U5Z8	CBPC2_HUMAN	Cytosolic carboxypeptidase 2 (EC 3.4.17.-) (ATP/GTP-binding protein-like 2) (Protein deglutamylase CCP2)	AGBL2 CCP2	902	104194	Cytoplasm, cytosol {ECO:0000250|UniProtKB:Q8CDK2}. Cytoplasm, cytoskeleton, microtubule organizing center, centrosome, centriole {ECO:0000269|PubMed:23085998}. Cytoplasm, cytoskeleton, cilium basal body {ECO:0000269|PubMed:23085998}. Note=Colocalizes with gamma-tubulin in the centrioles and with glutamylated tubulin in the basal bodies of ciliated cells. {ECO:0000269|PubMed:23085998}.	55798	1.25806	2.36993	0.374134	0.151839	0.2	0.2	1.5
HGNC:27981	AGBL3	AGBL carboxypeptidase 3	Pathway-annotated	7	7q33	MGC32955|CCP3	NA	NA	ATP/GTP binding protein like 3	M14 carboxypeptidases	1321	340351	ENSG00000146856	OTTHUMG00000155406	uc011kpw.2	BC030651	NM_178563	CCDS47718	NA	MGI:1923473	RGD:1561995	NA	617346	NA	M14.026	NA	NA	ENST00000436302.6|NM_178563.4	11	Y	3	12	Q8NEM8	CBPC3_HUMAN	Cytosolic carboxypeptidase 3 (EC 3.4.17.-) (ATP/GTP-binding protein-like 3) (Protein deglutamylase CCP3)	AGBL3 CCP3	1001	116011	Cytoplasm, cytosol {ECO:0000250|UniProtKB:Q8CDP0}.	161455	0.485123	0.88706	0.171191	0.0956603	1.7	1.6	1.6
HGNC:25892	AGBL4	AGBL carboxypeptidase 4	Pathway-annotated	1	1p33	FLJ14442|CCP6	cytosolic carboxypeptidase 6	NA	ATP/GTP binding protein like 4	M14 carboxypeptidases	1321	84871	ENSG00000186094	OTTHUMG00000007793	uc001cru.3	AK027348	NM_032785	CCDS44137	21074048	MGI:1918244	RGD:6493177	NA	616476	NA	M14.027	NA	NA	ENST00000371839.6|NM_032785.4	6	Y	3	16	Q5VU57	CBPC6_HUMAN	Cytosolic carboxypeptidase 6 (EC 3.4.17.24) (ATP/GTP-binding protein-like 4) (Protein deglutamylase CCP6)	AGBL4 CCP6	503	58230	Cytoplasm, cytosol {ECO:0000250|UniProtKB:Q09LZ8}. Cytoplasm, cytoskeleton, microtubule organizing center, centrosome, centriole {ECO:0000269|PubMed:23085998}. Golgi apparatus {ECO:0000269|PubMed:23085998}. Cytoplasm, cytoskeleton, cilium basal body {ECO:0000269|PubMed:23085998}. Note=Colocalizes with gamma-tubulin in the centrioles at interphase and dividing cells and with glutamylated tubulin in basal bodies of ciliated cells. {ECO:0000269|PubMed:23085998}.	1491100	0.317307	0.428248	0.43301	0.189449	1.9	1.8	1.8
HGNC:26147	AGBL5	AGBL carboxypeptidase 5	Pathway-annotated	2	2p23.3	FLJ21839|CCP5	cytosolic carboxypeptidase 5	NA	ATP/GTP binding protein like 5	M14 carboxypeptidases	1321	60509	ENSG00000084693	OTTHUMG00000128406	uc002rie.4	BC007415	NM_021831	CCDS42665|CCDS1732	24022482	MGI:2441745	RGD:1598311	NA	615900	461232	NA	NA	NA	ENST00000360131.5|NM_021831.6	16	Y	3	28	Q8NDL9	CBPC5_HUMAN	Cytosolic carboxypeptidase-like protein 5 (EC 3.4.17.-) (EC 3.4.17.24) (ATP/GTP-binding protein-like 5) (Protein deglutamylase CCP5)	AGBL5 CCP5	886	97534	Cytoplasm, cytosol {ECO:0000250|UniProtKB:Q09M02}. Nucleus {ECO:0000269|PubMed:23085998}. Cytoplasm, cytoskeleton, spindle {ECO:0000269|PubMed:23085998}. Midbody {ECO:0000269|PubMed:23085998}. Note=Mainly cytoplasmic. Slight accumulation in the nucleus is observed (By similarity). Colocalizes with alpha-tubulin in the mitotic spindle and with midbody microtubules in the intercellular bridges formed during cytokinesis. {ECO:0000250|UniProtKB:Q09M02, ECO:0000269|PubMed:23085998}.	28258	13.1233	13.4682	0.306752	-0.0850039	22.4	21.7	21.7
HGNC:320	AGER	advanced glycosylation end-product specific receptor	Pathway-annotated	6	6p21.32	RAGE|SCARJ1|sRAGE	receptor for advanced glycation end-products	NA	NA	C2-set domain containing|Scavenger receptors	592|1253	177	ENSG00000204305	OTTHUMG00000031120	uc003oal.3	M91211	NM_001136	CCDS56418|CCDS75429|CCDS4747|CCDS4746|CCDS56417	7713518	MGI:893592	RGD:69258	NA	600214	NA	NA	objectId:2843	NA	ENST00000375076.9|NM_001136.5	56	Y	15	1012	Q15109	RAGE_HUMAN	Advanced glycosylation end product-specific receptor (Receptor for advanced glycosylation end products)	AGER RAGE	404	42803	[Isoform 1]: Cell membrane {ECO:0000269|PubMed:24081950, ECO:0000269|PubMed:27572515}; Single-pass type I membrane protein.; [Isoform 2]: Secreted.; [Isoform 10]: Cell membrane {ECO:0000269|PubMed:24260107}; Single-pass type I membrane protein {ECO:0000269|PubMed:24260107}.	3354	10.8939	20.4725	0.250365	-0.0613796	0.2	0.2	6.2
HGNC:5175	AGFG1	ArfGAP with FG repeats 1	Pathway-annotated	2	2q36.3	RIP|RAB	NA	HRB	HIV-1 Rev binding protein	ArfGAPs|MicroRNA protein coding host genes	395|1691	3267	ENSG00000173744	OTTHUMG00000133186	uc002vpc.3	NA	NM_004504	CCDS2467|CCDS46535|CCDS46533|CCDS46534	7637788	MGI:1333754	RGD:1560041	NA	600862	NA	NA	NA	NA	ENST00000310078.13|NM_004504.5	44	Y	4	102	P52594	AGFG1_HUMAN	Arf-GAP domain and FG repeat-containing protein 1 (HIV-1 Rev-binding protein) (Nucleoporin-like protein RIP) (Rev-interacting protein) (Rev/Rex activation domain-binding protein)	AGFG1 HRB RAB RIP	562	58260	Nucleus {ECO:0000269|PubMed:10613896, ECO:0000269|PubMed:7634337}. Cytoplasmic vesicle {ECO:0000269|PubMed:10613896}.	89065	8.8674	11.3771	-1.11102	-0.723037	32.7	31.2	35.8
HGNC:5177	AGFG2	ArfGAP with FG repeats 2	Pathway-annotated	7	7q22.1	RABR	NA	HRBL	HIV-1 Rev binding protein-like	ArfGAPs	395	3268	ENSG00000106351	OTTHUMG00000156029	uc003uvf.4	AF015042	NM_006076	CCDS5697	9799793	MGI:2443267	RGD:1306590	NA	604019	NA	NA	NA	NA	ENST00000300176.9|NM_006076.5	17	Y	0	28	O95081	AGFG2_HUMAN	Arf-GAP domain and FG repeat-containing protein 2 (HIV-1 Rev-binding protein-like protein) (Rev/Rex activation domain-binding protein related) (RAB-R)	AGFG2 HRBL RABR	481	48963	NA	29017	8.95699	14.3415	-0.725019	-0.372564	6	5.2	13.6
HGNC:24684	AGGF1	angiogenic factor with G-patch and FHA domains 1	Pathway-annotated	5	5q13.3	VG5Q|HSU84971|FLJ10283|GPATC7|GPATCH7	NA	NA	NA	G-patch domain containing	579	55109	ENSG00000164252	OTTHUMG00000102132	uc003ket.4	AK001145	NM_018046	CCDS4035	18564129|17103452	MGI:1913799	RGD:1310888	NA	608464	119516	NA	NA	NA	ENST00000312916.12|NM_018046.5	26	Y	4	50	Q8N302	AGGF1_HUMAN	Angiogenic factor with G patch and FHA domains 1 (Angiogenic factor VG5Q) (hVG5Q) (G patch domain-containing protein 7) (Vasculogenesis gene on 5q protein)	AGGF1 GPATC7 GPATCH7 VG5Q	714	80977	Cytoplasm {ECO:0000269|PubMed:14961121}. Secreted {ECO:0000269|PubMed:14961121}. Note=Cytoplasmic in microvascular endothelial cells. Upon angiogenesis, when endothelial cell tube formation is initiated, it is secreted.	35983	8.05893	10.2058	-1.1279	-0.540052	13.1	12.5	12.5
HGNC:21869	AGK	acylglycerol kinase	Pathway-annotated	7	7q34	FLJ10842	NA	MULK	multiple substrate lipid kinase	NA	NA	55750	ENSG00000006530	OTTHUMG00000157499	uc003vwi.3	BC022777	NM_018238	CCDS5865|CCDS94220	15252046|15939762|17135245	MGI:1917173	RGD:1562046	LRG_1251|http://ftp.ebi.ac.uk/pub/databases/lrgex/LRG_1251.xml	610345	286552	NA	NA	2.7.1.94	ENST00000649286.2|NM_018238.4	22	Y	31	119	Q53H12	AGK_HUMAN	Acylglycerol kinase, mitochondrial (hAGK) (EC 2.7.1.107) (EC 2.7.1.138) (EC 2.7.1.94) (Multiple substrate lipid kinase) (HsMuLK) (MuLK) (Multi-substrate lipid kinase)	AGK MULK	422	47137	Mitochondrion inner membrane {ECO:0000269|PubMed:15939762, ECO:0000269|PubMed:16269826, ECO:0000269|PubMed:28712724, ECO:0000269|PubMed:28712726}; Peripheral membrane protein {ECO:0000269|PubMed:28712724}. Mitochondrion intermembrane space {ECO:0000269|PubMed:28712724, ECO:0000269|PubMed:28712726}. Note=Localizes in the mitochondrion intermembrane space, where it associates with the inner membrane (PubMed:28712724). It is unclear whether the N-terminal hydrophobic region forms a transmembrane region or associates with the membrane without crossing it (PubMed:28712724, PubMed:28712726). {ECO:0000269|PubMed:28712724, ECO:0000269|PubMed:28712726}.	103966	8.29462	11.1292	-0.931203	-0.463242	16	15.2	15.2
HGNC:321	AGL	amylo-alpha-1, 6-glucosidase, 4-alpha-glucanotransferase	Pathway-annotated	1	1p21.2	GDE	glycogen debranching enzyme|glycogen storage disease type III	NA	amylo-1, 6-glucosidase, 4-alpha-glucanotransferase	Glycoside hydrolase family	1650	178	ENSG00000162688	OTTHUMG00000010803	uc001dsi.2	BC078663	NM_000028	CCDS760|CCDS759	1505983	MGI:1924809	RGD:1306376	NA	610860	119523	NA	NA	2.4.1.25|3.2.1.33	ENST00000361915.8|NM_000642.3	39	Y	47	99	P35573	GDE_HUMAN	Glycogen debranching enzyme (Glycogen debrancher) [Includes: 4-alpha-glucanotransferase (EC 2.4.1.25) (Oligo-1,4-1,4-glucantransferase); Amylo-alpha-1,6-glucosidase (Amylo-1,6-glucosidase) (EC 3.2.1.33) (Dextrin 6-alpha-D-glucosidase)]	AGL GDE	1532	174764	Cytoplasm {ECO:0000269|PubMed:17908927}. Note=Under glycogenolytic conditions localizes to the nucleus.	73662	4.27504	6.19029	-0.587732	-0.489475	13.6	12.8	12.8
HGNC:18407	AGMAT	agmatinase	Pathway-annotated	1	1p36.21	FLJ23384	NA	NA	agmatine ureohydrolase (agmatinase)	NA	NA	79814	ENSG00000116771	OTTHUMG00000002357	uc001awv.3	AY057097	NM_024758	CCDS160	11804860|14648699|11914032	MGI:1923236	RGD:1308424	NA	617887	NA	NA	NA	3.5.3.11	ENST00000375826.4|NM_024758.5	27	Y	3	37	Q9BSE5	GDAH_HUMAN	Guanidino acid hydrolase, mitochondrial (EC 3.5.3.-) (Arginase, mitochondrial) (EC 3.5.3.1) (Guanidinobutyrase, mitochondrial) (EC 3.5.3.7) (Guanidinopropionase, mitochondrial) (EC 3.5.3.17)	AGMAT GDAH	352	37660	Mitochondrion {ECO:0000255}.	13352	34.5568	9.28301	8.06392	1.14173	132.5	129.1	129.1
HGNC:33784	AGMO	alkylglycerol monooxygenase	Pathway-annotated	7	7p21.2	FLJ16237	NA	TMEM195	transmembrane protein 195	Fatty acid hydroxylase domain containing	552	392636	ENSG00000187546	OTTHUMG00000152387	uc003stb.1	NA	NM_001004320	CCDS34604	20643956|31555905	MGI:2442495	RGD:1312038	NA	613738	NA	NA	NA	1.14.16.5	ENST00000342526.8|NM_001004320.2	8	Y	4	16	Q6ZNB7	ALKMO_HUMAN	Alkylglycerol monooxygenase (EC 1.14.16.5) (Transmembrane protein 195)	AGMO TMEM195	445	51500	Endoplasmic reticulum membrane {ECO:0000269|PubMed:20643956}; Multi-pass membrane protein {ECO:0000269|PubMed:20643956}.	361698	0.611047	0.412188	0.460127	-0.118254	8.8	8.6	8.6
HGNC:3262	AGO1	argonaute RISC component 1	Pathway-annotated	1	1p34.3	hAGO1	argonaute 1	EIF2C1	eukaryotic translation initiation factor 2C, 1|argonaute RISC catalytic component 1	RISC loading complex subunits|Argonaute RISC component family	1776|2037	26523	ENSG00000092847	OTTHUMG00000007381	uc001bzl.5	AF093097	NM_001317122	CCDS81300|CCDS398|CCDS90915	10534406|12906857|16936728	MGI:2446630	RGD:1304619	NA	606228	469930	NA	NA	NA	ENST00000373204.6|NM_012199.5	89	Y	35	155	Q9UL18	AGO1_HUMAN	Protein argonaute-1 (Argonaute1) (hAgo1) (Argonaute RISC catalytic component 1) (Eukaryotic translation initiation factor 2C 1) (eIF-2C 1) (eIF2C 1) (Putative RNA-binding protein Q99)	AGO1 EIF2C1	857	97214	Cytoplasm, P-body {ECO:0000269|PubMed:16289642, ECO:0000269|PubMed:20616046}.	60724	3.45768	4.2777	-1.9529	-1.38505	4.9	4.6	4.6
HGNC:3263	AGO2	argonaute RISC catalytic component 2	Pathway-annotated	8	8q24.3	hAGO2|Q10|LINC00980	argonaute 2	EIF2C2|CASC7	eukaryotic translation initiation factor 2C, 2|cancer susceptibility candidate 7 (non-protein coding)	Endoribonucleases|RISC loading complex subunits|Argonaute RISC component family	1687|1776|2037	27161	ENSG00000123908	OTTHUMG00000164232	uc003yvm.5	AF121255	NM_012154	CCDS6380|CCDS55279	10534406|12906857	MGI:2446632	RGD:621255	NA	606229	469932	NA	NA	3.1.26.n2	ENST00000220592.10|NM_012154.5	124	Y	33	454	Q9UKV8	AGO2_HUMAN	Protein argonaute-2 (Argonaute2) (hAgo2) (EC 3.1.26.n2) (Argonaute RISC catalytic component 2) (Eukaryotic translation initiation factor 2C 2) (eIF-2C 2) (eIF2C 2) (PAZ Piwi domain protein) (PPD) (Protein slicer)	AGO2 EIF2C2	859	97208	Cytoplasm, P-body {ECO:0000269|PubMed:23125361, ECO:0000269|PubMed:23603119, ECO:0000269|PubMed:33199684}. Nucleus {ECO:0000269|PubMed:23125361}. Note=Translational repression of mRNAs results in their recruitment to P-bodies. Translocation to the nucleus requires IMP8.	115477	3.73959	6.35675	-1.59447	-0.899262	2.7	2.4	5.7
HGNC:18421	AGO3	argonaute RISC catalytic component 3	Pathway-annotated	1	1p34.3	hAGO3|FLJ12765	argonaute 3	EIF2C3	eukaryotic translation initiation factor 2C, 3	RISC loading complex subunits|Argonaute RISC component family	1776|2037	192669	ENSG00000126070	OTTHUMG00000184172	uc001bzp.4	AB046787	NM_024852	CCDS399|CCDS400	12906857|29040713	MGI:2446634	RGD:1309163	NA	607355	NA	NA	NA	3.1.26.n2	ENST00000373191.9|NM_024852.4	71	Y	33	69	Q9H9G7	AGO3_HUMAN	Protein argonaute-3 (Argonaute3) (hAgo3) (EC 3.1.26.n2) (Argonaute RISC catalytic component 3) (Eukaryotic translation initiation factor 2C 3) (eIF-2C 3) (eIF2C 3)	AGO3 EIF2C3	860	97360	Cytoplasm, P-body {ECO:0000255|HAMAP-Rule:MF_03032, ECO:0000269|PubMed:16081698}.	141782	1.62082	2.69556	-1.33671	-0.67502	2.4	2.3	2.5
HGNC:18424	AGO4	argonaute RISC component 4	Pathway-annotated	1	1p34.3	hAGO4|KIAA1567|FLJ20033	argonaute 4	EIF2C4	eukaryotic translation initiation factor 2C, 4|argonaute RISC catalytic component 4	RISC loading complex subunits|Argonaute RISC component family	1776|2037	192670	ENSG00000134698	OTTHUMG00000004243	uc001bzj.3	AB046787	NM_017629	CCDS397	12906857|25114291	MGI:1924100	RGD:1304583	NA	607356	NA	NA	NA	NA	ENST00000373210.4|NM_017629.4	80	Y	33	44	Q9HCK5	AGO4_HUMAN	Protein argonaute-4 (Argonaute4) (hAgo4) (Argonaute RISC catalytic component 4) (Eukaryotic translation initiation factor 2C 4) (eIF-2C 4) (eIF2C 4)	AGO4 EIF2C4 KIAA1567	861	97097	Cytoplasm, P-body {ECO:0000255|HAMAP-Rule:MF_03033, ECO:0000269|PubMed:16081698, ECO:0000269|PubMed:19167051}.	49874	5.21021	6.5697	-1.52994	-1.14423	3.6	3.3	4.9
HGNC:324	AGPAT1	1-acylglycerol-3-phosphate O-acyltransferase 1	Pathway-annotated	6	6p21.32	LPAAT-alpha|LPLAT1	lysophosphatidic acid acyltransferase, alpha|1-acyl-sn-glycerol-3-phosphate acyltransferase alpha|lysophospholipid acyltransferase l	NA	1-acylglycerol-3-phosphate O-acyltransferase 1 (lysophosphatidic acid acyltransferase, alpha)	1-acylglycerol-3-phosphate O-acyltransferases|MicroRNA protein coding host genes|Lysophospholipid acyltransferases	46|1691|2147	10554	ENSG00000204310	OTTHUMG00000031210	uc003oah.4	U56417	NM_006411	CCDS4744	9461603|9291118	MGI:1932075	RGD:1303287	NA	603099	NA	NA	NA	2.3.1.51	ENST00000375107.8|NM_006411.4	39	Y	19	60	Q99943	PLCA_HUMAN	1-acyl-sn-glycerol-3-phosphate acyltransferase alpha (EC 2.3.1.51) (1-acylglycerol-3-phosphate O-acyltransferase 1) (1-AGP acyltransferase 1) (1-AGPAT 1) (Lysophosphatidic acid acyltransferase alpha) (LPAAT-alpha) (Protein G15)	AGPAT1 G15	283	31717	Endoplasmic reticulum membrane {ECO:0000269|PubMed:21873652, ECO:0000269|PubMed:9461603}; Multi-pass membrane protein {ECO:0000255}.	9884	35.5667	45.133	-0.868687	-0.46034	22.8	21.7	59.9
HGNC:325	AGPAT2	1-acylglycerol-3-phosphate O-acyltransferase 2	Pathway-annotated	9	9q34.3	LPAAT-beta|LPLAT2	lysophosphatidic acid acyltransferase-beta|1-acyl-sn-glycerol-3-phosphate acyltransferase beta|lysophospholipid acyltransferase 2	BSCL	Berardinelli-Seip congenital lipodystrophy|1-acylglycerol-3-phosphate O-acyltransferase 2 (lysophosphatidic acid acyltransferase, beta)	1-acylglycerol-3-phosphate O-acyltransferases|Lysophospholipid acyltransferases	46|2147	10555	ENSG00000169692	OTTHUMG00000020936	uc004cii.2	AF000237	NM_006412	CCDS35181|CCDS7003	9242711|9212163	MGI:1914762	RGD:1309229	NA	603100	119525	NA	NA	2.3.1.51	ENST00000371696.7|NM_006412.4	48	Y	18	54	O15120	PLCB_HUMAN	1-acyl-sn-glycerol-3-phosphate acyltransferase beta (EC 2.3.1.51) (1-acylglycerol-3-phosphate O-acyltransferase 2) (1-AGP acyltransferase 2) (1-AGPAT 2) (Lysophosphatidic acid acyltransferase beta) (LPAAT-beta)	AGPAT2	278	30914	Endoplasmic reticulum membrane {ECO:0000269|PubMed:21873652}; Multi-pass membrane protein {ECO:0000255}.	14314	57.0291	104.718	0.190606	0.356938	15.8	14.1	77.8
HGNC:326	AGPAT3	1-acylglycerol-3-phosphate O-acyltransferase 3	Pathway-annotated	21	21q22.3	LPAAT-gamma|LPAAT3|LPLAT3	1-acyl-sn-glycerol-3-phosphate acyltransferase gamma|lysophosphatidic acid acyltransferase gamma|lysophospholipid acyltransferase 3	NA	NA	1-acylglycerol-3-phosphate O-acyltransferases|Lysophospholipid acyltransferases	46|2147	56894	ENSG00000160216	OTTHUMG00000086892	uc002zdv.4	AF156774	NM_020132	CCDS13703	20537980	MGI:1336186	RGD:1305787	NA	614794	NA	NA	NA	2.3.1.51	ENST00000291572.13|NM_020132.5	38	Y	17	30	Q9NRZ7	PLCC_HUMAN	1-acyl-sn-glycerol-3-phosphate acyltransferase gamma (EC 2.3.1.51) (1-acylglycerol-3-phosphate O-acyltransferase 3) (1-AGP acyltransferase 3) (1-AGPAT 3) (Lysophosphatidic acid acyltransferase gamma) (LPAAT-gamma)	AGPAT3 LPAAT3 UNQ759/PRO1490	376	43381	Endoplasmic reticulum membrane {ECO:0000269|PubMed:20537980, ECO:0000269|PubMed:21173190}; Multi-pass membrane protein {ECO:0000255}. Nucleus envelope {ECO:0000269|PubMed:21173190}.	122369	19.4128	17.8734	-0.287664	-0.695694	54.3	51.5	51.5
HGNC:20885	AGPAT4	1-acylglycerol-3-phosphate O-acyltransferase 4	Pathway-annotated	6	6q26	LPAAT-delta|dJ473J16.2|LPAAT4|LPLAT4	lysophosphatidic acid acyltransferase, delta|1-acyl-sn-glycerol-3-phosphate acyltransferase delta|lysophospholipid acyltransferase 4	NA	1-acylglycerol-3-phosphate O-acyltransferase 4 (lysophosphatidic acid acyltransferase, delta)	1-acylglycerol-3-phosphate O-acyltransferases|Lysophospholipid acyltransferases	46|2147	56895	ENSG00000026652	OTTHUMG00000015966	uc003qtr.2	AF156776	NM_020133	CCDS5280	26417903	MGI:1915512	RGD:619916	NA	614795	NA	NA	NA	2.3.1.51	ENST00000320285.9|NM_020133.3	33	Y	12	27	Q9NRZ5	PLCD_HUMAN	1-acyl-sn-glycerol-3-phosphate acyltransferase delta (EC 2.3.1.51) (1-acylglycerol-3-phosphate O-acyltransferase 4) (1-AGP acyltransferase 4) (1-AGPAT 4) (Lysophosphatidic acid acyltransferase delta) (LPAAT-delta)	AGPAT4 UNQ499/PRO1016	378	44021	Endoplasmic reticulum membrane {ECO:0000250|UniProtKB:Q8K4X7}; Multi-pass membrane protein {ECO:0000255}.	144094	2.16551	7.25547	-0.595114	-0.149031	2.7	2.4	5.8
HGNC:20886	AGPAT5	1-acylglycerol-3-phosphate O-acyltransferase 5	Pathway-annotated	8	8p23.1	FLJ11210|LPAAT-e|LPAAT-epsilon|LPLAT5	lysophosphatidic acid acyltransferase, epsilon|1-acyl-sn-glycerol-3-phosphate acyltransferase epsilon|lysophospholipid acyltransferase 5	NA	1-acylglycerol-3-phosphate O-acyltransferase 5 (lysophosphatidic acid acyltransferase, epsilon)	1-acylglycerol-3-phosphate O-acyltransferases|MicroRNA protein coding host genes|Lysophospholipid acyltransferases	46|1691|2147	55326	ENSG00000155189	OTTHUMG00000163656	uc003wqo.4	AF375789	NM_018361	CCDS34796	21173190	MGI:1196345	RGD:1306405	NA	614796	NA	NA	NA	2.3.1.51	ENST00000285518.11|NM_018361.5	46	Y	12	37	Q9NUQ2	PLCE_HUMAN	1-acyl-sn-glycerol-3-phosphate acyltransferase epsilon (EC 2.3.1.51) (1-acylglycerol-3-phosphate O-acyltransferase 5) (1-AGP acyltransferase 5) (1-AGPAT 5) (Lysophosphatidic acid acyltransferase epsilon) (LPAAT-epsilon)	AGPAT5	364	42072	Endoplasmic reticulum membrane {ECO:0000269|PubMed:21173190}; Multi-pass membrane protein {ECO:0000255}. Nucleus envelope {ECO:0000269|PubMed:21173190}. Mitochondrion {ECO:0000269|PubMed:21173190}.	52861	5.54344	7.44772	-0.313432	-0.360435	4.8	4.6	6.9
HGNC:327	AGPS	alkylglycerone phosphate synthase	Pathway-annotated	2	2q31.2	ADHAPS|ADAS|ALDHPSY|ADPS|ADAP-S	NA	NA	NA	Flavoproteins	2258	8540	ENSG00000018510	OTTHUMG00000132530	uc002ull.3	Y09443	NM_003659	CCDS2275	9187299|9553082	MGI:2443065	RGD:620364	NA	603051	119528	NA	NA	2.5.1.26	ENST00000264167.11|NM_003659.4	57	Y	12	96	O00116	ADAS_HUMAN	Alkyldihydroxyacetonephosphate synthase, peroxisomal (Alkyl-DHAP synthase) (EC 2.5.1.26) (Aging-associated gene 5 protein) (Alkylglycerone-phosphate synthase)	AGPS AAG5	658	72912	Peroxisome membrane {ECO:0000250|UniProtKB:P97275}. Peroxisome {ECO:0000250|UniProtKB:P97275}.	174278	4.94724	6.86118	-1.01564	-0.522094	18.6	17.5	17.5
HGNC:328	AGR2	anterior gradient 2, protein disulphide isomerase family member	Pathway-annotated	7	7p21.1	XAG-2|HAG-2|AG2|PDIA17	protein disulfide isomerase family A, member 17	NA	anterior gradient 2 homolog (Xenopus laevis)	Protein disulfide isomerases	692	10551	ENSG00000106541	OTTHUMG00000023446	uc003str.4	AF038451	NM_006408	CCDS5364	9790916	MGI:1344405	RGD:1304606	NA	606358	NA	NA	NA	NA	ENST00000419304.7|NM_006408.4	60	Y	0	176	O95994	AGR2_HUMAN	Anterior gradient protein 2 homolog (AG-2) (hAG-2) (HPC8) (Secreted cement gland protein XAG-2 homolog)	AGR2 AG2 UNQ515/PRO1030	175	19979	Secreted {ECO:0000269|PubMed:15834940}. Endoplasmic reticulum {ECO:0000250|UniProtKB:O88312}.	41622	2.3231	4.66681	0.0689231	-0.209474	5.4	4.9	10.9
HGNC:24167	AGR3	anterior gradient 3, protein disulphide isomerase family member	Pathway-annotated	7	7p21.1	HAG3|hAG-3|BCMP11|PDIA18	breast cancer membrane protein 11|protein disulfide isomerase family A, member 18	NA	anterior gradient 3 homolog (Xenopus laevis)	Protein disulfide isomerases	692	155465	ENSG00000173467	OTTHUMG00000128411	uc003sts.4	AY069977	NM_176813	CCDS5365	12592373	MGI:2685734	RGD:1565406	NA	609482	NA	NA	NA	NA	ENST00000310398.7|NM_176813.5	13	Y	0	36	Q8TD06	AGR3_HUMAN	Anterior gradient protein 3 (AG-3) (AG3) (hAG-3) (Anterior gradient 3 homolog) (Breast cancer membrane protein 11) (Protein disulfide isomerase family A, member 18)	AGR3 BCMP11 PDIA18 UNQ642/PRO1272	166	19171	Endoplasmic reticulum {ECO:0000269|PubMed:18086916, ECO:0000269|PubMed:25751668}. Note=Found in the cytoplasm, which could include the endoplasmic reticulum. {ECO:0000305|PubMed:26170690}.	22575	0.879581	1.52707	0.0964973	-0.196832	1.5	1.3	2.4
HGNC:329	AGRN	agrin	Pathway-annotated	1	1p36.33	NA	NA	AGRIN	agrin proteoglycan	Proteoglycans	570	375790	ENSG00000188157	OTTHUMG00000040778	uc001ack.3	NA	NM_198576	CCDS30551	1851019|12270958	MGI:87961	RGD:2067	Leiden Muscular Dystrophy pages|http://www.dmd.nl/nmdb2/home.php?select_db=AGRN|LRG_198|http://ftp.ebi.ac.uk/pub/databases/lrgex/LRG_198.xml	103320	233062	NA	ligandId:5319	NA	ENST00000379370.7|NM_198576.4	123	Y	30	110	O00468	AGRIN_HUMAN	Agrin [Cleaved into: Agrin N-terminal 110 kDa subunit; Agrin C-terminal 110 kDa subunit; Agrin C-terminal 90 kDa fragment (C90); Agrin C-terminal 22 kDa fragment (C22)]	AGRN AGRIN	2068	217320	[Isoform 1]: Secreted, extracellular space, extracellular matrix {ECO:0000269|PubMed:20551380}. Note=Synaptic basal lamina at the neuromuscular junction. {ECO:0000250|UniProtKB:P31696}.; [Isoform 2]: Synapse {ECO:0000250|UniProtKB:A2ASQ1}. Cell membrane {ECO:0000250|UniProtKB:A2ASQ1}; Single-pass type II membrane protein {ECO:0000250|UniProtKB:A2ASQ1}.	35998	50.3123	74.2338	2.61981	2.91116	19.8	17.6	42.7
HGNC:330	AGRP	agouti related neuropeptide	Pathway-annotated	16	16q22.1	Agrt|ART|ASIP2	NA	NA	agouti (mouse) related protein|agouti related protein homolog (mouse)	Neuropeptides	1902	181	ENSG00000159723	OTTHUMG00000137509	uc002etg.1	U88063	NM_001138	CCDS10839	9119224|9311920	MGI:892013	RGD:2068	NA	602311	NA	NA	ligandId:1335	NA	ENST00000290953.3|NM_001138.2	17	Y	8	71	O00253	AGRP_HUMAN	Agouti-related protein	AGRP AGRT ART	132	14440	Secreted {ECO:0000269|PubMed:15927146}. Golgi apparatus lumen {ECO:0000269|PubMed:15927146}.	976	0.531947	1.25423	0.475555	0.442438	0.6	0.5	1
HGNC:333	AGT	angiotensinogen	Pathway-annotated	1	1q42.2	NA	alpha-1 antiproteinase, antitrypsin	SERPINA8	serpin peptidase inhibitor, clade A, member 8	Serpin peptidase inhibitors|Neuropeptides	739|1902	183	ENSG00000135744	OTTHUMG00000037757	uc001hty.6	K02215	NM_000029	CCDS1585	6089875|24172014	MGI:87963	RGD:2069	NA	106150	119535	I04.953	ligandId:583	NA	ENST00000366667.6|NM_001384479.1	108	Y	165	1144	P01019	ANGT_HUMAN	Angiotensinogen (Serpin A8) [Cleaved into: Angiotensin-1 (Angiotensin 1-10) (Angiotensin I) (Ang I); Angiotensin-2 (Angiotensin 1-8) (Angiotensin II) (Ang II); Angiotensin-3 (Angiotensin 2-8) (Angiotensin III) (Ang III) (Des-Asp[1]-angiotensin II); Angiotensin-4 (Angiotensin 3-8) (Angiotensin IV) (Ang IV); Angiotensin 1-9; Angiotensin 1-7; Angiotensin 1-5; Angiotensin 1-4]	AGT SERPINA8	476	52070	Secreted {ECO:0000305|PubMed:4300938, ECO:0000305|PubMed:7259779, ECO:0000305|PubMed:7539791}.	54800	28.7566	17.4583	0.014942	-0.369598	27	26.6	51
HGNC:17258	AGTPBP1	ATP/GTP binding carboxypeptidase 1	Pathway-annotated	9	9q21.33	KIAA1035|Nna1|CCP1	cytosolic carboxypeptidase 1|tubulinyl-Tyr carboxypeptidase|carboxypeptidase-tubulin|tyrosine carboxypeptidase|soluble carboxypeptidase	NA	ATP/GTP binding protein 1	M14 carboxypeptidases|Armadillo like helical domain containing	1321|1492	23287	ENSG00000135049	OTTHUMG00000020124	uc010mqc.4	AB028958	NM_015239	CCDS69615|CCDS83382|CCDS75854|CCDS6672	11083920	MGI:2159437	RGD:1306307	NA	606830	NA	M14.028	NA	NA	ENST00000357081.8|NM_001330701.2	21	Y	3	52	Q9UPW5	CBPC1_HUMAN	Cytosolic carboxypeptidase 1 (EC 3.4.17.-) (EC 3.4.17.24) (ATP/GTP-binding protein 1) (Nervous system nuclear protein induced by axotomy protein 1 homolog) (Protein deglutamylase CCP1)	AGTPBP1 CCP1 KIAA1035 NNA1	1226	138448	Cytoplasm {ECO:0000269|PubMed:17244818, ECO:0000269|PubMed:23085998}. Cytoplasm, cytosol {ECO:0000250|UniProtKB:Q641K1}. Nucleus {ECO:0000269|PubMed:23085998}. Mitochondrion {ECO:0000250|UniProtKB:Q641K1}. Note=Localizes in both the cytoplasm and nuclei of interphase and dividing cells. {ECO:0000269|PubMed:23085998}.	195490	5.30027	6.45524	-0.93946	-0.787128	7	6.7	6.7
HGNC:336	AGTR1	angiotensin II receptor type 1	Pathway-annotated	3	3q24	AT1|AT2R1|AGTR1A|AT2R1A|HAT1R|AG2S|AT2R1B|AT1B|ATR1	angiotensin II type 1 receptor	AGTR1B	angiotensin receptor 1B	Angiotensin receptors	221	185	ENSG00000144891	OTTHUMG00000159503	uc003ewj.4	M87290	NM_000685	CCDS3137	1550596	MGI:87965	RGD:2070	NA	106165	138533	NA	objectId:34	NA	ENST00000349243.8|NM_000685.5	111	Y	120	985	P30556	AGTR1_HUMAN	Type-1 angiotensin II receptor (AT1AR) (AT1BR) (Angiotensin II type-1 receptor) (AT1 receptor)	AGTR1 AGTR1A AGTR1B AT2R1 AT2R1B	359	41061	Cell membrane {ECO:0000269|PubMed:33713620}; Multi-pass membrane protein {ECO:0000269|PubMed:25913193, ECO:0000269|PubMed:26420482, ECO:0000269|PubMed:30639100, ECO:0000269|PubMed:32079768}.	45224	5.55385	5.07021	0.16024	-0.232937	18.9	17.8	17.8
HGNC:338	AGTR2	angiotensin II receptor type 2	Pathway-annotated	X	Xq23	AT2|MRX88	NA	NA	angiotensin receptor 2	Angiotensin receptors	221	186	ENSG00000180772	OTTHUMG00000022243	uc004eqh.5	AY324607	NM_000686	CCDS14569	1550596	MGI:87966	RGD:2072	Global Variome shared LOVD|https://databases.lovd.nl/shared/genes/AGTR2	300034	159921	NA	objectId:35	NA	ENST00000371906.5|NM_000686.5	54	Y	33	247	P50052	AGTR2_HUMAN	Type-2 angiotensin II receptor (Angiotensin II type-2 receptor) (AT2 receptor)	AGTR2	363	41184	Cell membrane {ECO:0000250|UniProtKB:P35374}; Multi-pass membrane protein {ECO:0000269|PubMed:28379944, ECO:0000269|PubMed:29967536, ECO:0000269|PubMed:31899086, ECO:0000269|PubMed:32669569}.	4230	0	0.0299031	-0.0812178	-0.235806	0.6	0.5	0.5
HGNC:13539	AGTRAP	angiotensin II receptor associated protein	Pathway-annotated	1	1p36.22	ATRAP	NA	NA	NA	NA	NA	57085	ENSG00000177674	OTTHUMG00000002230	uc001asv.4	AF165187	NM_020350	CCDS30586|CCDS44056|CCDS41248|CCDS136|CCDS30585	11733189	MGI:1339977	RGD:1359346	NA	608729	NA	NA	NA	NA	ENST00000314340.10|NM_020350.5	17	Y	4	58	Q6RW13	ATRAP_HUMAN	Type-1 angiotensin II receptor-associated protein (AT1 receptor-associated protein)	AGTRAP ATRAP	159	17419	Endoplasmic reticulum membrane {ECO:0000269|PubMed:12960423}; Multi-pass membrane protein {ECO:0000269|PubMed:12960423}. Golgi apparatus membrane {ECO:0000269|PubMed:12960423}; Multi-pass membrane protein {ECO:0000269|PubMed:12960423}. Cytoplasmic vesicle membrane {ECO:0000269|PubMed:12960423}; Multi-pass membrane protein {ECO:0000269|PubMed:12960423}. Note=Present in perinuclear vesicular membranes, Endoplasmic reticulum, Golgi and endocytic vesicles.	18718	28.0323	33.5299	0.566033	0.319678	25.8	25.1	63.9
HGNC:341	AGXT	alanine--glyoxylate aminotransferase	Pathway-annotated	2	2q37.3	AGXT1|PH1|AGT|SPT|AGT1|TLH6|Ser-PyrAT	oxalosis I|primary hyperoxaluria type 1|L-alanine: glyoxylate aminotransferase 1|glycolicaciduria	SPAT	serine:pyruvate aminotransferase|alanine--glyoxylate and serine--pyruvate aminotransferase	NA	NA	189	ENSG00000172482	OTTHUMG00000133354	uc002waa.5	D13368	NM_000030	CCDS2543	2039493|2045108|2253628	MGI:1329033	RGD:2073	NA	604285	119538	NA	NA	2.6.1.44|2.6.1.51	ENST00000307503.4|NM_000030.3	44	Y	33	120	P21549	AGT1_HUMAN	Alanine--glyoxylate aminotransferase (AGT) (EC 2.6.1.44) (Serine--pyruvate aminotransferase) (SPT) (EC 2.6.1.51)	AGXT AGT1 SPAT	392	43010	Peroxisome {ECO:0000269|PubMed:10960483, ECO:0000269|PubMed:12777626, ECO:0000269|PubMed:1703535, ECO:0000269|PubMed:23229545, ECO:0000269|PubMed:24055001, ECO:0000269|PubMed:26149463}.	11678	3.03036	0.722362	0.313669	-0.0984031	6.4	6.4	6.8
HGNC:14412	AGXT2	alanine--glyoxylate aminotransferase 2	Pathway-annotated	5	5p13.2	AGT2	beta-alanine-pyruvate aminotransferase|beta-ALAAT II	NA	alanine-glyoxylate aminotransferase 2	NA	NA	64902	ENSG00000113492	OTTHUMG00000090788	uc003jjf.4	AJ292204	NM_031900	CCDS78000|CCDS3908	15240345	MGI:2146052	RGD:621767	NA	612471	NA	NA	NA	2.6.1.44|2.6.1.40	ENST00000231420.11|NM_031900.4	26	Y	15	44	Q9BYV1	AGT2_HUMAN	Alanine--glyoxylate aminotransferase 2, mitochondrial (AGT 2) (EC 2.6.1.44) ((R)-3-amino-2-methylpropionate--pyruvate transaminase) (EC 2.6.1.40) (Beta-ALAAT II) (Beta-alanine-pyruvate aminotransferase) (EC 2.6.1.18) (D-3-aminoisobutyrate-pyruvate aminotransferase) (D-AIBAT) (D-beta-aminoisobutyrate-pyruvate aminotransferase)	AGXT2 AGT2	514	57156	Mitochondrion {ECO:0000269|PubMed:20018850, ECO:0000269|PubMed:24586340, ECO:0000269|PubMed:31818439}.	50034	42.7628	16.0494	6.96898	1.5581	200.6	200.3	200.3
HGNC:24618	AHCTF1	AT-hook containing transcription factor 1	Pathway-annotated	1	1q44	ELYS	ELYS transcription factor like protein TMBS62	NA	AT hook containing transcription factor 1	Nucleoporins	1051	25909	ENSG00000153207	OTTHUMG00000040706	uc001ibv.3	NA	NM_015446	CCDS91190|CCDS1629|CCDS91191	11952839|17098863	MGI:1915033	RGD:1561291	NA	610853	NA	NA	NA	NA	ENST00000648844.2|NM_001323342.2	50	Y	21	92	Q8WYP5	ELYS_HUMAN	Protein ELYS (Embryonic large molecule derived from yolk sac) (Protein MEL-28) (Putative AT-hook-containing transcription factor 1)	AHCTF1 ELYS TMBS62 MSTP108	2266	252498	Cytoplasm {ECO:0000250|UniProtKB:Q8CJF7}. Nucleus {ECO:0000269|PubMed:17098863, ECO:0000269|PubMed:27341616}. Nucleus envelope {ECO:0000269|PubMed:17098863, ECO:0000269|PubMed:27341616}. Nucleus matrix {ECO:0000269|PubMed:17098863}. Chromosome, centromere, kinetochore {ECO:0000269|PubMed:17098863, ECO:0000269|PubMed:27341616}. Nucleus, nucleoplasm {ECO:0000269|PubMed:17098863}. Nucleus, nuclear pore complex {ECO:0000269|PubMed:17098863}. Note=Localizes to the nuclear pore complex (NPC) throughout interphase. Localizes to the kinetochore from prophase, and this appears to require the Nup107-160 subcomplex of the NPC. Localizes to the periphery of chromatin from late anaphase. {ECO:0000269|PubMed:17098863}.	92850	4.60984	8.69404	-1.32155	-0.673532	10.1	9.4	9.4
HGNC:343	AHCY	adenosylhomocysteinase	Pathway-annotated	20	20q11.22	SAHH|AdoHcyase	NA	NA	S-adenosylhomocysteine hydrolase	NA	NA	191	ENSG00000101444	OTTHUMG00000140098	uc002xai.4	M61832	NM_000687	CCDS13233|CCDS54457	7079734|6580258	MGI:87968	RGD:69260	NA	180960	119546	NA	objectId:1233	3.3.1.1	ENST00000217426.7|NM_000687.4	99	Y	37	207	P23526	SAHH_HUMAN	Adenosylhomocysteinase (AdoHcyase) (EC 3.13.2.1) (S-adenosyl-L-homocysteine hydrolase)	AHCY SAHH	432	47716	Cytoplasm {ECO:0000269|PubMed:17081065}. Melanosome {ECO:0000269|PubMed:17081065}. Nucleus {ECO:0000269|PubMed:28647132}. Endoplasmic reticulum {ECO:0000269|PubMed:28647132}. Note=Identified by mass spectrometry in melanosome fractions from stage I to stage IV.	31534	63.7089	50.8014	0.419079	-0.360321	151.6	149.9	149.9
HGNC:344	AHCYL1	adenosylhomocysteinase like 1	Pathway-annotated	1	1p13.3	XPVKONA|IRBIT|PPP1R78	inositol 1,4,5-trisphosphate receptor-binding protein|protein phosphatase 1, regulatory subunit 78	NA	S-adenosylhomocysteine hydrolase-like 1|adenosylhomocysteinase-like 1	Protein phosphatase 1 regulatory subunits	694	10768	ENSG00000168710	OTTHUMG00000011652	uc001dyx.4	U82761	NM_001242673	CCDS818|CCDS55620	11904675|16754674|12525476	MGI:2385184	RGD:1309768	NA	607826	NA	NA	NA	NA	ENST00000369799.10|NM_006621.7	78	Y	12	120	O43865	SAHH2_HUMAN	S-adenosylhomocysteine hydrolase-like protein 1 (DC-expressed AHCY-like molecule) (IP(3)Rs binding protein released with IP(3)) (IRBIT) (Putative adenosylhomocysteinase 2) (S-adenosyl-L-homocysteine hydrolase 2) (AdoHcyase 2)	AHCYL1 DCAL IRBIT XPVKONA	530	58951	Endoplasmic reticulum {ECO:0000269|PubMed:27995898, ECO:0000269|PubMed:28647132}. Cytoplasm, cytosol {ECO:0000269|PubMed:27995898}. Apical cell membrane {ECO:0000250|UniProtKB:B5DFN2}; Peripheral membrane protein {ECO:0000305}. Microsome {ECO:0000250|UniProtKB:Q80SW1}. Note=Associates with membranes when phosphorylated, probably through interaction with ITPR1 (By similarity). Localizes to mitochondria-associated endoplasmic reticulum membranes (MAMs) (PubMed:27995898). Localization to MAMs is greatly reduced under apoptotic stress conditions (PubMed:27995898). {ECO:0000250|UniProtKB:Q80SW1, ECO:0000269|PubMed:27995898}.	38977	55.9224	53.2823	-0.541843	-0.740662	102.9	98.6	98.6
HGNC:22204	AHCYL2	adenosylhomocysteinase like 2	Pathway-annotated	7	7q32.1	KIAA0828|long-IRBIT|IRBIT2|ADOHCYASE3	NA	NA	S-adenosylhomocysteine hydrolase-like 2	NA	NA	23382	ENSG00000158467	OTTHUMG00000157677	uc011kov.3	AB020635	NM_001130720	CCDS47706|CCDS47707|CCDS5812|CCDS47708	24472682	MGI:1921590	RGD:1564895	NA	616520	NA	NA	NA	NA	ENST00000325006.8|NM_015328.4	33	Y	7	41	Q96HN2	SAHH3_HUMAN	Adenosylhomocysteinase 3 (AdoHcyase 3) (EC 3.13.2.1) (IP(3)Rs binding protein released with IP(3) 2) (IRBIT2) (Long-IRBIT) (S-adenosyl-L-homocysteine hydrolase 3) (S-adenosylhomocysteine hydrolase-like protein 2)	AHCYL2 KIAA0828	611	66721	Cytoplasm {ECO:0000250|UniProtKB:A6QLP2, ECO:0000250|UniProtKB:Q68FL4}. Microsome {ECO:0000250|UniProtKB:Q68FL4}. Note=Associates with membranes when phosphorylated, probably through interaction with ITPR1. {ECO:0000250|UniProtKB:Q68FL4}.	205181	13.0372	10.6946	-0.0436107	-0.598157	28.8	27.5	27.5
HGNC:25230	AHDC1	AT-hook DNA binding motif containing 1	Pathway-annotated	1	1p36.11-p35.3	DJ159A19.3|RP1-159A19.1	NA	NA	AT hook, DNA binding motif, containing 1	NA	NA	27245	ENSG00000126705	OTTHUMG00000003398	uc057dvu.1	AK125431	NM_001029882	CCDS30652	8619474|9110174	MGI:2444218	RGD:1310031	NA	615790	423013	NA	NA	NA	ENST00000673934.1|NM_001371928.1	18	Y	1	53	Q5TGY3	AHDC1_HUMAN	Transcription factor Gibbin (AT-hook DNA-binding motif-containing protein 1)	AHDC1	1603	168349	Nucleus {ECO:0000269|PubMed:33644933}. Chromosome {ECO:0000269|PubMed:35585237}. Note=Associates with promoter and enhancer regions. {ECO:0000269|PubMed:35585237}.	70396	8.21123	11.8662	-1.0814	-0.82023	3.8	3.3	11.2
HGNC:21575	AHI1	Abelson helper integration site 1	Pathway-annotated	6	6q23.3	FLJ20069|ORF1|JBTS3	Jouberin	NA	Abelson helper integration site	WD repeat domain containing	362	54806	ENSG00000135541	OTTHUMG00000015631	uc003qgj.4	AJ459824	NM_017651	CCDS47483|CCDS94006|CCDS47484	15060101|16240161	MGI:87971	RGD:1303040	NA	608894	119549	NA	NA	NA	ENST00000265602.11|NM_001134831.2	35	Y	6	85	Q8N157	AHI1_HUMAN	Jouberin (Abelson helper integration site 1 protein homolog) (AHI-1)	AHI1	1196	137115	Cytoplasm, cytoskeleton, cilium basal body {ECO:0000269|PubMed:21623382, ECO:0000269|PubMed:23532844}. Cell junction, adherens junction {ECO:0000269|PubMed:18633336, ECO:0000269|PubMed:23532844}. Cytoplasm, cytoskeleton, microtubule organizing center, centrosome, centriole {ECO:0000250|UniProtKB:Q8K3E5}. Note=In the retinal photoreceptor cell layer, localizes at the connecting cilium. {ECO:0000250|UniProtKB:Q8K3E5}.	215027	3.48618	6.20866	-0.624386	-0.427032	4.2	3.9	5.2
HGNC:347	AHNAK	AHNAK nucleoprotein	Pathway-annotated	11	11q12.3	MGC5395|AHNAK1	desmoyokin	NA	AHNAK nucleoprotein (desmoyokin)	PDZ domain containing	1220	79026	ENSG00000124942	OTTHUMG00000167558	uc001ntl.4	M80899	NM_024060	CCDS31584|CCDS44625	7987395|12153988	MGI:1316648	RGD:619779	NA	103390	469934	NA	NA	NA	ENST00000378024.9|NM_001620.3	76	Y	2	223	Q09666	AHNK_HUMAN	Neuroblast differentiation-associated protein AHNAK (Desmoyokin)	AHNAK PM227	5890	629101	Nucleus.	122693	49.9084	65.1701	-0.640775	-0.661755	55.6	50.1	58.1
HGNC:20125	AHNAK2	AHNAK nucleoprotein 2	Pathway-annotated	14	14q32.33	NA	NA	C14orf78	chromosome 14 open reading frame 78	PDZ domain containing	1220	113146	ENSG00000185567	OTTHUMG00000170765	uc010axc.2	AB095939	NM_138420	CCDS45177	15007166	MGI:2144831	RGD:1309696	NA	608570	NA	NA	NA	NA	ENST00000333244.6|NM_138420.4	51	Y	1	67	Q8IVF2	AHNK2_HUMAN	Protein AHNAK2	AHNAK2 C14orf78 KIAA2019	5795	616629	Nucleus {ECO:0000250}.	41130	0.434294	0.444394	-0.331779	-0.529736	0.4	0.4	3.4
HGNC:348	AHR	aryl hydrocarbon receptor	Pathway-annotated	7	7p21.1	bHLHe76	NA	NA	NA	Basic helix-loop-helix proteins|PAS domain containing	420|2127	196	ENSG00000106546	OTTHUMG00000149967	uc011jxz.2	L19872	NM_001621	CCDS5366	8125016	MGI:105043	RGD:2074	NA	600253	NA	NA	objectId:2951	NA	ENST00000242057.9|NM_001621.5	127	Y	16	772	P35869	AHR_HUMAN	Aryl hydrocarbon receptor (Ah receptor) (AhR) (Class E basic helix-loop-helix protein 76) (bHLHe76)	AHR BHLHE76	848	96147	Cytoplasm {ECO:0000269|PubMed:34521881}. Nucleus {ECO:0000269|PubMed:34521881}. Note=Initially cytoplasmic; upon binding with ligand and interaction with a HSP90, it translocates to the nucleus. {ECO:0000269|PubMed:34521881}.	429793	4.30943	8.38104	-0.527961	-0.465044	7.4	6.8	6.8
HGNC:346	AHRR	aryl hydrocarbon receptor repressor	Pathway-annotated	5	5p15.33	KIAA1234|bHLHe77	AHR repressor	AHH|AHHR	aryl hydrocarbon receptor regulator|aryl-hydrocarbon receptor repressor	Basic helix-loop-helix proteins|PAS domain containing	420|2127	57491	ENSG00000063438	OTTHUMG00000162171	uc003jav.4	AB033060	NM_020731	CCDS93682	1070014|11423533	MGI:1333776	RGD:1559857	NA	606517	NA	NA	NA	NA	ENST00000684583.1|NM_001377236.1	28	Y	8	98	A9YTQ3	AHRR_HUMAN	Aryl hydrocarbon receptor repressor (AhR repressor) (AhRR) (Class E basic helix-loop-helix protein 77) (bHLHe77)	AHRR BHLHE77 KIAA1234	701	76265	Cytoplasm {ECO:0000269|PubMed:17980155}. Nucleus {ECO:0000255|PROSITE-ProRule:PRU00981, ECO:0000269|PubMed:17980155}. Note=Predominantly in the nuclear compartment. First cytoplasmic, translocates into the nuclear compartment upon interaction with ARNT in the cytoplasmic compartment.	116577	0.529191	2.0725	-0.0780506	-0.112929	0.2	0.2	1.5
HGNC:1189	AHSA1	activator of HSP90 ATPase activity 1	Pathway-annotated	14	14q24.3	p38|Aha1|hAha1	NA	C14orf3	chromosome 14 open reading frame 3|AHA1, activator of heat shock 90kDa protein ATPase homolog 1 (yeast)	NA	NA	10598	ENSG00000100591	OTTHUMG00000171539	uc001xtw.4	AJ243310	NM_012111	CCDS9863	26796264	MGI:2387603	RGD:1589285	NA	608466	NA	NA	NA	NA	ENST00000216479.8|NM_012111.3	36	Y	1	131	O95433	AHSA1_HUMAN	Activator of 90 kDa heat shock protein ATPase homolog 1 (AHA1) (p38)	AHSA1 C14orf3 HSPC322	338	38274	Cytoplasm, cytosol {ECO:0000269|PubMed:11554768}. Endoplasmic reticulum {ECO:0000269|PubMed:11554768}. Note=May transiently interact with the endoplasmic reticulum.	11602	37.6549	60.4266	-1.52349	-0.310229	65	62.5	71.1
HGNC:349	AHSG	alpha 2-HS glycoprotein	Pathway-annotated	3	3q27.3	FETUA|A2HS|HSGA	fetuin A	NA	NA	Cystatins, type 4	968	197	ENSG00000145192	OTTHUMG00000156605	uc003fqk.5	D67013|M16961	NM_001622	CCDS87176|CCDS3278	9322749|7736783	MGI:107189	RGD:2075	NA	138680	NA	LI25-004	NA	NA	ENST00000411641.7|NM_001622.4	27	Y	12	376	P02765	FETUA_HUMAN	Alpha-2-HS-glycoprotein (Alpha-2-Z-globulin) (Ba-alpha-2-glycoprotein) (Fetuin-A) [Cleaved into: Alpha-2-HS-glycoprotein chain A; Alpha-2-HS-glycoprotein chain B]	AHSG FETUA PRO2743	367	39341	Secreted.	8258	0.0848331	0.258641	0.295197	-0.0999424	1.3	1.3	1.3
HGNC:18075	AHSP	alpha hemoglobin stabilizing protein	Pathway-annotated	16	16p11.2	EDRF	alpha hemoglobin stabilising protein	ERAF	erythroid associated factor	NA	NA	51327	ENSG00000169877	OTTHUMG00000132461	uc002ecj.4	AF208865	NM_016633	CCDS10716	11231637|12066189	MGI:2158492	RGD:1306725	LRG_1073|http://ftp.ebi.ac.uk/pub/databases/lrgex/LRG_1073.xml	605821	NA	NA	NA	NA	ENST00000302312.9|NM_016633.4	10	Y	1	54	Q9NZD4	AHSP_HUMAN	Alpha-hemoglobin-stabilizing protein (Erythroid differentiation-related factor) (Erythroid-associated factor)	AHSP EDRF ERAF	102	11840	Cytoplasm {ECO:0000269|PubMed:12066189}.	903	0.337693	0.499956	0.289305	-0.0974174	0.1	0.1	1.8
HGNC:13203	AICDA	activation induced cytidine deaminase	Pathway-annotated	12	12p13.31	HIGM2|CDA2|ARP2|AID	NA	NA	activation-induced cytidine deaminase	Apolipoprotein B mRNA editing enzyme catalytic subunits	406	57379	ENSG00000111732	OTTHUMG00000168676	uc001qur.3	AB040430	NM_020661	CCDS91650|CCDS81662|CCDS41747	29335468	MGI:1342279	RGD:1303222	AICDA base: Mutation registry for Aid deficiency|http://structure.bmc.lu.se/idbase/AICDAbase/|LRG_17|http://ftp.ebi.ac.uk/pub/databases/lrgex/LRG_17.xml	605257	119554	NA	NA	NA	ENST00000229335.11|NM_020661.4	16	Y	4	275	Q9GZX7	AICDA_HUMAN	Single-stranded DNA cytosine deaminase (EC 3.5.4.38) (Activation-induced cytidine deaminase) (AID) (Cytidine aminohydrolase)	AICDA AID	198	23954	Nucleus {ECO:0000269|PubMed:21385873, ECO:0000269|PubMed:32484799}. Cytoplasm, cytosol {ECO:0000269|PubMed:18722174, ECO:0000269|PubMed:21385873, ECO:0000269|PubMed:23166356, ECO:0000269|PubMed:32484799}. Note=Predominantly cytosolic (PubMed:21385873). In the presence of MCM3AP/GANP, relocalizes to the nucleus (By similarity). {ECO:0000250|UniProtKB:Q9WVE0, ECO:0000269|PubMed:21385873}.	11087	0.01146	0.003816	0.287588	-0.106809	0.1	0	0
HGNC:25761	AIDA	axin interactor, dorsalization associated	Pathway-annotated	1	1q41	FLJ12806	axin interaction partner and dorsalization antagonist	C1orf80	chromosome 1 open reading frame 80	C2 domain containing	823	64853	ENSG00000186063	OTTHUMG00000037653	uc001hnn.4	BC043142	NM_022831	CCDS1533	8619474|9110174|17681137	MGI:1919737	RGD:1592746	NA	612375	NA	NA	NA	NA	ENST00000340020.11|NM_022831.4	13	Y	0	27	Q96BJ3	AIDA_HUMAN	Axin interactor, dorsalization-associated protein (Axin interaction partner and dorsalization antagonist)	AIDA C1orf80	306	35023	NA	45197	8.38555	9.85693	-0.737686	-0.634192	39.7	37.9	37.9
HGNC:352	AIF1	allograft inflammatory factor 1	Pathway-annotated	6	6p21.33	IRT-1|AIF-1|Em:AF129756.17|IBA1	interferon gamma responsive transcript|ionized calcium-binding adapter molecule 1	NA	NA	EF-hand domain containing	863	199	ENSG00000204472	OTTHUMG00000031246	uc003nuy.4	U19713	NM_001318970	CCDS34398|CCDS4706	8912632	MGI:1343098	RGD:61924	NA	601833	NA	NA	NA	NA	ENST00000376059.8|NM_001623.5	38	Y	2	99	P55008	AIF1_HUMAN	Allograft inflammatory factor 1 (AIF-1) (Ionized calcium-binding adapter molecule 1) (Protein G1)	AIF1 G1 IBA1	147	16703	Cytoplasm, cytoskeleton {ECO:0000250|UniProtKB:O70200}. Cell projection, ruffle membrane {ECO:0000250|UniProtKB:O70200}; Peripheral membrane protein {ECO:0000250|UniProtKB:O70200}; Cytoplasmic side {ECO:0000250|UniProtKB:O70200}. Cell projection, phagocytic cup {ECO:0000250|UniProtKB:O70200}. Note=Associated with the actin cytoskeleton at membrane ruffles and at sites of phagocytosis. {ECO:0000250|UniProtKB:O70200}.	1804	43.7407	42.8348	0.762798	0.20319	31.6	31.3	72.2
HGNC:28904	AIF1L	allograft inflammatory factor 1 like	Pathway-annotated	9	9q34.12-q34.13	IBA2|FLJ12783	NA	C9orf58	chromosome 9 open reading frame 58|allograft inflammatory factor 1-like	EF-hand domain containing	863	83543	ENSG00000126878	OTTHUMG00000020817	uc004cad.2	AL136566	NM_031426	CCDS55348|CCDS6939|CCDS55349	11230166	MGI:1919598	RGD:1305081	NA	NA	NA	NA	NA	NA	ENST00000247291.8|NM_031426.4	26	Y	0	44	Q9BQI0	AIF1L_HUMAN	Allograft inflammatory factor 1-like (Ionized calcium-binding adapter molecule 2)	AIF1L C9orf58 IBA2 UNQ672/PRO1306	150	17068	Cytoplasm, cytoskeleton {ECO:0000269|PubMed:18699778}. Cell projection, ruffle membrane {ECO:0000269|PubMed:18699778}; Peripheral membrane protein {ECO:0000269|PubMed:18699778}; Cytoplasmic side {ECO:0000269|PubMed:18699778}. Note=Colocalizes with F-actin. Partially relocates to membrane ruffles in response to invading bacteria.	26676	155.339	268.763	3.03389	3.62695	272.5	251.7	304.8
HGNC:8768	AIFM1	apoptosis inducing factor mitochondria associated 1	Pathway-annotated	X	Xq26.1	AIF|CMTX4|DFNX5	NA	PDCD8|NAMSD|AUNX1	programmed cell death 8 (apoptosis-inducing factor)|neuropathy, axonal, motor-sensory with deafness and mental retardation (Cowchock syndrome)|apoptosis-inducing factor, mitochondrion-associated, 1|apoptosis inducing factor, mitochondria associated 1|auditory neuropathy, X-linked recessive 1	Flavoproteins	2258	9131	ENSG00000156709	OTTHUMG00000022392	uc004evg.4	AF100928	NM_001130846	CCDS14619|CCDS48166|CCDS48167|CCDS14618	9989411|23217327|25986071	MGI:1349419	RGD:620817	Global Variome shared LOVD|https://databases.lovd.nl/shared/genes/AIFM1	300169	244686	NA	NA	1.1.1.-	ENST00000287295.8|NM_004208.4	37	Y	10	412	O95831	AIFM1_HUMAN	Apoptosis-inducing factor 1, mitochondrial (EC 1.6.99.-) (Programmed cell death protein 8)	AIFM1 AIF PDCD8	613	66901	Mitochondrion intermembrane space {ECO:0000269|PubMed:15775970, ECO:0000269|PubMed:24914854, ECO:0000269|PubMed:26004228}. Mitochondrion inner membrane. Cytoplasm {ECO:0000269|PubMed:15775970, ECO:0000269|PubMed:33168626}. Nucleus {ECO:0000269|PubMed:15775970, ECO:0000269|PubMed:17094969, ECO:0000269|PubMed:33168626}. Cytoplasm, perinuclear region {ECO:0000269|PubMed:17094969}. Note=Proteolytic cleavage during or just after translocation into the mitochondrial intermembrane space (IMS) results in the formation of an inner-membrane-anchored mature form (AIFmit). During apoptosis, further proteolytic processing leads to a mature form, which is confined to the mitochondrial IMS in a soluble form (AIFsol). AIFsol is released to the cytoplasm in response to specific death signals, and translocated to the nucleus, where it induces nuclear apoptosis (PubMed:15775970). Release into the cytoplasm is mediated upon binding to poly-ADP-ribose chains (By similarity). Translocation into the nucleus is promoted by interaction with (auto-poly-ADP-ribosylated) processed form of PARP1 (PubMed:33168626). Colocalizes with EIF3G in the nucleus and perinuclear region (PubMed:17094969). {ECO:0000250|UniProtKB:Q9Z0X1, ECO:0000269|PubMed:15775970, ECO:0000269|PubMed:17094969, ECO:0000269|PubMed:33168626}.; [Isoform 3]: Mitochondrion intermembrane space {ECO:0000269|PubMed:20111043}. Mitochondrion inner membrane {ECO:0000269|PubMed:20111043}. Note=Has a stronger membrane anchorage than isoform 1. {ECO:0000269|PubMed:20111043}.; [Isoform 4]: Mitochondrion {ECO:0000269|PubMed:16644725}. Cytoplasm, cytosol {ECO:0000269|PubMed:16644725}. Note=In pro-apoptotic conditions, is released from mitochondria to cytosol in a calpain/cathepsin-dependent manner. {ECO:0000269|PubMed:16644725}.; [Isoform 5]: Cytoplasm {ECO:0000269|PubMed:16365034}.	41213	43.7229	38.2168	3.12931	1.37386	68.8	65.6	94.6
HGNC:21411	AIFM2	apoptosis inducing factor mitochondria associated 2	Pathway-annotated	10	10q22.1	FLJ14497|PRG3|FSP1	ferroptosis suppressor 1	AMID	apoptosis-inducing factor (AIF)-like mitochondrion-associated inducer of death|apoptosis-inducing factor, mitochondrion-associated, 2	Flavoproteins	2258	84883	ENSG00000042286	OTTHUMG00000018398	uc010qjg.3	AK027403	NM_032797	CCDS7297	12135761|11980907|15958387|31634899	MGI:1918611	RGD:1304964	NA	605159	NA	NA	NA	NA	ENST00000307864.3|NM_032797.6	33	Y	9	52	Q9BRQ8	FSP1_HUMAN	Ferroptosis suppressor protein 1 (FSP1) (EC 1.6.5.-) (Apoptosis-inducing factor homologous mitochondrion-associated inducer of death) (AMID) (p53-responsive gene 3 protein)	AIFM2 AMID PRG3	373	40527	Lipid droplet {ECO:0000269|PubMed:31634900}. Cell membrane {ECO:0000269|PubMed:31634900}; Lipid-anchor {ECO:0000305}. Cytoplasm {ECO:0000269|PubMed:11980907, ECO:0000269|PubMed:12135761, ECO:0000269|PubMed:26689472}. Mitochondrion membrane {ECO:0000269|PubMed:11980907, ECO:0000269|PubMed:26689472}. Nucleus {ECO:0000269|PubMed:26689472}.	34711	6.39481	6.84186	-0.378157	-0.50116	5.1	4.7	10.1
HGNC:26398	AIFM3	apoptosis inducing factor mitochondria associated 3	Pathway-annotated	22	22q11.21	AIFL|FLJ30473	NA	NA	apoptosis-inducing factor, mitochondrion-associated, 3	NA	NA	150209	ENSG00000183773	OTTHUMG00000150804	uc002ztj.3	AK094844	NM_144704	CCDS54503|CCDS33605|CCDS13786	15764604	MGI:1919418	RGD:1306028	NA	617298	NA	NA	NA	NA	ENST00000440238.4|NM_001386814.1	7	Y	1	26	Q96NN9	AIFM3_HUMAN	Apoptosis-inducing factor 3 (EC 1.-.-.-) (Apoptosis-inducing factor-like protein)	AIFM3 AIFL	605	66791	Mitochondrion {ECO:0000269|PubMed:15764604}. Note=Does not translocate to the nucleus upon induction of apoptosis.	16252	1.33812	1.10819	-0.345655	-0.549734	0.1	0.1	0.8
HGNC:21607	AIG1	androgen induced 1	Pathway-annotated	6	6q24.2	dJ95L4.1|AIG-1|FLJ10485	NA	NA	NA	NA	NA	51390	ENSG00000146416	OTTHUMG00000015721	uc003qjh.5	AF153605	NM_016108	CCDS94013|CCDS87450|CCDS69216|CCDS5198|CCDS94014|CCDS69215	11266118	MGI:1913503	RGD:1562920	NA	608514	NA	NA	NA	NA	ENST00000357847.9|NM_016108.4	19	Y	0	25	Q9NVV5	AIG1_HUMAN	Androgen-induced gene 1 protein (AIG-1) (Fatty acid esters of hydroxy fatty acids hydrolase AIG1) (FAHFA hydrolase AIG1) (EC 3.1.-.-)	AIG1 CGI-103	238	27458	Cell membrane {ECO:0000269|PubMed:27018888}; Multi-pass membrane protein {ECO:0000255}.	280562	10.5995	12.5973	0.549834	0.552141	100.5	97.9	97.9
HGNC:357	AIM2	absent in melanoma 2	Pathway-annotated	1	1q23.1-q23.2	PYHIN4	NA	NA	NA	Pyrin domain containing|Pyrin and HIN domain family	994|995	9447	ENSG00000163568	OTTHUMG00000037183	uc001ftj.2	AF024714	NM_004833	CCDS1181	9242382|25665578	MGI:2686159	RGD:1307283	NA	604578	NA	NA	objectId:2923	NA	ENST00000368130.9|NM_004833.3	44	Y	10	174	O14862	AIM2_HUMAN	Interferon-inducible protein AIM2 (Absent in melanoma 2)	AIM2	343	38954	Cytoplasm {ECO:0000269|PubMed:19158675, ECO:0000269|PubMed:19158676, ECO:0000269|PubMed:19158679, ECO:0000269|PubMed:24531343, ECO:0000269|PubMed:8454910}. Inflammasome {ECO:0000269|PubMed:19158676, ECO:0000269|PubMed:19158679}. Nucleus {ECO:0000269|PubMed:15582594}. Note=Activated inflammasomes can aggregate in the cytosol as speck-like particles (PubMed:19158679, PubMed:19158676, PubMed:19158675). Activated inflammasomes can also aggregate in the nucleus in response to DNA damage: AIM2 is recruited to double-strand DNA breaks and mediates activation of the AIM2 inflammasome (By similarity). {ECO:0000250|UniProtKB:Q91VJ1, ECO:0000269|PubMed:19158675, ECO:0000269|PubMed:19158676, ECO:0000269|PubMed:19158679}.	126244	0.165059	0.504746	0.0149832	-0.245945	0.3	0.3	0.4
HGNC:10648	AIMP1	aminoacyl tRNA synthetase complex interacting multifunctional protein 1	Pathway-annotated	4	4q24	EMAPII|EMAP-2|p43	EMAP II|ARS-interacting multifunctional protein 1|multisynthetase complex auxiliary component p43	SCYE1	small inducible cytokine subfamily E, member 1 (endothelial monocyte-activating)	Aminoacyl tRNA synthetase complex interacting multifunctional proteins	2116	9255	ENSG00000164022	OTTHUMG00000131217	uc011cfg.3	U10117	NM_004757	CCDS3674	7929199|7545917	MGI:102774	RGD:620466	NA	603605	258625	NA	NA	NA	ENST00000672341.1|NM_001142416.2	36	Y	8	198	Q12904	AIMP1_HUMAN	Aminoacyl tRNA synthase complex-interacting multifunctional protein 1 (Multisynthase complex auxiliary component p43) [Cleaved into: Endothelial monocyte-activating polypeptide 2 (EMAP-2) (Endothelial monocyte-activating polypeptide II) (EMAP-II) (Small inducible cytokine subfamily E member 1)]	AIMP1 EMAP2 SCYE1	312	34353	Nucleus {ECO:0000269|PubMed:14500886}. Cytoplasm, cytosol {ECO:0000269|PubMed:19289464}. Secreted {ECO:0000269|PubMed:10850427}. Endoplasmic reticulum {ECO:0000250|UniProtKB:P31230}. Golgi apparatus {ECO:0000250|UniProtKB:P31230}. Note=Enriched in secretory vesicles of pancreatic alpha cells and secreted from the pancreas in response to low glucose levels (By similarity). Secreted in response to hypoxia (PubMed:10850427). Also secreted in response to both apoptotic and necrotic cell death. {ECO:0000250|UniProtKB:P31230, ECO:0000269|PubMed:10850427}.	33912	17.5637	29.4347	-1.07081	-0.0644619	52.6	50.4	50.4
HGNC:20609	AIMP2	aminoacyl tRNA synthetase complex interacting multifunctional protein 2	Pathway-annotated	7	7p22.1	p38|PRO0992|JTV-1|JTV1	multisynthetase complex auxiliary component p38	NA	NA	Small nucleolar RNA protein coding host genes|Aminoacyl tRNA synthetase complex interacting multifunctional proteins	1835|2116	7965	ENSG00000106305	OTTHUMG00000122077	uc003spo.4	U24169	NM_006303	CCDS87476|CCDS5344|CCDS87475	8666379|18695251	MGI:2385237	RGD:1560787	NA	600859	NA	NA	NA	NA	ENST00000223029.8|NM_006303.4	53	Y	10	164	Q13155	AIMP2_HUMAN	Aminoacyl tRNA synthase complex-interacting multifunctional protein 2 (Multisynthase complex auxiliary component p38) (Protein JTV-1)	AIMP2 JTV1 PRO0992	320	35349	Cytoplasm, cytosol {ECO:0000269|PubMed:19289464}. Nucleus {ECO:0000250|UniProtKB:Q8R010}. Note=Following DNA damage, dissociates from the aminoacyl-tRNA synthase complex and translocates from the cytoplasm to the nucleus. {ECO:0000250|UniProtKB:Q8R010}.	14579	9.79774	15.5274	-0.211427	0.20296	20.2	19.3	25
HGNC:358	AIP	aryl hydrocarbon receptor interacting protein	Pathway-annotated	11	11q13.2	XAP2|ARA9|FKBP16|FKBP37	hepatitis B virus X-associated cellular protein 2|aryl hydrocarbon receptor-associated protein 9|FKBP prolyl isomerase 16|X-associated protein-2|FK506-binding protein 37|Ah receptor activated 9	NA	aryl hydrocarbon receptor-interacting protein	FKBP prolyl isomerases|MicroRNA protein coding host genes	910|1691	9049	ENSG00000110711	OTTHUMG00000167674	uc001olv.4	U31913	NM_001302959	CCDS8168|CCDS91515|CCDS91516	8972861|9111057	MGI:109622	RGD:628619	LRG_460|http://ftp.ebi.ac.uk/pub/databases/lrgex/LRG_460.xml	605555	200951	NA	NA	NA	ENST00000279146.8|NM_003977.4	38	Y	117	190	O00170	AIP_HUMAN	AH receptor-interacting protein (AIP) (Aryl-hydrocarbon receptor-interacting protein) (HBV X-associated protein 2) (XAP-2) (Immunophilin homolog ARA9)	AIP XAP2	330	37664	Cytoplasm.	22980	50.67	59.5162	-0.880555	-0.661586	31.2	29.3	66.1
HGNC:359	AIPL1	aryl hydrocarbon receptor interacting protein like 1	Pathway-annotated	17	17p13.2	NA	NA	LCA4	aryl hydrocarbon receptor-interacting protein-like 1|aryl hydrocarbon receptor interacting protein-like 1	FKBP prolyl isomerases	910	23746	ENSG00000129221	OTTHUMG00000102043	uc002gcp.5	AF148864	NM_014336	CCDS32540|CCDS67130|CCDS67131|CCDS67132|CCDS67133|CCDS11075|CCDS32539	10615133|14555765|15365173	MGI:2148800	RGD:70906	Mutations of the Aryl Hydrocarbon Receptor-interacting Protein-like 1|http://www.retina-international.org/files/sci-news/aipl1mut.htm	604392	119559	NA	NA	NA	ENST00000381129.8|NM_014336.5	13	Y	1	88	Q9NZN9	AIPL1_HUMAN	Aryl-hydrocarbon-interacting protein-like 1	AIPL1 AIPL2	384	43903	Cytoplasm {ECO:0000269|PubMed:12374762}. Nucleus {ECO:0000269|PubMed:12374762}.	41506	0	0.0036516	0.0561308	-0.228516	0	0	0
HGNC:360	AIRE	autoimmune regulator	Pathway-annotated	21	21q22.3	PGA1|APS1	autoimmune polyendocrinopathy candidiasis ectodermal dystrophy	APECED	autoimmune regulator (autoimmune polyendocrinopathy candidiasis ectodermal dystrophy)	PHD finger proteins	88	326	ENSG00000160224	OTTHUMG00000086921	uc002zei.4	AB006684	NM_000383	CCDS13706	9398840	MGI:1338803	RGD:1311139	AIREbase: Mutation registry for APECED|http://structure.bmc.lu.se/idbase/AIREbase/|LRG_18|http://ftp.ebi.ac.uk/pub/databases/lrgex/LRG_18.xml	607358	119562	NA	NA	NA	ENST00000291582.6|NM_000383.4	15	Y	2	220	O43918	AIRE_HUMAN	Autoimmune regulator (Autoimmune polyendocrinopathy candidiasis ectodermal dystrophy protein) (APECED protein)	AIRE APECED	545	57727	Nucleus {ECO:0000269|PubMed:14974083, ECO:0000269|PubMed:26084028}. Cytoplasm {ECO:0000269|PubMed:11274163, ECO:0000269|PubMed:14974083}. Note=Predominantly nuclear but also cytoplasmic (PubMed:11274163, PubMed:14974083). Found in nuclear body-like structures (dots) and in a filamentous vimentin-like pattern (PubMed:11274163, PubMed:14974083, PubMed:26084028). Associated with tubular structures (PubMed:11274163, PubMed:14974083). {ECO:0000269|PubMed:11274163, ECO:0000269|PubMed:14974083, ECO:0000269|PubMed:26084028}.	12810	0.287119	0.60481	0.198563	0.354795	0	0	0.1
HGNC:26039	AIRIM	AFG2 interacting ribosome maturation factor	Pathway-annotated	1	1p34.3	FLJ20508	NA	C1orf109	chromosome 1 open reading frame 109	NA	NA	54955	ENSG00000116922	OTTHUMG00000004323	uc001cbp.3	AK000515	NM_017850	CCDS423	22548824|35354024	MGI:3041172	RGD:1560436	NA	614799	NA	NA	NA	NA	ENST00000486637.2|NM_001350770.2	12	Y	0	26	Q9NX04	AIRIM_HUMAN	AFG2-interacting ribosome maturation factor (Ribosome biogenesis protein C1orf109)	AIRIM C1orf109	203	23373	Nucleus {ECO:0000269|PubMed:22548824}. Cytoplasm {ECO:0000269|PubMed:22548824}.	10679	3.31516	5.98841	-1.37694	-0.28005	8.8	8.2	8.2
HGNC:30801	AJAP1	adherens junctions associated protein 1	Pathway-annotated	1	1p36.32	SHREW1|SHREW-1|MOT8	transmembrane protein SHREW1	NA	NA	NA	NA	55966	ENSG00000196581	OTTHUMG00000000645	uc001alo.5	AF175409	NM_018836	CCDS54	14595118	MGI:2685419	RGD:1590138	NA	610972	NA	NA	NA	NA	ENST00000378191.5|NM_018836.4	19	Y	0	28	Q9UKB5	AJAP1_HUMAN	Adherens junction-associated protein 1 (Membrane protein shrew-1)	AJAP1 MOT8 SHREW1	411	44536	Basolateral cell membrane {ECO:0000269|PubMed:16707570}; Single-pass type I membrane protein {ECO:0000255}. Apical cell membrane {ECO:0000269|PubMed:16707570}; Single-pass type I membrane protein {ECO:0000255}. Cell junction, adherens junction {ECO:0000269|PubMed:14595118}. Note=Mainly basolateral (PubMed:16707570). Localization is mediated by AP1M2 (PubMed:16707570). {ECO:0000269|PubMed:16707570}.	137925	1.87198	2.12378	0.540009	0.179794	3	2.9	3
HGNC:37284	AJM1	apical junction component 1 homolog	Pathway-annotated	9	9q34.3	ajm-1	NA	C9orf172	chromosome 9 open reading frame 172	NA	NA	389813	ENSG00000232434	OTTHUMG00000187258	uc011meh.3	NA	NM_001080482	CCDS48059	NA	MGI:2685842	RGD:1560470	NA	NA	NA	NA	NA	NA	ENST00000436881.3|NM_001080482.5	7	Y	0	3	C9J069	AJM1_HUMAN	Apical junction component 1 homolog	AJM1 C9orf172	976	106650	Apical cell membrane {ECO:0000250|UniProtKB:A0A1C3NSL9}. Cell projection, cilium {ECO:0000250|UniProtKB:A0A1C3NSL9}. Cell junction, adherens junction {ECO:0000250|UniProtKB:A0A1C3NSL9}.	6323	3.90725	3.82677	-0.308259	-0.51743	0.6	0.5	3.5
HGNC:20250	AJUBA	ajuba LIM protein	Pathway-annotated	14	14q11.2	MGC15563	NA	JUB	jub, ajuba homolog (Xenopus laevis)	Ajuba family	1403	84962	ENSG00000129474	OTTHUMG00000028711	uc001whz.4	AK025567	NM_001289097	CCDS9581|CCDS9582	10330178	MGI:1341886	RGD:620407	NA	609066	NA	NA	NA	NA	ENST00000262713.7|NM_032876.6	58	Y	16	74	Q96IF1	AJUBA_HUMAN	LIM domain-containing protein ajuba	AJUBA JUB	538	56934	Cytoplasm, cytoskeleton. Cell membrane. Cell junction. Nucleus. Cytoplasm, cytoskeleton, microtubule organizing center, centrosome. Cytoplasm, P-body. Note=Shuttles between the cytoplasm and the nucleus. Localizes on centrosomes during G2-M phase. Preferentially co- localizes with cadherin-adhesive complexes at sites of cell-cell contacts. Colocalizes with GFI1 in the nucleus.	11374	6.87609	12.9365	0.395502	0.746924	17.9	17.1	17.1
HGNC:361	AK1	adenylate kinase 1	Pathway-annotated	9	9q34.11	NA	NA	NA	NA	Adenylate kinases|MicroRNA protein coding host genes	356|1691	203	ENSG00000106992	OTTHUMG00000020722	uc004bsm.4	J04809	NM_000476	CCDS83419|CCDS6881	2542324	MGI:87977	RGD:2076	LRG_1187|http://ftp.ebi.ac.uk/pub/databases/lrgex/LRG_1187.xml	103000	119567	NA	NA	2.7.4.3	ENST00000644144.2|NM_000476.3	57	Y	443	64	P00568	KAD1_HUMAN	Adenylate kinase isoenzyme 1 (AK 1) (EC 2.7.4.10) (EC 2.7.4.3) (EC 2.7.4.6) (ATP-AMP transphosphorylase 1) (ATP:AMP phosphotransferase) (Adenylate monophosphate kinase) (Myokinase)	AK1	194	21635	Cytoplasm {ECO:0000250|UniProtKB:P05081}.	11189	20.9924	29.3408	-0.920124	-0.684207	16.7	15.4	37.4
HGNC:362	AK2	adenylate kinase 2	Pathway-annotated	1	1p35.1	NA	NA	NA	NA	Adenylate kinases	356	204	ENSG00000004455	OTTHUMG00000004131	uc001bwp.3	U84371	NM_001625	CCDS81295|CCDS81296|CCDS81294|CCDS373|CCDS374	8843353|6961883	MGI:87978	RGD:2077	LRG_133|http://ftp.ebi.ac.uk/pub/databases/lrgex/LRG_133.xml	103020	173523	NA	NA	2.7.4.3	ENST00000672715.1|NM_001625.4	63	Y	346	94	P54819	KAD2_HUMAN	Adenylate kinase 2, mitochondrial (AK 2) (EC 2.7.4.3) (ATP-AMP transphosphorylase 2) (ATP:AMP phosphotransferase) (Adenylate monophosphate kinase) [Cleaved into: Adenylate kinase 2, mitochondrial, N-terminally processed]	AK2 ADK2	239	26478	Mitochondrion intermembrane space {ECO:0000255|HAMAP-Rule:MF_03168}.	73010	47.3275	55.7275	1.18307	0.933343	158.1	152.8	152.8
HGNC:17376	AK3	adenylate kinase 3	Pathway-annotated	9	9p24.1	AKL3L1	GTP:AMP phosphotransferase AK3, mitochondrial	AK6|AK3L1	adenylate kinase 6|adenylate kinase 3 like 1	Adenylate kinases	356	50808	ENSG00000147853	OTTHUMG00000019472	uc003ziq.4	BC013771	NM_016282	CCDS6455|CCDS56561|CCDS56562	8288|182062	MGI:1860835	RGD:619885	NA	609290	NA	NA	NA	NA	ENST00000381809.8|NM_016282.4	42	Y	178	42	Q9UIJ7	KAD3_HUMAN	GTP:AMP phosphotransferase AK3, mitochondrial (EC 2.7.4.10) (Adenylate kinase 3) (AK 3) (Adenylate kinase 3 alpha-like 1)	AK3 AK3L1 AK6 AKL3L	227	25565	Mitochondrion matrix {ECO:0000255|HAMAP-Rule:MF_03169, ECO:0000269|PubMed:11485571}.	32487	35.0296	63.349	0.00602382	1.8165	103.3	97.7	97.7
HGNC:363	AK4	adenylate kinase 4	Pathway-annotated	1	1p31.3	NA	NA	AK3|AK3L1	adenylate kinase 3|adenylate kinase 3-like 1	Adenylate kinases	356	205	ENSG00000162433	OTTHUMG00000009033	uc001dby.3	AK025926	NM_013410	CCDS629|CCDS81340	11485571	MGI:87979	RGD:2078	NA	103030	NA	NA	NA	2.7.4.3	ENST00000327299.8|NM_013410.4	107	Y	129	57	P27144	KAD4_HUMAN	Adenylate kinase 4, mitochondrial (AK 4) (EC 2.7.4.10) (EC 2.7.4.6) (Adenylate kinase 3-like) (GTP:AMP phosphotransferase AK4)	AK4 AK3 AK3L1	223	25268	Mitochondrion matrix {ECO:0000255|HAMAP-Rule:MF_03170, ECO:0000269|PubMed:11485571, ECO:0000269|PubMed:19766732, ECO:0000269|PubMed:26980435}.	84596	38.9192	13.9281	4.87878	0.0275333	179.5	174.9	174.9
HGNC:365	AK5	adenylate kinase 5	Pathway-annotated	1	1p31.1	NA	NA	NA	NA	Adenylate kinases	356	26289	ENSG00000154027	OTTHUMG00000009796	uc001dhn.4	AF062595	NM_174858	CCDS676|CCDS675	10215863	MGI:2677491	RGD:1590818	NA	608009	NA	NA	NA	NA	ENST00000354567.7|NM_174858.3	35	Y	45	18	Q9Y6K8	KAD5_HUMAN	Adenylate kinase isoenzyme 5 (AK 5) (EC 2.7.4.3) (EC 2.7.4.6) (ATP-AMP transphosphorylase 5)	AK5	562	63333	Cytoplasm {ECO:0000269|PubMed:19647735}.	277947	0.506556	0.425138	-0.205544	-0.447786	1.4	1.3	1.4
HGNC:49151	AK6	adenylate kinase 6	Pathway-annotated	5	5q13.2	CINAP	coilin interacting nuclear ATPase protein	NA	NA	Adenylate kinases|Ribosomal biogenesis factors	356|1729	102157402	ENSG00000085231	OTTHUMG00000187252	NA	NA	NM_016283	CCDS4001|CCDS43324	16079131|27477389	MGI:5510732	RGD:7387335	NA	619357	NA	NA	NA	2.7.4.3	ENST00000380822.9|NM_016283.5	22	Y	44	40	Q9Y3D8	KAD6_HUMAN	Adenylate kinase isoenzyme 6 (AK6) (EC 2.7.4.3) (Adrenal gland protein AD-004) (Coilin-interacting nuclear ATPase protein) (hCINAP) (Dual activity adenylate kinase/ATPase) (AK/ATPase)	AK6 CINAP AD-004 CGI-137	172	20061	Nucleus, nucleoplasm. Nucleus, Cajal body. Note=Displays widespread diffuse nucleoplasmic distribution but not detected in nucleoli. Detected in Cajal bodies but not in all cells.	19029	16.0787	28.2868	-0.44133	1.18913	21.2	20.6	53.4
HGNC:20091	AK7	adenylate kinase 7	Pathway-annotated	14	14q32.2	FLJ32864|FAP75|CFAP75	ATP-AMP transphosphorylase 7	NA	NA	Adenylate kinases|Cilia and flagella associated	356|1491	122481	ENSG00000140057	OTTHUMG00000171421	uc001yfn.3	AK057426	NM_001350888	CCDS9945	21080915	MGI:1926051	RGD:1309600	NA	615364	NA	NA	NA	NA	ENST00000267584.9|NM_152327.5	20	Y	9	18	Q96M32	KAD7_HUMAN	Adenylate kinase 7 (AK 7) (EC 2.7.4.3) (EC 2.7.4.6) (ATP-AMP transphosphorylase 7)	AK7	723	82658	Cytoplasm, cytosol {ECO:0000269|PubMed:21080915}. Cell projection, cilium, flagellum {ECO:0000269|PubMed:29365104}. Note=Detected along the full length of sperm flagellum, where it colocalizes with alpha-tubulin. {ECO:0000269|PubMed:29365104}.	97299	1.07919	2.49186	0.429165	1.03975	4.6	4.3	4.3
HGNC:26526	AK8	adenylate kinase 8	Pathway-annotated	9	9q34.13	FLJ32704	NA	C9orf98	chromosome 9 open reading frame 98	Adenylate kinases	356	158067	ENSG00000165695	OTTHUMG00000021009	uc004cbu.2	AK093446	NM_152572	CCDS6954	21080915	MGI:1916120	RGD:1303144	NA	615365	NA	NA	NA	2.7.4.3	ENST00000298545.4|NM_152572.3	15	Y	8	21	Q96MA6	KAD8_HUMAN	Adenylate kinase 8 (AK 8) (EC 2.7.4.3) (EC 2.7.4.6) (ATP-AMP transphosphorylase 8)	AK8 C9orf98	479	54926	Cytoplasm, cytosol {ECO:0000269|PubMed:21080915}. Cytoplasm, cytoskeleton, cilium axoneme {ECO:0000269|PubMed:33139725}. Note=Located in the proximal region of respiratory cilia. {ECO:0000269|PubMed:33139725}.	153199	1.27009	1.72623	0.27049	-0.0223712	2.4	2.2	2.2
HGNC:33814	AK9	adenylate kinase 9	Pathway-annotated	6	6q21	FLJ42177|FLJ25791|dJ70A9.1|MGC26954	NA	C6orf224|AKD2|C6orf199|AKD1	chromosome 6 open reading frame 224|adenylate kinase domain containing 2|chromosome 6 open reading frame 199|adenylate kinase domain containing 1	Adenylate kinases	356	221264	ENSG00000155085	OTTHUMG00000157658	NA	AK131244|BC146443|BC087860	NM_001145128	CCDS5077|CCDS55048	23416111	MGI:2685080	RGD:1559879	NA	615358	NA	NA	NA	2.7.4.3	ENST00000424296.7|NM_001145128.3	12	Y	5	25	Q5TCS8	KAD9_HUMAN	Adenylate kinase 9 (AK 9) (EC 2.7.4.4) (EC 2.7.4.6) (Adenylate kinase domain-containing protein 1) (Adenylate kinase domain-containing protein 2)	AK9 AKD1 AKD2 C6orf199 C6orf224	1911	221413	Cytoplasm {ECO:0000269|PubMed:23416111}. Nucleus {ECO:0000269|PubMed:23416111}.	198362	1.04243	1.35818	-0.416095	-0.374158	5.3	5.1	5.1
HGNC:28285	AKAIN1	A-kinase anchor inhibitor 1	Pathway-annotated	18	18p11.31	NA	NA	C18orf42	chromosome 18 open reading frame 42|A kinase (PRKA) anchor inhibitor 1	NA	NA	642597	ENSG00000231824	OTTHUMG00000178457	uc010wzc.2	NA	NM_001145194	CCDS54179|CCDS82235	25653177	MGI:2444600	RGD:2324352	NA	616427	NA	NA	NA	NA	ENST00000434239.4|NM_001145194.2	NA	Y	0	3	P0CW23	AKAI1_HUMAN	A-kinase anchor protein inhibitor 1	AKAIN1 C18orf42	69	7848	NA	54592	0.0244729	0	0.178984	-0.182879	0.2	0.2	0.2
HGNC:367	AKAP1	A-kinase anchoring protein 1	Pathway-annotated	17	17q22	AKAP121|AKAP149|SAKAP84|S-AKAP84|AKAP84|D-AKAP1|PPP1R43|TDRD17	protein kinase anchoring protein 1|dual specificity A-kinase-anchoring protein 1|protein phosphatase 1, regulatory subunit 43|tudor domain containing 17	PRKA1	A kinase (PRKA) anchor protein 1	A-kinase anchoring proteins|Protein phosphatase 1 regulatory subunits|Tudor domain containing	396|694|780	8165	ENSG00000121057	OTTHUMG00000140369	uc002iux.4	X97335	NM_001242902	CCDS11594	8769136|7499250	MGI:104729	RGD:620826	NA	602449	NA	NA	NA	NA	ENST00000337714.8|NM_003488.4	58	Y	29	102	Q92667	AKAP1_HUMAN	A-kinase anchor protein 1, mitochondrial (A-kinase anchor protein 149 kDa) (AKAP 149) (Dual specificity A-kinase-anchoring protein 1) (D-AKAP-1) (Protein kinase A-anchoring protein 1) (PRKA1) (Spermatid A-kinase anchor protein 84) (S-AKAP84)	AKAP1 AKAP149 PRKA1	903	97342	Mitochondrion outer membrane {ECO:0000250|UniProtKB:O08715}. Mitochondrion {ECO:0000250|UniProtKB:O08715}.	36254	14.7459	19.6151	-0.803057	-0.708321	27.2	25.3	25.3
HGNC:373	AKAP3	A-kinase anchoring protein 3	Pathway-annotated	12	12p13.32	FSP95|SOB1|AKAP110|CT82	Fibrous Sheath Protein of 95 kDa|cancer/testis antigen 82	NA	A kinase (PRKA) anchor protein 3	A-kinase anchoring proteins	396	10566	ENSG00000111254	OTTHUMG00000168226	uc031qfv.2	U85715	NM_006422	CCDS8531	10334916|10319321	MGI:1341149	RGD:1359735	NA	604689	NA	NA	NA	NA	ENST00000228850.6|NM_001278309.2	10	Y	1	33	O75969	AKAP3_HUMAN	A-kinase anchor protein 3 (AKAP-3) (A-kinase anchor protein 110 kDa) (AKAP 110) (Cancer/testis antigen 82) (CT82) (Fibrous sheath protein of 95 kDa) (FSP95) (Fibrousheathin I) (Fibrousheathin-1) (Protein kinase A-anchoring protein 3) (PRKA3) (Sperm oocyte-binding protein)	AKAP3 AKAP110 SOB1	853	94751	Cytoplasmic vesicle, secretory vesicle, acrosome {ECO:0000250}. Note=Ribs of the fibrous sheath in the principal piece of the sperm tail. Dorsal margin of the acrosomal segment.	33543	0.78772	2.03563	0.292183	-0.0513419	2.3	2.1	2.1
HGNC:374	AKAP4	A-kinase anchoring protein 4	Pathway-annotated	X	Xp11.22	p82|hAKAP82|AKAP82|Fsc1|HI|CT99	A-kinase anchor protein 82 kDa|testis-specific gene HI|protein kinase A anchoring protein 4|cancer/testis antigen 99	NA	A kinase (PRKA) anchor protein 4	A-kinase anchoring proteins	396	8852	ENSG00000147081	OTTHUMG00000021517	uc004dow.1	AF072756	NM_003886	CCDS14330|CCDS14329	9822690|9514854	MGI:102794	RGD:620828	Global Variome shared LOVD|https://databases.lovd.nl/shared/genes/AKAP4	300185	NA	NA	NA	NA	ENST00000358526.7|NM_003886.3	6	Y	1	37	Q5JQC9	AKAP4_HUMAN	A-kinase anchor protein 4 (AKAP-4) (A-kinase anchor protein 82 kDa) (AKAP 82) (hAKAP82) (Major sperm fibrous sheath protein) (HI) (Protein kinase A-anchoring protein 4) (PRKA4)	AKAP4 AKAP82	854	94477	Cell projection, cilium, flagellum {ECO:0000269|PubMed:9822690}. Note=Localizes to the principle piece of the sperm flagellum.	10230	0.0214366	0.0125483	0.295825	-0.100635	0	0	0
HGNC:375	AKAP5	A-kinase anchoring protein 5	Pathway-annotated	14	14q23.3	AKAP75|AKAP79	NA	NA	A kinase (PRKA) anchor protein 5	A-kinase anchoring proteins	396	9495	ENSG00000179841	OTTHUMG00000029634	uc001xhd.4	M90359	NM_004857	CCDS9764	1512224|1618839	MGI:2685104	RGD:620829	NA	604688	NA	NA	NA	NA	ENST00000394718.4|NM_004857.3	32	Y	18	101	P24588	AKAP5_HUMAN	A-kinase anchor protein 5 (AKAP-5) (A-kinase anchor protein 79 kDa) (AKAP 79) (H21) (cAMP-dependent protein kinase regulatory subunit II high affinity-binding protein)	AKAP5 AKAP79	427	47088	Postsynaptic recycling endosome membrane {ECO:0000269|PubMed:21771783, ECO:0000269|PubMed:25589740}; Lipid-anchor {ECO:0000269|PubMed:21771783}. Note=Associates with lipid rafts. {ECO:0000269|PubMed:21771783}.	9004	0.485054	0.895175	-0.18302	-0.29825	1.4	1.2	1.2
HGNC:376	AKAP6	A-kinase anchoring protein 6	Pathway-annotated	14	14q12	KIAA0311|mAKAP|AKAP100|PRKA6|ADAP6	protein kinase A anchoring protein 6	NA	A kinase (PRKA) anchor protein 6	A-kinase anchoring proteins	396	9472	ENSG00000151320	OTTHUMG00000140207	uc001wrq.4	AB002309	NM_004274	CCDS9644	7721854|9205841	MGI:3050566	RGD:69412	NA	604691	NA	NA	NA	NA	ENST00000280979.9|NM_004274.5	12	Y	1	41	Q13023	AKAP6_HUMAN	A-kinase anchor protein 6 (AKAP-6) (A-kinase anchor protein 100 kDa) (AKAP 100) (Protein kinase A-anchoring protein 6) (PRKA6) (mAKAP)	AKAP6 AKAP100 KIAA0311	2319	256720	Sarcoplasmic reticulum. Nucleus membrane. Note=In heart muscle. Participation of multiple targeting signals allow correct intracellular targeting. These may be repeated motifs rich in basic and hydrophobic amino acids, palmitoylated/myristoylated motifs or alternatively splice targeting sequences.	508386	0.455262	0.95044	-0.860805	-0.790737	3	2.8	2.8
HGNC:377	AKAP7	A-kinase anchoring protein 7	Pathway-annotated	6	6q23.2	AKAP18|AKAP15	NA	NA	A kinase (PRKA) anchor protein 7	A-kinase anchoring proteins	396	9465	ENSG00000118507	OTTHUMG00000015563	uc003qck.5	AF047715	NM_004842	CCDS94001|CCDS5142|CCDS5144|CCDS5143	9545239	MGI:1859150	RGD:1303071	NA	604693	NA	NA	NA	NA	ENST00000431975.7|NM_016377.4	21	Y	1	34	O43687|Q9P0M2	AKA7A_HUMAN	A-kinase anchor protein 7 isoforms alpha and beta (AKAP-7 isoforms alpha and beta) (A-kinase anchor protein 18 kDa) (AKAP 18) (Protein kinase A-anchoring protein 7 isoforms alpha/beta) (PRKA7 isoforms alpha/beta)	AKAP7 AKAP15 AKAP18	104	11465	[Isoform Alpha]: Lateral cell membrane; Lipid-anchor. Note=Targeted predominantly to the lateral membrane.; [Isoform Beta]: Apical cell membrane; Lipid-anchor. Note=Targeted predominantly to the apical membrane.	148068	2.79887	3.15314	-0.647379	-0.671732	8	7.8	7.8
HGNC:378	AKAP8	A-kinase anchoring protein 8	Pathway-annotated	19	19p13.12	AKAP95|DKFZp586B1222	A-kinase anchor protein, 95kDa	NA	A kinase (PRKA) anchor protein 8	A-kinase anchoring proteins	396	10270	ENSG00000105127	OTTHUMG00000182444	uc002nav.4	Y11997	NM_005858	CCDS12329	9473338	MGI:1928488	RGD:620832	NA	604692	NA	NA	NA	NA	ENST00000269701.7|NM_005858.4	16	Y	3	163	O43823	AKAP8_HUMAN	A-kinase anchor protein 8 (AKAP-8) (A-kinase anchor protein 95 kDa) (AKAP 95)	AKAP8 AKAP95	692	76108	Nucleus {ECO:0000269|PubMed:19277197, ECO:0000269|PubMed:26683827}. Nucleus matrix {ECO:0000269|PubMed:10601332}. Nucleus, nucleolus {ECO:0000269|PubMed:26683827}. Cytoplasm {ECO:0000250|UniProtKB:Q9DBR0}. Note=Associated with the nuclear matrix in interphase and redistributes mostly to chromatin at mitosis. However, mitotic chromatin localization has been questioned. Upon nuclear reassembly at the end of mitosis, is sequestered into the daughter nuclei where it re-acquires an interphase distribution. Exhibits partial localization to the nucleolus in interphase, where it colocalizes with UBTF/UBF, suggesting localization to the fibrillary center and/or to the dense fibrillary component. Colocalizes with GJA1 at the nuclear membrane specifically during cell cycle G1/S phase. {ECO:0000269|PubMed:10601332, ECO:0000269|PubMed:26683827, ECO:0000269|PubMed:26880274}.	26430	14.239	20.0723	-0.975405	-0.50057	2.5	2.3	8.6
HGNC:29857	AKAP8L	A-kinase anchoring protein 8 like	Pathway-annotated	19	19p13.12	NAKAP95|HAP95	neighbor of A kinase anchoring protein 95	NA	A kinase (PRKA) anchor protein 8-like	NA	NA	26993	ENSG00000011243	OTTHUMG00000182446	uc002naw.2	BC000713	NM_014371	CCDS77249|CCDS46005	10748171|10761695	MGI:1860606	RGD:1359200	NA	609475	NA	NA	NA	NA	ENST00000397410.10|NM_014371.4	15	Y	0	151	Q9ULX6	AKP8L_HUMAN	A-kinase anchor protein 8-like (AKAP8-like protein) (Helicase A-binding protein 95) (HAP95) (Homologous to AKAP95 protein) (HA95) (Neighbor of A-kinase-anchoring protein 95) (Neighbor of AKAP95)	AKAP8L NAKAP NAKAP95 HRIHFB2018	646	71640	Nucleus {ECO:0000269|PubMed:10748171, ECO:0000269|PubMed:10761695}. Nucleus matrix {ECO:0000269|PubMed:11034899, ECO:0000269|PubMed:16391387}. Nucleus speckle {ECO:0000269|PubMed:17594903}. Nucleus, PML body {ECO:0000269|PubMed:11884601}. Cytoplasm {ECO:0000269|PubMed:10748171}. Note=Colocalizes with PRPF40A in the nuclear matrix (PubMed:16391387). Nuclear at steady state but shuttles between the nucleus and cytoplasm (PubMed:10748171). The shuttling property has been questioned (PubMed:11034899). Colocalizes with EBNA-LP in PML bodies (PubMed:11884601). {ECO:0000269|PubMed:10748171, ECO:0000269|PubMed:11034899, ECO:0000269|PubMed:11884601, ECO:0000269|PubMed:16391387}.	39091	42.6259	54.3678	-0.614161	-0.390363	9.2	8.7	28.5
HGNC:379	AKAP9	A-kinase anchoring protein 9	Pathway-annotated	7	7q21.2	KIAA0803|AKAP350|AKAP450|CG-NAP|YOTIAO|HYPERION|PRKA9|MU-RMS-40.16A|PPP1R45|LQT11	A-kinase anchoring protein 450|AKAP9-BRAF fusion protein|AKAP120-like protein|centrosome- and golgi-localized protein kinase N-associated protein|protein kinase A anchoring protein 9|A-kinase anchor protein, 350kDa|protein phosphatase 1, regulatory subunit 45|yotiao	NA	A kinase (PRKA) anchor protein 9	A-kinase anchoring proteins|Protein phosphatase 1 regulatory subunits	396|694	10142	ENSG00000127914	OTTHUMG00000131127	uc003ulg.4	AF091711	NM_005751	CCDS94142|CCDS5622|CCDS94141	9482789|10390370|24475373	MGI:2178217	RGD:620833	AKAP9 database at LOVD-China|http://genomed.org/LOVD/LQTs/home.php?select_db=AKAP9|LRG_331|http://ftp.ebi.ac.uk/pub/databases/lrgex/LRG_331.xml	604001	160008	NA	NA	NA	ENST00000356239.8|NM_005751.5	75	Y	27	142	Q99996	AKAP9_HUMAN	A-kinase anchor protein 9 (AKAP-9) (A-kinase anchor protein 350 kDa) (AKAP 350) (hgAKAP 350) (A-kinase anchor protein 450 kDa) (AKAP 450) (AKAP 120-like protein) (Centrosome- and Golgi-localized PKN-associated protein) (CG-NAP) (Protein hyperion) (Protein kinase A-anchoring protein 9) (PRKA9) (Protein yotiao)	AKAP9 AKAP350 AKAP450 KIAA0803	3907	452987	Golgi apparatus {ECO:0000269|PubMed:15047863, ECO:0000269|PubMed:19242490, ECO:0000269|PubMed:25217626, ECO:0000269|PubMed:27666745}. Cytoplasm {ECO:0000269|PubMed:9915845}. Cytoplasm, cytoskeleton, microtubule organizing center, centrosome {ECO:0000269|PubMed:12270714, ECO:0000269|PubMed:14654843, ECO:0000269|PubMed:25657325, ECO:0000269|PubMed:29162697, ECO:0000269|PubMed:9915845}. Note=Cytoplasmic in parietal cells (PubMed:9915845). Recruited to the Golgi apparatus by GM130/GOLGA2 (PubMed:25657325). Localization at the centrosome versus Golgi apparatus may be cell line-dependent. In SKBr3 and HEK293F cells, exclusively located at the centrosome (PubMed:29162697). In HeLa, MDA-MB231 and RPE-1 cells, detected at the Golgi apparatus (PubMed:25217626, PubMed:29162697). In SK-BR-3 cells, recruited to the centrosome in the presence of CDK5RAP2 (PubMed:29162697). {ECO:0000269|PubMed:25217626, ECO:0000269|PubMed:25657325, ECO:0000269|PubMed:29162697, ECO:0000269|PubMed:9915845}.	169833	5.51432	6.14859	-1.08591	-0.935041	14.1	12.7	12.7
HGNC:368	AKAP10	A-kinase anchoring protein 10	Pathway-annotated	17	17p11.2	D-AKAP2|PRKA10|MGC9414	dual-specificity A-kinase anchoring protein 2|protein kinase A anchoring protein 10|mitochondrial A kinase PPKA anchor protein 10	NA	A kinase (PRKA) anchor protein 10	A-kinase anchoring proteins	396	11216	ENSG00000108599	OTTHUMG00000059515	uc002gwo.5	AF037439	NM_007202	CCDS11214|CCDS82091	9326583	MGI:1890218	RGD:1308869	NA	604694	NA	NA	NA	NA	ENST00000225737.11|NM_007202.4	32	Y	3	57	O43572	AKA10_HUMAN	A-kinase anchor protein 10, mitochondrial (AKAP-10) (Dual specificity A kinase-anchoring protein 2) (D-AKAP-2) (Protein kinase A-anchoring protein 10) (PRKA10)	AKAP10	662	73818	Mitochondrion {ECO:0000269|PubMed:11248059}. Membrane {ECO:0000269|PubMed:11248059}. Cytoplasm {ECO:0000269|PubMed:11248059}. Note=Predominantly mitochondrial but also membrane associated and cytoplasmic.	74041	7.54776	11.1943	-1.49398	-0.695597	13.3	12.6	12.6
HGNC:369	AKAP11	A-kinase anchoring protein 11	Pathway-annotated	13	13q14.11	KIAA0629|AKAP220|PRKA11|FLJ11304|DKFZp781I12161|PPP1R44	AKAP 220|A-kinase anchoring protein, 220kDa|protein kinase A anchoring protein 11|protein phosphatase 1, regulatory subunit 44	NA	A kinase (PRKA) anchor protein 11	A-kinase anchoring proteins|Protein phosphatase 1 regulatory subunits	396|694	11215	ENSG00000023516	OTTHUMG00000016805	uc001uys.2	AB014529	NM_016248	CCDS9383	9734811|8621616	MGI:2684060	RGD:2079	NA	604696	NA	NA	NA	NA	ENST00000025301.4|NM_016248.4	20	Y	1	70	Q9UKA4	AKA11_HUMAN	A-kinase anchor protein 11 (AKAP-11) (A-kinase anchor protein 220 kDa) (AKAP 220) (hAKAP220) (Protein kinase A-anchoring protein 11) (PRKA11)	AKAP11 AKAP220 KIAA0629	1901	210512	Cytoplasm. Cytoplasm, cytoskeleton, microtubule organizing center, centrosome. Note=Cytoplasmic in premeiotic pachytene spermatocytes and in the centrosome of developing postmeiotic germ cells, while a midpiece/centrosome localization was found in elongating spermatocytes and mature sperm.	51109	6.01619	7.24772	-1.62595	-1.27383	13.7	12.8	12.8
HGNC:370	AKAP12	A-kinase anchoring protein 12	Pathway-annotated	6	6q25.1	AKAP250|SSeCKS	gravin|Src-Suppressed C Kinase Substrate	NA	A kinase (PRKA) anchor protein (gravin) 12|A kinase (PRKA) anchor protein 12	A-kinase anchoring proteins	396	9590	ENSG00000131016	OTTHUMG00000015833	uc011eep.4	U81607	NM_001370346	CCDS5229|CCDS5230|CCDS94020	9000000	MGI:1932576	RGD:70988	NA	604698	NA	NA	NA	NA	ENST00000402676.7|NM_005100.4	107	Y	7	147	Q02952	AKA12_HUMAN	A-kinase anchor protein 12 (AKAP-12) (A-kinase anchor protein 250 kDa) (AKAP 250) (Gravin) (Myasthenia gravis autoantigen)	AKAP12 AKAP250	1782	191482	Cytoplasm, cell cortex {ECO:0000305}. Cytoplasm, cytoskeleton {ECO:0000305}. Membrane {ECO:0000305}; Lipid-anchor {ECO:0000305}. Note=May be part of the cortical cytoskeleton.	118592	21.5097	20.9258	-0.45278	-0.628107	22.1	20.4	34.6
HGNC:371	AKAP13	A-kinase anchoring protein 13	Pathway-annotated	15	15q25.3	Ht31|BRX|AKAP-Lbc|c-lbc|PROTO-LB|HA-3|ARHGEF13	NA	LBC	lymphoid blast crisis oncogene|A kinase (PRKA) anchor protein 13	A-kinase anchoring proteins|Pleckstrin homology domain containing|Dbl family Rho GEFs|Minor histocompatibility antigens|MicroRNA protein coding host genes	396|682|722|870|1691	11214	ENSG00000170776	OTTHUMG00000172205	uc002blu.3	M90360	NM_007200	CCDS73778|CCDS32320|CCDS32319	9627117|1860836	MGI:2676556	RGD:727893	NA	604686	NA	NA	NA	NA	ENST00000394518.7|NM_007200.5	69	Y	22	129	Q12802	AKP13_HUMAN	A-kinase anchor protein 13 (AKAP-13) (AKAP-Lbc) (Breast cancer nuclear receptor-binding auxiliary protein) (Guanine nucleotide exchange factor Lbc) (Human thyroid-anchoring protein 31) (Lymphoid blast crisis oncogene) (LBC oncogene) (Non-oncogenic Rho GTPase-specific GTP exchange factor) (Protein kinase A-anchoring protein 13) (PRKA13) (p47)	AKAP13 BRX HT31 LBC	2813	307550	Cytoplasm, cytosol {ECO:0000269|PubMed:11546812, ECO:0000269|PubMed:9891067}. Cytoplasm {ECO:0000269|PubMed:9627117}. Cytoplasm, cell cortex {ECO:0000269|PubMed:11546812}. Nucleus {ECO:0000269|PubMed:9627117}. Membrane {ECO:0000269|PubMed:11696353, ECO:0000269|PubMed:9891067}; Peripheral membrane protein {ECO:0000269|PubMed:11696353, ECO:0000305|PubMed:9891067}. Note=Colocalizes with the actin cytoskeleton at the cell cortex. {ECO:0000269|PubMed:11546812}.	368787	5.42421	8.75107	-1.04342	-0.77251	15.8	14.5	14.5
HGNC:24061	AKAP14	A-kinase anchoring protein 14	Pathway-annotated	X	Xq24	AKAP28	NA	NA	A kinase (PRKA) anchor protein 14	A-kinase anchoring proteins	396	158798	ENSG00000186471	OTTHUMG00000022285	uc004ese.4	AF514780	NM_178813	CCDS14591|CCDS35377|CCDS35376	12475942	MGI:3618288	RGD:708510	Global Variome shared LOVD|https://databases.lovd.nl/shared/genes/AKAP14	300462	NA	NA	NA	NA	ENST00000371431.8|NM_178813.6	6	Y	0	11	Q86UN6	AKA28_HUMAN	A-kinase anchor protein 14 (AKAP-14) (A-kinase anchor protein 28 kDa) (AKAP 28) (Protein kinase A-anchoring protein 14) (PRKA14)	AKAP14 AKAP28	197	22815	Cytoplasm {ECO:0000305}.	24879	0	0	0.267186	-0.1201	0	0	0
HGNC:18783	AKAP17A	A-kinase anchoring protein 17A	Pathway-annotated	X and Y	Xp22.33 and Yp11.32	XE7|XE7Y|DXYS155E|MGC39904|721P|CCDC133	NA	CXYorf3|SFRS17A	chromosome X and Y open reading frame 3|splicing factor, arginine/serine-rich 17A|A kinase (PRKA) anchor protein 17A	A-kinase anchoring proteins|Pseudoautosomal region 1	396|715	8227	ENSG00000197976	OTTHUMG00000021063	uc004fpn.4	L03426	NM_005088	CCDS14116	9736779|1438229|19840947	MGI:2443758	RGD:1564640	Global Variome shared LOVD|https://databases.lovd.nl/shared/genes/SFRS17A	NA	NA	NA	NA	NA	ENST00000313871.9|NM_005088.3	15	Y	0	51	Q02040	AK17A_HUMAN	A-kinase anchor protein 17A (AKAP-17A) (721P) (B-lymphocyte antigen) (Protein XE7) (Protein kinase A-anchoring protein 17A) (PRKA17A) (Splicing factor, arginine/serine-rich 17A)	AKAP17A CXYorf3 DXYS155E SFRS17A XE7	695	80735	Nucleus speckle {ECO:0000269|PubMed:16982639, ECO:0000269|PubMed:19840947}.	10916	32.8828	34.5667	-0.521035	-0.604966	8.8	8	38.2
HGNC:1170	AKIP1	A-kinase interacting protein 1	Pathway-annotated	11	11p15.4	BCA3	NA	C11orf17	chromosome 11 open reading frame 17|A kinase (PRKA) interacting protein 1	NA	NA	56672	ENSG00000166452	OTTHUMG00000165653	uc001mgx.4	AF512007	NM_020642	CCDS55743|CCDS7793|CCDS55744	20562110|18178962|15630084	MGI:3041226	RGD:1306959	NA	609191	NA	NA	NA	NA	ENST00000309377.9|NM_020642.4	7	Y	0	52	Q9NQ31	AKIP1_HUMAN	A-kinase-interacting protein 1 (Breast cancer-associated gene 3 protein) (PKA-interacting protein) (Proline-rich protein BCA3)	AKIP1 BCA3 C11orf17	210	23114	Nucleus {ECO:0000269|PubMed:15630084, ECO:0000269|PubMed:18178962}. Note=Locates to punctate spots.	8945	10.2622	13.8579	-0.958075	-0.37853	13.4	12.6	22.1
HGNC:25744	AKIRIN1	akirin 1	Pathway-annotated	1	1p34.3	FLJ12666	NA	C1orf108	chromosome 1 open reading frame 108	NA	NA	79647	ENSG00000174574	OTTHUMG00000007496	uc001ccw.4	AK022728	NM_024595	CCDS44113|CCDS433	19200367	MGI:1915300	RGD:1585989	NA	615164	NA	NA	NA	NA	ENST00000432648.8|NM_024595.3	21	Y	0	19	Q9H9L7	AKIR1_HUMAN	Akirin-1	AKIRIN1 C1orf108	192	21867	Nucleus {ECO:0000269|PubMed:18066067}.	14783	31.3588	50.9503	-0.639625	0.261267	43.5	41.4	41.4
HGNC:21407	AKIRIN2	akirin 2	Pathway-annotated	6	6q15	FLJ10342|dJ486L4.2	NA	C6orf166	chromosome 6 open reading frame 166	NA	NA	55122	ENSG00000135334	OTTHUMG00000015180	uc003pmk.4	BC000764	NM_018064	CCDS5013	19200367	MGI:1889364	RGD:1307791	NA	615165	NA	NA	NA	NA	ENST00000257787.6|NM_018064.4	28	Y	0	28	Q53H80	AKIR2_HUMAN	Akirin-2	AKIRIN2 C6orf166	203	22496	Nucleus {ECO:0000269|PubMed:18066067, ECO:0000269|PubMed:34711951}. Cytoplasm {ECO:0000250|UniProtKB:B1AXD8}. Membrane {ECO:0000250|UniProtKB:B1AXD8}. Note=Present mainly in the nuclear fraction, and at much lower level in the cytoplasmic and membrane fractions. {ECO:0000250|UniProtKB:B1AXD8}.	27373	17.9655	21.6751	-1.6745	-1.17944	16.3	15.8	20.2
HGNC:24108	AKNA	AT-hook transcription factor	Pathway-annotated	9	9q32	KIAA1968	NA	NA	NA	NA	NA	80709	ENSG00000106948	OTTHUMG00000020538	uc004bis.5	AK024431	NM_030767	CCDS6805	11268217|11853319	MGI:2140340	RGD:1308202	NA	605729	NA	NA	NA	NA	ENST00000374088.8|NM_001317950.2	18	Y	0	28	Q7Z591	AKNA_HUMAN	Microtubule organization protein AKNA (AT-hook-containing transcription factor)	AKNA KIAA1968	1439	155139	Cytoplasm, cytoskeleton, microtubule organizing center, centrosome, centriole {ECO:0000250|UniProtKB:Q80VW7}. Nucleus {ECO:0000269|PubMed:11268217}. Note=Localizes to the distal part of the subdistal appendages of the mother centriole in interphase. Also found at the proximal ends of centrioles and along microtubules. The centrosomal localization is dependent on centrioles. Dissociates from centrosomes during M-phase without proteolytic degradation and reassembles at the centrosomes during late telophase and early G1 phase. Dissociation and reassembly is regulated by phosphorylation. {ECO:0000250|UniProtKB:Q80VW7}.	60249	3.05177	4.9733	-0.478729	-0.513263	3.1	2.7	10
HGNC:28398	AKNAD1	AKNA domain containing 1	Pathway-annotated	1	1p13.3	MGC26989	NA	C1orf62	chromosome 1 open reading frame 62	NA	NA	254268	ENSG00000162641	OTTHUMG00000011231	uc001dwa.5	AK095517	NM_152763	CCDS791	NA	MGI:3584453	RGD:1583957	NA	NA	NA	NA	NA	NA	ENST00000370001.8|NM_152763.5	2	N	0	13	Q5T1N1	AKND1_HUMAN	Protein AKNAD1	AKNAD1 C1orf62	836	92864	NA	147586	0.0123342	0.0482392	0.0958971	-0.213614	0	0	0
HGNC:380	AKR1A1	aldo-keto reductase family 1 member A1	Pathway-annotated	1	1p34.1	ALR|DD3	dihydrodiol dehydrogenase 3|aldehyde reductase	NA	aldo-keto reductase family 1, member A1 (aldehyde reductase)	Aldo-keto reductases	399	10327	ENSG00000117448	OTTHUMG00000007740	uc001cod.4	J04794	NM_006066	CCDS523	2498333|10393438	MGI:1929955	RGD:68346	NA	103830	NA	NA	NA	1.1.1.2	ENST00000351829.9|NM_153326.3	55	Y	18	70	P14550	AK1A1_HUMAN	Aldo-keto reductase family 1 member A1 (EC 1.1.1.2) (EC 1.1.1.372) (EC 1.1.1.54) (Alcohol dehydrogenase [NADP(+)]) (Aldehyde reductase) (Glucuronate reductase) (EC 1.1.1.19) (Glucuronolactone reductase) (EC 1.1.1.20)	AKR1A1 ALDR1 ALR	325	36573	Cytoplasm, cytosol {ECO:0000250|UniProtKB:Q9JII6}. Apical cell membrane {ECO:0000250|UniProtKB:Q9JII6}.	19506	75.4042	58.2984	2.309	0.508609	310.3	311.4	311.4
HGNC:381	AKR1B1	aldo-keto reductase family 1 member B	Pathway-annotated	7	7q33	AR	aldose reductase	ALDR1	aldo-keto reductase family 1, member B1 (aldose reductase)	Aldo-keto reductases	399	231	ENSG00000085662	OTTHUMG00000155322	uc003vrp.2	J04795	NM_001628	CCDS5831	1901827	MGI:1353494	RGD:2092	NA	103880	NA	NA	objectId:2768	1.1.1.21	ENST00000285930.9|NM_001628.4	76	Y	50	223	P15121	ALDR_HUMAN	Aldo-keto reductase family 1 member B1 (EC 1.1.1.300) (EC 1.1.1.372) (EC 1.1.1.54) (Aldehyde reductase) (Aldose reductase) (AR) (EC 1.1.1.21)	AKR1B1 ALDR1 ALR2	316	35853	Cytoplasm.	16928	54.797	177.294	0.211575	0.140826	141.5	119.3	211.5
HGNC:382	AKR1B10	aldo-keto reductase family 1 member B10	Pathway-annotated	7	7q33	AKR1B12|ARL-1|HIS|ARL1|HSI|ALDRLn	aldose reductase-like 1|aldo-keto reductase family 1, member B11 (aldose reductase-like)|aldose reductase-like peptide|aldose reductase-related protein|small intestine reductase	AKR1B11	aldo-keto reductase family 1, member B10 (aldose reductase)	Aldo-keto reductases	399	57016	ENSG00000198074	OTTHUMG00000155356	uc003vrr.4	AF052577	NM_020299	CCDS5832	9765596|9565553	MGI:101918|MGI:107673|MGI:1915111	RGD:1308277	NA	604707	NA	NA	NA	NA	ENST00000359579.5|NM_020299.5	70	Y	15	144	O60218	AK1BA_HUMAN	Aldo-keto reductase family 1 member B10 (EC 1.1.1.300) (EC 1.1.1.54) (ARL-1) (Aldose reductase-like) (Aldose reductase-related protein) (ARP) (hARP) (Small intestine reductase) (SI reductase)	AKR1B10 AKR1B11	316	36020	Lysosome {ECO:0000269|PubMed:21585341}. Secreted {ECO:0000269|PubMed:21585341}. Note=Secreted through a lysosome-mediated non-classical pathway.	13845	2.06165	1.17591	0.0905795	-0.260722	4.1	3.9	11.9
HGNC:37281	AKR1B15	aldo-keto reductase family 1 member B15	Pathway-annotated	7	7q33	NA	NA	NA	NA	Aldo-keto reductases	399	441282	ENSG00000227471	OTTHUMG00000155376	uc011kpr.3	NA	NM_001080538	CCDS94205|CCDS47715	25577493	MGI:101918|MGI:107673|MGI:1915111	RGD:708475	NA	616336	NA	NA	NA	NA	ENST00000457545.7|NM_001080538.3	13	Y	5	16	C9JRZ8	AK1BF_HUMAN	Aldo-keto reductase family 1 member B15 (EC 1.1.1.-) (EC 1.1.1.300) (EC 1.1.1.54) (Estradiol 17-beta-dehydrogenase AKR1B15) (Farnesol dehydrogenase) (EC 1.1.1.216) (Testosterone 17beta-dehydrogenase) (EC 1.1.1.64)	AKR1B15	316	36537	[Isoform 1]: Mitochondrion {ECO:0000269|PubMed:25577493}.; [Isoform 2]: Cytoplasm, cytosol {ECO:0000269|PubMed:25577493}.	30765	0.0334636	0.00664564	-0.0854142	-0.401037	0.1	0	0.1
HGNC:384	AKR1C1	aldo-keto reductase family 1 member C1	Pathway-annotated	10	10p15.1	DDH|MBAB|DD1|HAKRC	dihydrodiol dehydrogenase 1; 20-alpha (3-alpha)-hydroxysteroid dehydrogenase	DDH1	aldo-keto reductase family 1, member C1 (dihydrodiol dehydrogenase 1; 20-alpha (3-alpha)-hydroxysteroid dehydrogenase)	Aldo-keto reductases	399	1645	ENSG00000187134	OTTHUMG00000017580	uc001ihq.4	D26124	NM_001353	CCDS7061	8011662	MGI:1918111|MGI:1924587|MGI:1933427|MGI:2145458|MGI:2151104	RGD:1306847	NA	600449	NA	NA	NA	1.3.1.20|1.1.1.149|1.1.1.112	ENST00000380872.9|NM_001353.6	134	Y	22	102	Q04828	AK1C1_HUMAN	Aldo-keto reductase family 1 member C1 (EC 1.1.1.-) (EC 1.1.1.112) (EC 1.1.1.209) (EC 1.1.1.210) (EC 1.1.1.357) (EC 1.1.1.51) (EC 1.1.1.53) (EC 1.1.1.62) (EC 1.3.1.20) (20-alpha-hydroxysteroid dehydrogenase) (20-alpha-HSD) (EC 1.1.1.149) (Chlordecone reductase homolog HAKRC) (Dihydrodiol dehydrogenase 1) (DD1) (High-affinity hepatic bile acid-binding protein) (HBAB)	AKR1C1 DDH DDH1	323	36788	Cytoplasm, cytosol {ECO:0000269|PubMed:8486699}.	20030	7.35606	9.92362	0.237507	0.155484	41.2	37.8	44.1
HGNC:385	AKR1C2	aldo-keto reductase family 1 member C2	Pathway-annotated	10	10p15.1	DD|BABP|DD2|HAKRD|MCDR2	dihydrodiol dehydrogenase 2; bile acid binding protein; 3-alpha hydroxysteroid dehydrogenase, type III	DDH2|TDD	aldo-keto reductase family 1, member C2 (dihydrodiol dehydrogenase 2; bile acid binding protein; 3-alpha hydroxysteroid dehydrogenase, type III)|testicular 17,20-desmolase deficiency	Aldo-keto reductases	399	1646	ENSG00000151632	OTTHUMG00000017584	uc057rik.1	L32592	NM_001354	CCDS81438|CCDS44350|CCDS7062	9716498|21802064	MGI:1918111|MGI:1924587|MGI:1933427|MGI:2145458|MGI:2151104	RGD:1311841	NA	600450	292247	NA	NA	1.3.1.20|1.1.1.213	ENST00000380753.9|NM_001393392.1	54	Y	15	93	P52895	AK1C2_HUMAN	Aldo-keto reductase family 1 member C2 (EC 1.-.-.-) (EC 1.1.1.112) (EC 1.1.1.209) (EC 1.1.1.53) (EC 1.1.1.62) (EC 1.3.1.20) (3-alpha-HSD3) (Chlordecone reductase homolog HAKRD) (Dihydrodiol dehydrogenase 2) (DD-2) (DD2) (Dihydrodiol dehydrogenase/bile acid-binding protein) (DD/BABP) (Type III 3-alpha-hydroxysteroid dehydrogenase) (EC 1.1.1.357)	AKR1C2 DDH2	323	36735	Cytoplasm, cytosol {ECO:0000305|PubMed:8486699}.	30256	1.49114	12.5791	-0.407753	0.260607	18.2	15.4	41.6
HGNC:386	AKR1C3	aldo-keto reductase family 1 member C3	Pathway-annotated	10	10p15.1	KIAA0119|DDX|HAKRB|PGFS	dihydrodiol dehydrogenase X|prostaglandin F synthase|3-alpha hydroxysteroid dehydrogenase, type II	HSD17B5	hydroxysteroid (17-beta) dehydrogenase 5|aldo-keto reductase family 1, member C3 (3-alpha hydroxysteroid dehydrogenase, type II)	Aldo-keto reductases	399	8644	ENSG00000196139	OTTHUMG00000017585	uc001ihu.4	L43839	NM_003739	CCDS7063	7650035|9792917	MGI:1918111|MGI:1933427|MGI:2145420|MGI:2145458|MGI:2151104	RGD:708428	NA	603966	NA	NA	objectId:1382	1.1.1.213|1.1.1.188	ENST00000380554.5|NM_003739.6	137	Y	73	196	P42330	AK1C3_HUMAN	Aldo-keto reductase family 1 member C3 (EC 1.1.1.-) (EC 1.1.1.210) (EC 1.1.1.53) (EC 1.1.1.62) (17-beta-hydroxysteroid dehydrogenase type 5) (17-beta-HSD 5) (3-alpha-HSD type II, brain) (3-alpha-hydroxysteroid dehydrogenase type 2) (3-alpha-HSD type 2) (EC 1.1.1.357) (Chlordecone reductase homolog HAKRb) (Dihydrodiol dehydrogenase 3) (DD-3) (DD3) (Dihydrodiol dehydrogenase type I) (HA1753) (Prostaglandin F synthase) (PGFS) (EC 1.1.1.188) (Testosterone 17-beta-dehydrogenase 5) (EC 1.1.1.239, EC 1.1.1.64)	AKR1C3 DDH1 HSD17B5 KIAA0119 PGFS	323	36853	Cytoplasm {ECO:0000269|PubMed:10622721}.	72332	31.2824	22.0748	1.24341	0.103441	171.9	171	171
HGNC:387	AKR1C4	aldo-keto reductase family 1 member C4	Pathway-annotated	10	10p15.1	DD4|HAKRA|C11|3-alpha-HSD|CDR|MGC22581	chlordecone reductase|3-alpha hydroxysteroid dehydrogenase, type I|dihydrodiol dehydrogenase 4	CHDR	aldo-keto reductase family 1, member C4 (chlordecone reductase; 3-alpha hydroxysteroid dehydrogenase, type I; dihydrodiol dehydrogenase 4)	Aldo-keto reductases	399	1109	ENSG00000198610	OTTHUMG00000017591	uc057rjf.1	M33375	NM_001818	CCDS7064	7789999	MGI:1351661|MGI:1351662|MGI:1924587|MGI:1933427|MGI:2145458|MGI:2151104|MGI:2653678	NA	NA	600451	292259	NA	NA	1.1.1.225	ENST00000263126.3|NM_001818.5	79	Y	38	46	P17516	AK1C4_HUMAN	Aldo-keto reductase family 1 member C4 (EC 1.1.1.-) (EC 1.1.1.209) (EC 1.1.1.210) (EC 1.1.1.51) (EC 1.1.1.53) (EC 1.1.1.62) (3-alpha-hydroxysteroid dehydrogenase type I) (3-alpha-HSD1) (EC 1.1.1.357) (3alpha-hydroxysteroid 3-dehydrogenase) (Chlordecone reductase) (CDR) (EC 1.1.1.225) (Dihydrodiol dehydrogenase 4) (DD-4) (DD4) (HAKRA)	AKR1C4 CHDR	323	37067	Cytoplasm, cytosol {ECO:0000250|UniProtKB:Q04828}.	23487	0.10547	0.0535845	0.299394	-0.100596	0.3	0.3	0.3
HGNC:23469	AKR1C8	aldo-keto reductase family 1 member C8	Pathway-annotated	10	10p15.1	NA	NA	AKR1CL1|AKR1C8P	aldo-keto reductase family 1, member C-like 1|aldo-keto reductase family 1 member C8, pseudogene	Aldo-keto reductases	399	340811	ENSG00000264006	OTTHUMG00000184213	NA	NA	NM_001395972	CCDS91207	15164054	NA	RGD:1307514	NA	NA	NA	NA	NA	NA	ENST00000648824.2|NM_001395972.1	NA	Y	0	5	Q5T2L2	AKCL1_HUMAN	Putative aldo-keto reductase family 1 member C8 (Aldo-keto reductase family 1 member C-like protein 1) (EC 1.1.1.-)	AKR1C8 AKR1C8P AKR1CL1	129	14588	Cytoplasm {ECO:0000305}.	31267	0.182365	0.0640417	0.513613	-0.0800921	0	0	0
HGNC:388	AKR1D1	aldo-keto reductase family 1 member D1	Pathway-annotated	7	7q33	NA	delta 4-3-ketosteroid-5-beta-reductase	SRD5B1	aldo-keto reductase family 1, member D1 (delta 4-3-ketosteroid-5-beta-reductase)	Aldo-keto reductases	399	6718	ENSG00000122787	OTTHUMG00000155787	uc064ijt.1	Z28339	NM_005989	CCDS55170|CCDS55169|CCDS5846	7508385|10343119	MGI:2384785	RGD:620752	NA	604741	139142	NA	NA	1.3.99.6	ENST00000242375.8|NM_005989.4	60	Y	37	45	P51857	AK1D1_HUMAN	Aldo-keto reductase family 1 member D1 (EC 1.3.1.3) (3-oxo-5-beta-steroid 4-dehydrogenase) (Delta(4)-3-ketosteroid 5-beta-reductase) (Delta(4)-3-oxosteroid 5-beta-reductase)	AKR1D1 SRD5B1	326	37377	Cytoplasm {ECO:0000269|PubMed:7508385}.	115981	0	0.00790068	0.275407	-0.113313	0.1	0.1	0.1
HGNC:23437	AKR1E2	aldo-keto reductase family 1 member E2	Pathway-annotated	10	10p15.1	MGC10612|HTSP1|htAKR	1,5-anhydro-D-fructose reductase|human testis specific protein|human testis aldo-keto reductase	AKRDC1|AKR1CL2	aldo-keto reductase family 1, member C-like 2	Aldo-keto reductases	399	83592	ENSG00000165568	OTTHUMG00000017577	uc001ihi.5	AB040820	NM_031436	CCDS31134|CCDS59210|CCDS59209	15118078|12604216	MGI:1914758	RGD:1309599	NA	617451	NA	NA	NA	1.1.1.263	ENST00000298375.12|NM_001040177.3	7	Y	0	15	Q96JD6	AKCL2_HUMAN	1,5-anhydro-D-fructose reductase (AF reductase) (EC 1.1.1.263) (Aldo-keto reductase family 1 member C-like protein 2) (Aldo-keto reductase family 1 member E2) (LoopADR) (Testis aldo-keto reductase) (htAKR) (Testis-specific protein) (hTSP)	AKR1E2 AKR1CL2 AKRDC1	320	36589	Cytoplasm {ECO:0000305}.	61433	0.964502	1.44851	0.0448642	-0.188641	0.9	0.8	0.9
HGNC:389	AKR7A2	aldo-keto reductase family 7 member A2	Pathway-annotated	1	1p36.13	AFAR	aflatoxin aldehyde reductase	NA	NA	Aldo-keto reductases	399	8574	ENSG00000053371	OTTHUMG00000002522	uc001bbw.4	AF026947	NM_003689	CCDS194	9576847	MGI:107796	RGD:620311	NA	603418	NA	NA	NA	NA	ENST00000235835.8|NM_003689.4	41	Y	7	54	O43488	ARK72_HUMAN	Aflatoxin B1 aldehyde reductase member 2 (EC 1.1.1.n11) (AFB1 aldehyde reductase 1) (AFB1-AR 1) (Aldoketoreductase 7) (Succinic semialdehyde reductase) (SSA reductase)	AKR7A2 AFAR AFAR1 AKR7	359	39589	Mitochondrion {ECO:0000255}. Golgi apparatus {ECO:0000250|UniProtKB:Q8CG45}. Cytoplasm {ECO:0000269|PubMed:9576847}.	8179	62.7133	62.5032	1.24303	0.536895	70.5	68.7	74.6
HGNC:390	AKR7A3	aldo-keto reductase family 7 member A3	Pathway-annotated	1	1p36.13	NA	aflatoxin aldehyde reductase	NA	aldo-keto reductase family 7, member A3 (aflatoxin aldehyde reductase)	Aldo-keto reductases	399	22977	ENSG00000162482	OTTHUMG00000002523	uc001bbv.2	AF040639	NM_012067	CCDS193	10383892	MGI:107796	RGD:628635	NA	608477	NA	NA	NA	NA	ENST00000361640.5|NM_012067.3	28	Y	6	22	O95154	ARK73_HUMAN	Aflatoxin B1 aldehyde reductase member 3 (EC 1.-.-.-) (AFB1 aldehyde reductase 2) (AFB1-AR 2)	AKR7A3 AFAR2	331	37206	Cytoplasm.	6197	32.6495	17.4805	1.4652	0.219834	69.7	68.4	68.4
HGNC:24056	AKR7L	aldo-keto reductase family 7 like (gene/pseudogene)	Pathway-annotated	1	1p36.13	AFAR3	NA	NA	aldo-keto reductase family 7-like	NA	NA	246181	ENSG00000211454	OTTHUMG00000002520	uc057cwi.1	NA	NM_201252	NA	12879023	MGI:107796	NA	NA	608478	NA	NA	NA	NA	NA	7	Y	4	13	Q8NHP1	ARK74_HUMAN	Aflatoxin B1 aldehyde reductase member 4 (EC 1.-.-.-) (AFB1 aldehyde reductase 3) (AFB1-AR 3) (Aldoketoreductase 7-like)	AKR7L AFAR3 AKR7A4	331	36970	NA	8212	3.78374	4.37608	0.788172	0.360186	8.2	7.9	7.9
HGNC:391	AKT1	AKT serine/threonine kinase 1	Pathway-annotated	14	14q32.33	RAC|PKB|PRKBA|AKT|RAC-alpha	protein kinase B	NA	v-akt murine thymoma viral oncogene homolog 1	Pleckstrin homology domain containing|AKT kinases	682|1900	207	ENSG00000142208	OTTHUMG00000170795	uc001ypm.4	M63167	NM_005163	CCDS9994	21214427	MGI:87986	RGD:2081	LRG_721|http://ftp.ebi.ac.uk/pub/databases/lrgex/LRG_721.xml	164730	281472	NA	objectId:1479	2.7.11.1	ENST00000649815.2|NM_001382430.1	786	Y	460	3642	P31749	AKT1_HUMAN	RAC-alpha serine/threonine-protein kinase (EC 2.7.11.1) (Protein kinase B) (PKB) (Protein kinase B alpha) (PKB alpha) (Proto-oncogene c-Akt) (RAC-PK-alpha)	AKT1 PKB RAC	480	55686	Cytoplasm {ECO:0000250|UniProtKB:P31750}. Nucleus {ECO:0000269|PubMed:20333297}. Cell membrane {ECO:0000269|PubMed:20333297}. Note=Nucleus after activation by integrin-linked protein kinase 1 (ILK1). Nuclear translocation is enhanced by interaction with TCL1A. Phosphorylation on Tyr-176 by TNK2 results in its localization to the cell membrane where it is targeted for further phosphorylations on Thr-308 and Ser-473 leading to its activation and the activated form translocates to the nucleus. Colocalizes with WDFY2 in intracellular vesicles (PubMed:16792529). {ECO:0000269|PubMed:16792529}.	26402	24.8429	37.9332	-1.25438	-0.506832	26.6	24.6	52.7
HGNC:28426	AKT1S1	AKT1 substrate 1	Pathway-annotated	19	19q13.33	PRAS40|MGC2865|Lobe	proline-rich Akt substrate, 40 kDa	NA	AKT1 substrate 1 (proline-rich)	MTOR complex 1	1332	84335	ENSG00000204673	OTTHUMG00000150246	uc031rmg.1	BC022241	NM_032375	CCDS59410|CCDS12784	12524439	MGI:1914855	RGD:1312049	NA	610221	NA	NA	NA	NA	ENST00000344175.10|NM_001098633.4	82	Y	42	83	Q96B36	AKTS1_HUMAN	Proline-rich AKT1 substrate 1 (40 kDa proline-rich AKT substrate)	AKT1S1 PRAS40	256	27383	Cytoplasm, cytosol {ECO:0000250|UniProtKB:Q9D1F4}. Note=Found in the cytosolic fraction of the brain. {ECO:0000250|UniProtKB:Q9D1F4}.	9426	13.0967	13.5948	-1.11741	-1.00172	15.5	14.6	35.2
HGNC:392	AKT2	AKT serine/threonine kinase 2	Pathway-annotated	19	19q13.2	PKB<df>	NA	NA	v-akt murine thymoma viral oncogene homolog 2	Pleckstrin homology domain containing|MicroRNA protein coding host genes|AKT kinases	682|1691|1900	208	ENSG00000105221	OTTHUMG00000137375	uc002onf.3	M77198	NM_001626	CCDS12552|CCDS82350	1409633	MGI:104874	RGD:2082	LRG_1391|http://ftp.ebi.ac.uk/pub/databases/lrgex/LRG_1391.xml	164731	201112	NA	objectId:1480	2.7.11.1	ENST00000392038.7|NM_001626.6	465	Y	241	386	P31751	AKT2_HUMAN	RAC-beta serine/threonine-protein kinase (EC 2.7.11.1) (Protein kinase Akt-2) (Protein kinase B beta) (PKB beta) (RAC-PK-beta)	AKT2	481	55769	Cytoplasm. Nucleus. Cell membrane; Peripheral membrane protein. Early endosome {ECO:0000250|UniProtKB:Q60823}. Note=Localizes within both nucleus and cytoplasm of proliferative primary myoblasts and mostly within the nucleus of differentiated primary myoblasts. By virtue of the N-terminal PH domain, is recruited to sites of the plasma membrane containing increased PI(3,4,5)P3 or PI(3,4)P2, cell membrane targeting is also facilitared by interaction with CLIP3. Colocalizes with WDFY2 in early endosomes (By similarity). {ECO:0000250|UniProtKB:Q60823}.	55219	23.8201	43.5088	-0.487636	0.413783	27.6	25.3	50.6
HGNC:393	AKT3	AKT serine/threonine kinase 3	Pathway-annotated	1	1q43-q44	PKBG|RAC-gamma|PRKBG	protein kinase B, gamma	NA	v-akt murine thymoma viral oncogene homolog 3	Pleckstrin homology domain containing|AKT kinases	682|1900	10000	ENSG00000117020	OTTHUMG00000039994	uc057qvr.1	AF124141	NM_181690	CCDS31077|CCDS31076	10092583|10208883	MGI:1345147	RGD:62390	LRG_1396|http://ftp.ebi.ac.uk/pub/databases/lrgex/LRG_1396.xml	611223	299660	NA	objectId:2286	2.7.11.1	ENST00000673466.1|NM_005465.7	445	Y	212	241	Q9Y243	AKT3_HUMAN	RAC-gamma serine/threonine-protein kinase (EC 2.7.11.1) (Protein kinase Akt-3) (Protein kinase B gamma) (PKB gamma) (RAC-PK-gamma) (STK-2)	AKT3 PKBG	479	55775	Nucleus {ECO:0000269|PubMed:20018949}. Cytoplasm {ECO:0000269|PubMed:20018949}. Membrane {ECO:0000269|PubMed:20018949}; Peripheral membrane protein {ECO:0000269|PubMed:20018949}. Note=Membrane-associated after cell stimulation leading to its translocation.	362846	7.49101	12.8101	-0.92661	-0.555878	8.8	8.1	10.8
HGNC:16710	AKTIP	AKT interacting protein	Pathway-annotated	16	16q12.2	FLJ13258	fused toes homolog	FTS	fused toes homolog (mouse)	Ubiquitin conjugating enzymes E2|FHF complex	102|2012	64400	ENSG00000166971	OTTHUMG00000133199	uc002ehl.4	AK023320	NM_022476	CCDS10749|CCDS76866	7818539|8626685	MGI:3693832	RGD:1311170	NA	608483	NA	NA	NA	NA	ENST00000394657.12|NM_022476.4	27	Y	0	48	Q9H8T0	AKTIP_HUMAN	AKT-interacting protein (Ft1) (Fused toes protein homolog)	AKTIP FTS	292	33128	Cytoplasm {ECO:0000269|PubMed:14749367}. Cell membrane {ECO:0000269|PubMed:14749367}; Peripheral membrane protein {ECO:0000269|PubMed:14749367}.	13371	14.9649	19.6365	-1.3753	-0.837858	37.5	35.8	35.8
HGNC:395	ALAD	aminolevulinate dehydratase	Pathway-annotated	9	9q32	ALADH|PBGS	porphobilinogen synthase	NA	aminolevulinate, delta-, dehydratase	NA	NA	210	ENSG00000148218	OTTHUMG00000020522	uc011lxf.3	M13928	NM_001003945	CCDS6794	6839527|6378062	MGI:96853	RGD:2083	ALSOD, the Amyotrophic Lateral Sclerosis Online Genetic Database|http://alsod.iop.kcl.ac.uk/	125270	119569	NA	NA	4.2.1.24	ENST00000409155.8|NM_000031.6	66	Y	19	148	P13716	HEM2_HUMAN	Delta-aminolevulinic acid dehydratase (ALADH) (EC 4.2.1.24) (Porphobilinogen synthase)	ALAD	330	36295	NA	14978	23.2025	20.72	-0.482658	-0.725699	73.8	70.7	70.7
HGNC:396	ALAS1	5'-aminolevulinate synthase 1	Pathway-annotated	3	3p21.2	ALAS-H	NA	ALAS3|ALAS	aminolevulinate, delta-, synthase 1	NA	NA	211	ENSG00000023330	OTTHUMG00000158108	uc062kkd.1	X56351	NM_000688	CCDS2847	7698013|11267664	MGI:87989	RGD:68392	NA	125290	NA	NA	NA	2.3.1.37	ENST00000484952.6|NM_000688.6	100	Y	31	75	P13196	HEM1_HUMAN	5-aminolevulinate synthase, non-specific, mitochondrial (ALAS-H) (EC 2.3.1.37) (5-aminolevulinic acid synthase 1) (Delta-ALA synthase 1) (Delta-aminolevulinate synthase 1)	ALAS1 ALAS3 ALASH OK/SW-cl.121	640	70581	Mitochondrion inner membrane {ECO:0000250|UniProtKB:P22557}; Peripheral membrane protein {ECO:0000250|UniProtKB:P22557}. Note=Localizes to the matrix side of the mitochondrion inner membrane. {ECO:0000250|UniProtKB:P22557}.	16241	34.103	41.3816	0.239864	-0.0529647	32.8	31.2	44.5
HGNC:397	ALAS2	5'-aminolevulinate synthase 2	Pathway-annotated	X	Xp11.21	ALAS-E	sideroblastic/hypochromic anemia|erythroid-specific delta-aminolevulinate synthase	ASB	aminolevulinate, delta-, synthase 2 (sideroblastic/hypochromic anemia)|aminolevulinate, delta-, synthase 2	NA	NA	212	ENSG00000158578	OTTHUMG00000021641	uc004dua.4	NA	NM_000032	CCDS14366|CCDS35303|CCDS43960	1577484|7949148	MGI:87990	RGD:2084	LRG_1163|http://ftp.ebi.ac.uk/pub/databases/lrgex/LRG_1163.xml	301300	119573	NA	NA	2.3.1.37	ENST00000650242.1|NM_000032.5	42	Y	12	73	P22557	HEM0_HUMAN	5-aminolevulinate synthase, erythroid-specific, mitochondrial (ALAS-E) (EC 2.3.1.37) (5-aminolevulinic acid synthase 2) (Delta-ALA synthase 2) (Delta-aminolevulinate synthase 2)	ALAS2 ALASE ASB	587	64633	Mitochondrion inner membrane {ECO:0000269|PubMed:14643893}; Peripheral membrane protein {ECO:0000305}. Note=Localizes to the matrix side of the mitochondrion inner membrane. {ECO:0000269|PubMed:14643893}.; [Isoform 4]: Mitochondrion inner membrane {ECO:0000269|PubMed:14643893}; Peripheral membrane protein {ECO:0000305}. Note=Localizes to the matrix side of the mitochondrion inner membrane. {ECO:0000269|PubMed:14643893}.	21922	0.742337	0.613433	0.299383	-0.0996901	0.2	0.2	2.4
HGNC:399	ALB	albumin	Pathway-annotated	4	4q13.3	NA	NA	NA	NA	Albuminoid family	1620	213	ENSG00000163631	OTTHUMG00000129919	uc003hgs.5	V00494	NM_000477	CCDS3555	6292049|6192711	MGI:87991	RGD:2085	Albumin mutation database|http://www.albumin.org/	103600	119576	NA	NA	NA	ENST00000295897.9|NM_000477.7	86	Y	104	734	P02768	ALBU_HUMAN	Albumin	ALB GIG20 GIG42 PRO0903 PRO1708 PRO2044 PRO2619 PRO2675 UNQ696/PRO1341	609	69367	Secreted.	24368	40.2573	13.3339	0.309527	-0.0992305	467.4	448.4	448.4
HGNC:400	ALCAM	activated leukocyte cell adhesion molecule	Pathway-annotated	3	3q13.11	CD166|MEMD	NA	NA	activated leucocyte cell adhesion molecule	CD molecules|V-set domain containing|C2-set domain containing|Ig-like cell adhesion molecule family	471|590|592|1410	214	ENSG00000170017	OTTHUMG00000159192	uc003dvx.4	AK054632	NM_001627	CCDS33810|CCDS58841	7760007	MGI:1313266	RGD:619972	NA	601662	NA	NA	NA	NA	ENST00000306107.9|NM_001627.4	107	Y	5	201	Q13740	CD166_HUMAN	CD166 antigen (Activated leukocyte cell adhesion molecule) (CD antigen CD166)	ALCAM MEMD	583	65102	Cell membrane {ECO:0000269|PubMed:15048703, ECO:0000269|PubMed:15294938, ECO:0000269|PubMed:16352806, ECO:0000269|PubMed:23169771, ECO:0000269|PubMed:24740813, ECO:0000269|PubMed:24945728, ECO:0000269|PubMed:7760007}; Single-pass type I membrane protein {ECO:0000305}. Cell projection, axon {ECO:0000250|UniProtKB:Q61490}. Cell projection, dendrite {ECO:0000250|UniProtKB:Q61490}. Note=Detected at the immunological synapse, i.e, at the contact zone between antigen-presenting dendritic cells and T-cells (PubMed:15294938, PubMed:16352806). Colocalizes with CD6 and the TCR/CD3 complex at the immunological synapse (PubMed:15294938). {ECO:0000269|PubMed:15294938, ECO:0000269|PubMed:16352806}.; [Isoform 3]: Secreted {ECO:0000269|PubMed:15496415}.	209991	8.22783	7.1757	-0.586115	-0.739657	22.5	21.4	21.4
HGNC:402	ALDH1A1	aldehyde dehydrogenase 1 family member A1	Pathway-annotated	9	9q21.13	RALDH1	retinaldehyde dehydrogenase 1	PUMB1|ALDH1	aldehyde dehydrogenase 1 family, member A1	Aldehyde dehydrogenases	398	216	ENSG00000165092	OTTHUMG00000020019	uc004ajd.4	K03000	NM_000689	CCDS6644	1709013	MGI:1347050|MGI:1353450	RGD:2087	Human Polymorphisms of ALDH Genes|http://www.aldh.org	100640	NA	NA	NA	1.2.1.36	ENST00000297785.8|NM_000689.5	137	Y	35	384	P00352	AL1A1_HUMAN	Aldehyde dehydrogenase 1A1 (EC 1.2.1.19) (EC 1.2.1.28) (EC 1.2.1.3) (EC 1.2.1.36) (3-deoxyglucosone dehydrogenase) (ALDH-E1) (ALHDII) (Aldehyde dehydrogenase family 1 member A1) (Aldehyde dehydrogenase, cytosolic) (Retinal dehydrogenase 1) (RALDH 1) (RalDH1)	ALDH1A1 ALDC ALDH1 PUMB1	501	54862	Cytoplasm, cytosol {ECO:0000269|PubMed:12941160}. Cell projection, axon {ECO:0000250|UniProtKB:P24549}.	179771	89.266	89.8982	0.211489	-0.150643	335.3	323.5	323.5
HGNC:15472	ALDH1A2	aldehyde dehydrogenase 1 family member A2	Pathway-annotated	15	15q21.3	RALDH2	retinaldehyde dehydrogenase 2	NA	aldehyde dehydrogenase 1 family, member A2	Aldehyde dehydrogenases	398	8854	ENSG00000128918	OTTHUMG00000132624	uc002aex.4	AB015228	NM_001206897	CCDS10163|CCDS10164|CCDS55968|CCDS45266	9819382	MGI:107928	RGD:620250	NA	603687	469936	NA	NA	NA	ENST00000249750.9|NM_003888.4	56	Y	18	68	O94788	AL1A2_HUMAN	Retinal dehydrogenase 2 (RALDH 2) (RalDH2) (EC 1.2.1.36) (Aldehyde dehydrogenase family 1 member A2) (ALDH1A2) (Retinaldehyde-specific dehydrogenase type 2) (RALDH(II))	ALDH1A2 RALDH2	518	56724	Cytoplasm.	544442	5.79856	13.7859	0.343962	0.606439	20.1	18.8	18.8
HGNC:409	ALDH1A3	aldehyde dehydrogenase 1 family member A3	Pathway-annotated	15	15q26.3	RALDH3	retinaldehyde dehydrogenase 3	ALDH6	aldehyde dehydrogenase 1 family, member A3	Aldehyde dehydrogenases	398	220	ENSG00000184254	OTTHUMG00000186439	uc002bwn.5	U07919	NM_000693	CCDS10389|CCDS76794	7698756	MGI:1861722	RGD:628662	NA	600463	328691	NA	NA	1.2.1.5	ENST00000329841.10|NM_000693.4	93	Y	11	95	P47895	AL1A3_HUMAN	Retinaldehyde dehydrogenase 3 (RALDH-3) (RalDH3) (EC 1.2.1.36) (Aldehyde dehydrogenase 6) (Aldehyde dehydrogenase family 1 member A3) (ALDH1A3)	ALDH1A3 ALDH6	512	56108	Cytoplasm {ECO:0000250|UniProtKB:Q9JHW9}.	38912	1.86569	4.0999	-0.272644	-0.308478	9.4	7.9	7.9
HGNC:407	ALDH1B1	aldehyde dehydrogenase 1 family member B1	Pathway-annotated	9	9p13.1	ALDHX	NA	ALDH5	aldehyde dehydrogenase 1 family, member B1	Aldehyde dehydrogenases	398	219	ENSG00000137124	OTTHUMG00000019938	uc004aay.4	M63967	NM_000692	CCDS6615	2061311	MGI:1919785	RGD:1306737	NA	100670	469938	NA	NA	1.2.1.3	ENST00000377698.4|NM_000692.5	63	Y	39	115	P30837	AL1B1_HUMAN	Aldehyde dehydrogenase X, mitochondrial (EC 1.2.1.3) (Aldehyde dehydrogenase 5) (Aldehyde dehydrogenase family 1 member B1)	ALDH1B1 ALDH5 ALDHX	517	57249	Mitochondrion matrix.	5959	20.8422	16.3951	0.152045	-0.290609	56.8	57.1	57.1
HGNC:3978	ALDH1L1	aldehyde dehydrogenase 1 family member L1	Pathway-annotated	3	3q21.3	10-fTHF|FDH	cytosolic 10-formyltetrahydrofolate dehydrogenase	FTHFD	formyltetrahydrofolate dehydrogenase|aldehyde dehydrogenase 1 family, member L1	Aldehyde dehydrogenases	398	10840	ENSG00000144908	OTTHUMG00000125551	uc003eim.3	AF052732	NM_012190	CCDS3034|CCDS58851|CCDS58850	18848533	MGI:1340024	RGD:621294	NA	600249	NA	NA	NA	1.5.1.6	ENST00000393434.7|NM_012190.4	47	Y	13	79	O75891	AL1L1_HUMAN	Cytosolic 10-formyltetrahydrofolate dehydrogenase (10-FTHFDH) (FDH) (EC 1.5.1.6) (Aldehyde dehydrogenase family 1 member L1)	ALDH1L1 FTHFD	902	98829	Cytoplasm, cytosol {ECO:0000305|PubMed:19933275}.	94432	37.3463	18.7753	2.4362	0.135034	115.6	112.4	112.4
HGNC:26777	ALDH1L2	aldehyde dehydrogenase 1 family member L2	Pathway-annotated	12	12q23.3	FLJ38508|mtFDH	mitochondrial 10-formyltetrahydrofolate dehydrogenase	NA	aldehyde dehydrogenase 1 family, member L2	Aldehyde dehydrogenases	398	160428	ENSG00000136010	OTTHUMG00000169823	uc001tlc.4	AK095827	NM_001034173	CCDS31891	20498374	MGI:2444680	RGD:1309458	NA	613584	NA	NA	NA	1.5.1.6	ENST00000258494.14|NM_001034173.4	28	Y	6	42	Q3SY69	AL1L2_HUMAN	Mitochondrial 10-formyltetrahydrofolate dehydrogenase (Mitochondrial 10-FTHFDH) (mtFDH) (EC 1.5.1.6) (Aldehyde dehydrogenase family 1 member L2)	ALDH1L2	923	101746	Mitochondrion {ECO:0000269|PubMed:20498374}.	87859	0.340095	0.42049	-0.186057	-0.423662	0.4	0.4	0.4
HGNC:404	ALDH2	aldehyde dehydrogenase 2 family member	Pathway-annotated	12	12q24.12	NA	NA	NA	aldehyde dehydrogenase 2 family (mitochondrial)	Aldehyde dehydrogenases|MicroRNA protein coding host genes	398|1691	217	ENSG00000111275	OTTHUMG00000169603	uc001tst.4	M26760	NM_000690	CCDS9155|CCDS55885	4015823|2987944	MGI:99600	RGD:69219	Human Polymorphisms of ALDH Genes|http://www.aldh.org	100650	469940	NA	objectId:2595	1.2.1.3	ENST00000261733.7|NM_000690.4	118	Y	93	805	P05091	ALDH2_HUMAN	Aldehyde dehydrogenase, mitochondrial (EC 1.2.1.3) (ALDH class 2) (ALDH-E2) (ALDHI)	ALDH2 ALDM	517	56381	Mitochondrion matrix.	50645	39.5858	25.0906	-0.326914	-1.03326	173.1	171	171
HGNC:405	ALDH3A1	aldehyde dehydrogenase 3 family member A1	Pathway-annotated	17	17p11.2	NA	aldehyde dehydrogenase, dimeric NADP-preferring	ALDH3	aldehyde dehydrogenase 3 family, member A1	Aldehyde dehydrogenases	398	218	ENSG00000108602	OTTHUMG00000059469	uc002gwj.4	M74542	NM_000691	CCDS11212|CCDS82090	7774944|1737758	MGI:1353451	RGD:2088	Human Polymorphisms of ALDH Genes|http://www.aldh.org/	100660	NA	NA	NA	1.2.1.5	ENST00000225740.11|NM_000691.5	53	Y	48	80	P30838	AL3A1_HUMAN	Aldehyde dehydrogenase, dimeric NADP-preferring (EC 1.2.1.5) (ALDHIII) (Aldehyde dehydrogenase 3) (Aldehyde dehydrogenase family 3 member A1)	ALDH3A1 ALDH3	453	50395	Cytoplasm {ECO:0000250|UniProtKB:P47739}.	10959	0.474811	0.457321	0.215443	-0.155889	0.5	0.4	1.2
HGNC:403	ALDH3A2	aldehyde dehydrogenase 3 family member A2	Pathway-annotated	17	17p11.2	FALDH	fatty aldehyde dehydrogenase	SLS|ALDH10	aldehyde dehydrogenase 3 family, member A2	Aldehyde dehydrogenases	398	224	ENSG00000072210	OTTHUMG00000059471	uc002gwb.2	L47162	NM_000382	CCDS32589|CCDS11210	7894487	MGI:1353452	RGD:61866	NA	609523	119583	NA	NA	1.2.1.3	ENST00000176643.11|NM_000382.3	119	Y	59	161	P51648	AL3A2_HUMAN	Aldehyde dehydrogenase family 3 member A2 (EC 1.2.1.3) (EC 1.2.1.94) (Aldehyde dehydrogenase 10) (Fatty aldehyde dehydrogenase) (Microsomal aldehyde dehydrogenase)	ALDH3A2 ALDH10 FALDH	485	54848	Microsome membrane {ECO:0000269|PubMed:9133646}; Single-pass membrane protein {ECO:0000305|PubMed:25047030, ECO:0000305|PubMed:9133646}. Endoplasmic reticulum membrane {ECO:0000305|PubMed:9133646}; Single-pass membrane protein {ECO:0000305|PubMed:25047030, ECO:0000305|PubMed:9133646}; Cytoplasmic side {ECO:0000250|UniProtKB:P30839}.	37624	29.1271	31.9268	-0.210129	-0.372045	168.7	166.4	166.4
HGNC:410	ALDH3B1	aldehyde dehydrogenase 3 family member B1	Pathway-annotated	11	11q13.2	NA	aldehyde dehydrogenase 7|aldehyde dehydrogenase 3B1	ALDH7	aldehyde dehydrogenase 3 family, member B1	Aldehyde dehydrogenases	398	221	ENSG00000006534	OTTHUMG00000154910	uc031xti.2	U10868	NM_000694	CCDS73336|CCDS73335|CCDS76443	9161417|7828891	MGI:1914939	RGD:1359546	NA	600466	NA	NA	NA	1.2.1.5	ENST00000342456.11|NM_000694.4	56	Y	20	37	P43353	AL3B1_HUMAN	Aldehyde dehydrogenase family 3 member B1 (EC 1.2.1.28) (EC 1.2.1.5) (EC 1.2.1.7) (Aldehyde dehydrogenase 7)	ALDH3B1 ALDH7	468	51840	Cell membrane {ECO:0000269|PubMed:23721920}; Lipid-anchor {ECO:0000269|PubMed:23721920}. Note=Primarily in the plasma membrane as well as in some punctate structures in the cytoplasm.	20704	11.0884	4.80514	0.398325	-0.490811	15.8	15.1	15.8
HGNC:411	ALDH3B2	aldehyde dehydrogenase 3 family member B2	Pathway-annotated	11	11q13.2	NA	aldehyde dehydrogenase 8|acetaldehyde dehydrogenase 8	ALDH8	aldehyde dehydrogenase 3 family, member B2	Aldehyde dehydrogenases	398	222	ENSG00000132746	OTTHUMG00000167284	uc001oms.4	U37519	NM_000695	CCDS31622	8890755|9161417	MGI:1920708|MGI:2147613	RGD:1584166|RGD:1585230	NA	601917	NA	NA	NA	1.2.1.5	ENST00000673966.2|NM_001393402.2	52	Y	17	20	P48448	AL3B2_HUMAN	Aldehyde dehydrogenase family 3 member B2 (EC 1.2.1.3) (Aldehyde dehydrogenase 8)	ALDH3B2 ALDH8	385	42635	Lipid droplet {ECO:0000250|UniProtKB:E9Q3E1}.	19069	0.452695	0.545084	0.0953477	-0.235437	0.7	0.6	0.6
HGNC:406	ALDH4A1	aldehyde dehydrogenase 4 family member A1	Pathway-annotated	1	1p36.13	P5CDh	L-glutamate gamma-semialdehyde dehydrogenase|Delta-1-pyrroline-5-carboxylate dehydrogenase	ALDH4	aldehyde dehydrogenase 4 family, member A1	Aldehyde dehydrogenases|MicroRNA protein coding host genes	398|1691	8659	ENSG00000159423	OTTHUMG00000002443	uc001bbc.4	U24266	NM_001161504	CCDS81273|CCDS188|CCDS53272	8621661	MGI:2443883	RGD:1624206	Human Polymorphisms of ALDH Genes|http://www.aldh.org/	606811	119588	NA	NA	1.2.1.88	ENST00000375341.8|NM_003748.4	57	Y	31	47	P30038	AL4A1_HUMAN	Delta-1-pyrroline-5-carboxylate dehydrogenase, mitochondrial (P5C dehydrogenase) (EC 1.2.1.88) (Aldehyde dehydrogenase family 4 member A1) (L-glutamate gamma-semialdehyde dehydrogenase)	ALDH4A1 ALDH4 P5CDH	563	61719	Mitochondrion matrix.	31294	150.575	50.4136	4.95706	0.517837	196.3	193.1	193.4
HGNC:408	ALDH5A1	aldehyde dehydrogenase 5 family member A1	Pathway-annotated	6	6p22.3	SSADH|SSDH	succinate-semialdehyde dehydrogenase	NA	aldehyde dehydrogenase 5 family, member A1	Aldehyde dehydrogenases	398	7915	ENSG00000112294	OTTHUMG00000014356	uc003neg.4	L34820	NM_001080	CCDS4555|CCDS4556	7814412|9059628	MGI:2441982	RGD:621422	BIOMBD|http://www.biopku.org/home/biomdb.asp|Global Variome shared LOVD|https://databases.lovd.nl/shared/genes/ALDH5A1	610045	119592	NA	objectId:2466	1.2.1.24	ENST00000357578.8|NM_001080.3	60	Y	18	94	P51649	SSDH_HUMAN	Succinate-semialdehyde dehydrogenase, mitochondrial (EC 1.2.1.24) (Aldehyde dehydrogenase family 5 member A1) (NAD(+)-dependent succinic semialdehyde dehydrogenase)	ALDH5A1 SSADH	535	57215	Mitochondrion.	42340	7.87763	8.35571	-0.344993	-0.500908	27.7	26.8	26.8
HGNC:7179	ALDH6A1	aldehyde dehydrogenase 6 family member A1	Pathway-annotated	14	14q24.3	NA	malonate-semialdehyde dehydrogenase (acetylating)	MMSDH	aldehyde dehydrogenase 6 family, member A1	Aldehyde dehydrogenases	398	4329	ENSG00000119711	OTTHUMG00000171203	uc001xpo.5	M93405	NM_001278593	CCDS9826|CCDS61501	1527093	MGI:1915077	RGD:621556	NA	603178	289319	NA	NA	1.2.1.27	ENST00000553458.6|NM_005589.4	74	Y	38	44	Q02252	MMSA_HUMAN	Methylmalonate-semialdehyde/malonate-semialdehyde dehydrogenase [acylating], mitochondrial (MMSDH) (EC 1.2.1.27) (Aldehyde dehydrogenase family 6 member A1) (Malonate-semialdehyde dehydrogenase [acylating])	ALDH6A1 MMSDH	535	57840	Mitochondrion {ECO:0000305|PubMed:23835272}.	27645	43.3432	24.5537	2.22162	0.0640975	372.7	365.2	365.2
HGNC:877	ALDH7A1	aldehyde dehydrogenase 7 family member A1	Pathway-annotated	5	5q23.2	EPD|PDE	antiquitin 1|26g turgor protein homolog|alpha-aminoadipic semialdehyde dehydrogenase|alpha-AASA dehydrogenase|delta1-piperideine-6-carboxylate dehydrogenease|P6c dehydrogenase	ATQ1	aldehyde dehydrogenase 7 family, member A1	Aldehyde dehydrogenases	398	501	ENSG00000164904	OTTHUMG00000128942	uc003ktx.5	S74728	NM_001182	CCDS56380|CCDS4137	9417906	MGI:108186	RGD:1308614	BIOMBD|http://www.biopku.org/home/biomdb.asp	107323	119596	NA	NA	1.2.1.31	ENST00000409134.8|NM_001182.5	89	Y	52	114	P49419	AL7A1_HUMAN	Alpha-aminoadipic semialdehyde dehydrogenase (Alpha-AASA dehydrogenase) (EC 1.2.1.31) (Aldehyde dehydrogenase family 7 member A1) (EC 1.2.1.3) (Antiquitin-1) (Betaine aldehyde dehydrogenase) (EC 1.2.1.8) (Delta1-piperideine-6-carboxylate dehydrogenase) (P6c dehydrogenase)	ALDH7A1 ATQ1	539	58487	[Isoform 2]: Cytoplasm, cytosol {ECO:0000269|PubMed:20207735}. Nucleus {ECO:0000269|PubMed:20207735}.; [Isoform 1]: Mitochondrion {ECO:0000269|PubMed:20207735}.	64162	11.931	11.6609	-0.00653004	-0.343809	115.2	110.8	110.8
HGNC:15471	ALDH8A1	aldehyde dehydrogenase 8 family member A1	Pathway-annotated	6	6q23.3	ALDH12	NA	NA	aldehyde dehydrogenase 8 family, member A1	Aldehyde dehydrogenases	398	64577	ENSG00000118514	OTTHUMG00000015623	uc003qew.3	AL021939	NM_001193480	CCDS5171|CCDS55057|CCDS5172	11007799	MGI:2653900	RGD:1590218	NA	606467	NA	NA	NA	NA	ENST00000265605.7|NM_022568.4	26	Y	5	17	Q9H2A2	AL8A1_HUMAN	2-aminomuconic semialdehyde dehydrogenase (EC 1.2.1.32) (Aldehyde dehydrogenase 12) (Aldehyde dehydrogenase family 8 member A1)	ALDH8A1 ALDH12	487	53401	Cytoplasm {ECO:0000250}.	32722	19.1669	8.38764	2.34086	0.404408	70.9	69.4	69.4
HGNC:412	ALDH9A1	aldehyde dehydrogenase 9 family member A1	Pathway-annotated	1	1q24.1	E3	NA	ALDH7|ALDH4|ALDH9	aldehyde dehydrogenase 9 family, member A1	Aldehyde dehydrogenases	398	223	ENSG00000143149	OTTHUMG00000034677	uc001gdh.2	U34252	NM_000696	CCDS1250	8112751|8786138	MGI:1861622	RGD:68409	Human Polymorphisms of ALDH Genes|http://www.aldh.org	602733	NA	NA	objectId:2467	NA	ENST00000354775.5|NM_000696.4	73	Y	37	62	P49189	AL9A1_HUMAN	4-trimethylaminobutyraldehyde dehydrogenase (TMABA-DH) (TMABALDH) (EC 1.2.1.47) (Aldehyde dehydrogenase E3 isozyme) (Aldehyde dehydrogenase family 9 member A1) (EC 1.2.1.3) (Formaldehyde dehydrogenase) (EC 1.2.1.46) (Gamma-aminobutyraldehyde dehydrogenase) (EC 1.2.1.19) (R-aminobutyraldehyde dehydrogenase) [Cleaved into: 4-trimethylaminobutyraldehyde dehydrogenase, N-terminally processed]	ALDH9A1 ALDH4 ALDH7 ALDH9	494	53802	Cytoplasm, cytosol {ECO:0000250|UniProtKB:Q9JLJ3}. Cytoplasm {ECO:0000269|PubMed:1799975}.	36346	40.0804	41.9963	-0.537128	-0.592824	160	157.3	157.3
HGNC:28114	ALDH16A1	aldehyde dehydrogenase 16 family member A1	Pathway-annotated	19	19q13.33	MGC10204	NA	NA	aldehyde dehydrogenase 16 family, member A1	Aldehyde dehydrogenases	398	126133	ENSG00000161618	OTTHUMG00000183163	uc002pnt.4	AY007096	NM_153329	CCDS46141|CCDS12766	19184135	MGI:1916998	RGD:1566295	NA	613358	NA	NA	NA	NA	ENST00000293350.9|NM_153329.4	5	Y	0	45	Q8IZ83	A16A1_HUMAN	Aldehyde dehydrogenase family 16 member A1	ALDH16A1	802	85127	NA	17825	16.6544	26.1283	-0.200092	0.221352	4.6	4.2	13.8
HGNC:9722	ALDH18A1	aldehyde dehydrogenase 18 family member A1	Pathway-annotated	10	10q24.1	P5CS	delta-1-pyrroline-5-carboxylate synthase	GSAS|PYCS|SPG9	pyrroline-5-carboxylate synthetase (glutamate gamma-semialdehyde synthetase)|spastic paraplegia 9 (autosomal dominant)	Aldehyde dehydrogenases	398	5832	ENSG00000059573	OTTHUMG00000018815	uc001kkz.4	X94453	NM_002860	CCDS31257|CCDS7443	8921385|26297558	MGI:1888908	RGD:1311431	NA	138250	119578	NA	NA	NA	ENST00000371224.7|NM_002860.4	44	Y	8	153	P54886	P5CS_HUMAN	Delta-1-pyrroline-5-carboxylate synthase (P5CS) (Aldehyde dehydrogenase family 18 member A1) [Includes: Glutamate 5-kinase (GK) (EC 2.7.2.11) (Gamma-glutamyl kinase); Gamma-glutamyl phosphate reductase (GPR) (EC 1.2.1.41) (Glutamate-5-semialdehyde dehydrogenase) (Glutamyl-gamma-semialdehyde dehydrogenase)]	ALDH18A1 GSAS P5CS PYCS	795	87302	Mitochondrion inner membrane {ECO:0000269|PubMed:26297558, ECO:0000269|PubMed:26320891}.	50770	12.818	22.8721	-0.501776	-0.0914326	18.2	17.1	17.1
HGNC:414	ALDOA	aldolase, fructose-bisphosphate A	Pathway-annotated	16	16p11.2	NA	NA	NA	aldolase A, fructose-bisphosphate	Aldolases	1903	226	ENSG00000149925	OTTHUMG00000132107	uc002dvx.4	X05236	NM_000034	CCDS10668|CCDS58450	3570299	MGI:87994	RGD:2089	LRG_1180|http://ftp.ebi.ac.uk/pub/databases/lrgex/LRG_1180.xml	103850	119599	NA	NA	4.1.2.13	ENST00000642816.3|NM_001243177.4	104	Y	50	287	P04075	ALDOA_HUMAN	Fructose-bisphosphate aldolase A (EC 4.1.2.13) (Lung cancer antigen NY-LU-1) (Muscle-type aldolase)	ALDOA ALDA	364	39420	Cytoplasm, myofibril, sarcomere, I band {ECO:0000250|UniProtKB:P00883}. Cytoplasm, myofibril, sarcomere, M line {ECO:0000250|UniProtKB:P00883}. Note=In skeletal muscle, accumulates around the M line and within the I band, colocalizing with FBP2 on both sides of the Z line in the absence of Ca(2+). {ECO:0000250|UniProtKB:P00883}.	6293	298.681	434.15	-0.353515	-0.201816	342.5	315.9	480.2
HGNC:417	ALDOB	aldolase, fructose-bisphosphate B	Pathway-annotated	9	9q31.1	NA	NA	NA	aldolase B, fructose-bisphosphate	Aldolases	1903	229	ENSG00000136872	OTTHUMG00000020378	uc004bbk.3	X01098	NM_000035	CCDS6756	15880727	MGI:87995	RGD:2090	Hereditary Fructose Intolerance/Aldolase|http://www.bu.edu/aldolase/|LRG_1244|http://ftp.ebi.ac.uk/pub/databases/lrgex/LRG_1244.xml	612724	119601	NA	NA	4.1.2.13	ENST00000647789.2|NM_000035.4	66	Y	31	75	P05062	ALDOB_HUMAN	Fructose-bisphosphate aldolase B (EC 4.1.2.13) (Liver-type aldolase)	ALDOB ALDB	364	39473	Cytoplasm, cytosol {ECO:0000269|PubMed:35122041}. Cytoplasm, cytoskeleton, microtubule organizing center, centrosome, centriolar satellite {ECO:0000269|PubMed:18000879}.	29104	1455.53	269.688	5.55633	0.484303	6932.8	6911.1	6911.1
HGNC:418	ALDOC	aldolase, fructose-bisphosphate C	Pathway-annotated	17	17q11.2	NA	NA	NA	aldolase C, fructose-bisphosphate	Endoribonucleases|Aldolases	1687|1903	230	ENSG00000109107	OTTHUMG00000132605	uc002hbp.4	AF054987	NM_005165	CCDS11236	24993527	MGI:101863	RGD:2091	NA	103870	NA	NA	NA	4.1.2.13	ENST00000226253.9|NM_005165.3	99	Y	21	103	P09972	ALDOC_HUMAN	Fructose-bisphosphate aldolase C (EC 4.1.2.13) (Brain-type aldolase)	ALDOC ALDC	364	39456	NA	3833	4.88527	11.1602	-0.43651	-0.571517	7.6	6.9	16.3
HGNC:18294	ALG1	ALG1 chitobiosyldiphosphodolichol beta-mannosyltransferase	Pathway-annotated	16	16p13.3	HMT-1|HMAT1|CDG1K|Mat-1	NA	NA	asparagine-linked glycosylation 1 homolog (yeast, beta-1,4-mannosyltransferase)|asparagine-linked glycosylation 1, beta-1,4-mannosyltransferase homolog (S. cerevisiae)|ALG1, chitobiosyldiphosphodolichol beta-mannosyltransferase	Glycosyl transferases group 1 domain containing	427	56052	ENSG00000033011	OTTHUMG00000129529	uc002cym.4	AB019038	NM_019109	CCDS81946|CCDS10528	10704531|14973782	MGI:2384774	RGD:1310700	Congenital Disorders of Glycosylation pages|http://www.euroglycanet.org/	605907	119603	NA	NA	2.4.1.142	ENST00000262374.10|NM_019109.5	27	Y	59	59	Q9BT22	ALG1_HUMAN	Chitobiosyldiphosphodolichol beta-mannosyltransferase (EC 2.4.1.142) (Asparagine-linked glycosylation protein 1 homolog) (Beta-1,4-mannosyltransferase) (GDP-Man:GlcNAc2-PP-dolichol mannosyltransferase) (GDP-mannose-dolichol diphosphochitobiose mannosyltransferase) (Mannosyltransferase-1) (MT-1) (hMat-1)	ALG1 HMAT1 HMT1 PSEC0061 UNQ861/PRO1870	464	52518	Endoplasmic reticulum membrane {ECO:0000305}; Single-pass type II membrane protein {ECO:0000305}.	53677	4.62066	6.99347	-0.86338	-0.407059	10	9.8	10.5
HGNC:37258	ALG1L2	ALG1 chitobiosyldiphosphodolichol beta-mannosyltransferase like 2	Pathway-annotated	3	3q22.1	NA	NA	NA	asparagine-linked glycosylation 1-like 2	Glycosyl transferases group 1 domain containing	427	644974	ENSG00000251287	OTTHUMG00000159782	uc011bld.2	BC127756	NM_001136152	NA	33008348	MGI:2384774	NA	NA	NA	NA	NA	NA	NA	ENST00000425059.1|NM_001136152.1	2	Y	0	4	C9J202	AG1L2_HUMAN	Putative glycosyltransferase ALG1L2 (EC 2.4.1.-)	ALG1L2	215	24154	NA	31396	0.15081	0.402463	-0.499594	0.503917	0	0	0
HGNC:23159	ALG2	ALG2 alpha-1,3/1,6-mannosyltransferase	Pathway-annotated	9	9q22.33	CDGIi|FLJ14511|hALPG2|NET38|CDG1I	NA	NA	asparagine-linked glycosylation 2 homolog (yeast, alpha-1,3-mannosyltransferase)|asparagine-linked glycosylation 2, alpha-1,3-mannosyltransferase homolog (S. cerevisiae)	Glycosyl transferases group 1 domain containing	427	85365	ENSG00000119523	OTTHUMG00000020355	uc004azf.4	AK027417	NM_033087	CCDS6739	12684507|23404334	MGI:1914731	RGD:1309940	Congenital Disorders of Glycosylation pages|http://www.euroglycanet.org/	607905	119613	NA	NA	2.4.1.132|2.4.1.257	ENST00000476832.2|NM_033087.4	25	Y	6	46	Q9H553	ALG2_HUMAN	Alpha-1,3/1,6-mannosyltransferase ALG2 (EC 2.4.1.132) (EC 2.4.1.257) (Asparagine-linked glycosylation protein 2 homolog) (GDP-Man:Man(1)GlcNAc(2)-PP-Dol alpha-1,3-mannosyltransferase) (GDP-Man:Man(1)GlcNAc(2)-PP-dolichol mannosyltransferase) (GDP-Man:Man(2)GlcNAc(2)-PP-Dol alpha-1,6-mannosyltransferase)	ALG2 UNQ666/PRO1298	416	47092	Membrane {ECO:0000305}; Single-pass membrane protein {ECO:0000305}.	5517	12.325	21.3601	-0.551939	0.301076	34.5	33	33
HGNC:23056	ALG3	ALG3 alpha-1,3- mannosyltransferase	Pathway-annotated	3	3q27.1	NOT56L|Not56|CDGS4|D16Ertd36e	carbohydrate deficient glycoprotein syndrome type IV|dol-P-Man:Man(5)GlcNAc(2)-PP-Dol alpha-1,3-mannosyltransferase|dol-P-Man dependent alpha-1,3- mannosyltransferase	NA	asparagine-linked glycosylation 3 homolog (yeast, alpha-1,3-mannosyltransferase)|asparagine-linked glycosylation 3, alpha-1,3- mannosyltransferase homolog (S. cerevisiae)	Dolichyl D-mannosyl phosphate dependent mannosyltransferases	430	10195	ENSG00000214160	OTTHUMG00000156823	uc003fne.3	BC002839	NM_005787	CCDS46968|CCDS46967	1058125	MGI:1098592	RGD:1306004	Congenital Disorder of Glycosylation pages|http://www.euroglycanet.org/	608750	119618	NA	NA	2.4.1.258	ENST00000397676.8|NM_005787.6	36	Y	9	43	Q92685	ALG3_HUMAN	Dol-P-Man:Man(5)GlcNAc(2)-PP-Dol alpha-1,3-mannosyltransferase (EC 2.4.1.258) (Asparagine-linked glycosylation protein 3 homolog) (Dol-P-Man-dependent alpha(1-3)-mannosyltransferase) (Dolichyl-P-Man:Man(5)GlcNAc(2)-PP-dolichyl mannosyltransferase) (Dolichyl-phosphate-mannose--glycolipid alpha-mannosyltransferase) (Not56-like protein)	ALG3 NOT NOT56L	438	50126	Endoplasmic reticulum membrane {ECO:0000305}; Multi-pass membrane protein {ECO:0000305}.	7247	13.4866	23.0497	-0.926834	-0.122841	10.2	9.8	18.1
HGNC:20266	ALG5	ALG5 dolichyl-phosphate beta-glucosyltransferase	Pathway-annotated	13	13q13.3	bA421P11.2	NA	NA	asparagine-linked glycosylation 5 homolog (yeast, dolichyl-phosphate beta-glucosyltransferase)|asparagine-linked glycosylation 5, dolichyl-phosphate beta-glucosyltransferase homolog (S. cerevisiae)	Glycosyltransferase family 2	428	29880	ENSG00000120697	OTTHUMG00000016741	uc001uvy.4	AF088028	NM_013338	CCDS9361|CCDS45033	10359825|35896117	MGI:1913498	RGD:1308900	NA	604565	NA	NA	NA	2.4.1.117	ENST00000239891.4|NM_013338.5	21	Y	9	43	Q9Y673	ALG5_HUMAN	Dolichyl-phosphate beta-glucosyltransferase (DolP-glucosyltransferase) (EC 2.4.1.117) (Asparagine-linked glycosylation protein 5 homolog)	ALG5 HSPC149	324	36946	Endoplasmic reticulum membrane {ECO:0000250}; Single-pass type II membrane protein {ECO:0000250}.	51025	14.2856	19.6716	-0.445052	-0.00253351	41	39.7	39.7
HGNC:23157	ALG6	ALG6 alpha-1,3-glucosyltransferase	Pathway-annotated	1	1p31.3	NA	dolichyl-P-Glc:Man(9)GlcNAc(2)-PP-dolichol alpha- 1->3-glucosyltransferase	NA	asparagine-linked glycosylation 6 homolog (yeast, alpha-1,3-glucosyltransferase)|asparagine-linked glycosylation 6, alpha-1,3-glucosyltransferase homolog (S. cerevisiae)	Alpha-1,3-glucosyltransferases	447	29929	ENSG00000088035	OTTHUMG00000009140	uc021oof.1	AF063604	NM_013339	CCDS30735	10359825|11875054	MGI:2444031	RGD:1308815	Congenital Disorder of Glycosylation pages|http://www.euroglycanet.org/|LRG_1260|http://ftp.ebi.ac.uk/pub/databases/lrgex/LRG_1260.xml	604566	119624	NA	NA	2.4.1.267	ENST00000263440.6|NM_013339.4	28	Y	7	39	Q9Y672	ALG6_HUMAN	Dolichyl pyrophosphate Man9GlcNAc2 alpha-1,3-glucosyltransferase (EC 2.4.1.267) (Asparagine-linked glycosylation protein 6 homolog) (Dol-P-Glc:Man(9)GlcNAc(2)-PP-Dol alpha-1,3-glucosyltransferase) (Dolichyl-P-Glc:Man9GlcNAc2-PP-dolichyl glucosyltransferase)	ALG6 My046	507	58121	Endoplasmic reticulum membrane {ECO:0000305}; Multi-pass membrane protein {ECO:0000305}.	70978	2.3313	3.50079	-1.04348	-0.458965	1.3	1.2	2.9
HGNC:23161	ALG8	ALG8 alpha-1,3-glucosyltransferase	Pathway-annotated	11	11q14.1	MGC2840	dolichyl-P-Glc:Glc(1)Man(9)GlcNAc(2)-PP-dolichol alpha- 1->3-glucosyltransferase	NA	asparagine-linked glycosylation 8 homolog (yeast, alpha-1,3-glucosyltransferase)|asparagine-linked glycosylation 8, alpha-1,3-glucosyltransferase homolog (S. cerevisiae)	Alpha-1,3-glucosyltransferases	447	79053	ENSG00000159063	OTTHUMG00000166594	uc001oza.2	AJ224875	NM_024079	CCDS41692|CCDS8258	15235028	MGI:2141959	RGD:1305468	Congenital Disorders of Glycosylation pages|http://www.euroglycanet.org/	608103	119626	NA	NA	2.4.1.265	ENST00000299626.10|NM_024079.5	34	Y	6	40	Q9BVK2	ALG8_HUMAN	Probable dolichyl pyrophosphate Glc1Man9GlcNAc2 alpha-1,3-glucosyltransferase (EC 2.4.1.265) (Asparagine-linked glycosylation protein 8 homolog) (Dol-P-Glc:Glc(1)Man(9)GlcNAc(2)-PP-dolichyl alpha-1,3-glucosyltransferase) (Dolichyl-P-Glc:Glc1Man9GlcNAc2-PP-dolichyl glucosyltransferase)	ALG8 HUSSY-02	526	60088	Endoplasmic reticulum membrane {ECO:0000250}; Multi-pass membrane protein {ECO:0000250}.	44416	6.21068	11.1428	-0.973332	-0.179848	22.6	21.6	24.3
HGNC:15672	ALG9	ALG9 alpha-1,2-mannosyltransferase	Pathway-annotated	11	11q23.1	NA	dolichyl-P-Man:Man(6)GlcNAc(2)-PP-dolichol alpha-1,2-mannosyltransferase|dolichyl-P-Man:Man(8)GlcNAc(2)-PP-dolichol alpha-1,2-mannosyltransferase|dol-P-Man dependent alpha-1,2-mannosyltransferase	DIBD1	disrupted in bipolar affective disorder 1|asparagine-linked glycosylation 9 homolog (yeast, alpha 1,2 mannosyltransferase)|asparagine-linked glycosylation 9, alpha- 1,2-mannosyltransferase homolog (S. cerevisiae, alpha- 1,2-mannosyltransferase)|asparagine-linked glycosylation 9, alpha-1,2-mannosyltransferase homolog (S. cerevisiae)	Dolichyl D-mannosyl phosphate dependent mannosyltransferases	430	79796	ENSG00000086848	OTTHUMG00000166819	uc031yet.2	NA	NM_024740	CCDS73380|CCDS41714|CCDS73379|CCDS53709	12030331|15148656	MGI:1924753	RGD:1311272	Congenital Disorders of Glycosylation pages|http://www.euroglycanet.org/	606941	119629	NA	NA	2.4.1.259|2.4.1.261	ENST00000616540.5|NM_024740.2	25	Y	6	46	Q9H6U8	ALG9_HUMAN	Alpha-1,2-mannosyltransferase ALG9 (EC 2.4.1.259) (EC 2.4.1.261) (Asparagine-linked glycosylation protein 9 homolog) (Disrupted in bipolar disorder protein 1) (Dol-P-Man:Man(6)GlcNAc(2)-PP-Dol alpha-1,2-mannosyltransferase) (Dol-P-Man:Man(8)GlcNAc(2)-PP-Dol alpha-1,2-mannosyltransferase)	ALG9 DIBD1	611	69863	Endoplasmic reticulum membrane {ECO:0000305|PubMed:15148656}; Multi-pass membrane protein {ECO:0000305}.	89386	3.78734	5.42495	-1.42316	-0.749108	9.8	9.2	9.2
HGNC:23162	ALG10	ALG10 alpha-1,2-glucosyltransferase	Pathway-annotated	12	12p11.1	FLJ14751|DIE2|ALG10A	derepression of ITR1 expression 2 homolog (S. cerevisiae)|dolichyl-P-Glc:Glc(2)Man(9)GlcNAc(2)-PP-dolichol alpha-1,2- glucosyltransferase	NA	asparagine-linked glycosylation 10, alpha-1,2-glucosyltransferase homolog (yeast)|asparagine-linked glycosylation 10, alpha-1,2-glucosyltransferase homolog (S. pombe)	Alpha-1,2-glucosyltransferases	448	84920	ENSG00000139133	OTTHUMG00000169285	uc001rlm.4	AJ312278	NM_032834	CCDS41769	29255114	MGI:2146159	RGD:708500	NA	618355	NA	NA	NA	2.4.1.256	ENST00000266483.7|NM_032834.4	15	Y	54	16	Q5BKT4	AG10A_HUMAN	Dol-P-Glc:Glc(2)Man(9)GlcNAc(2)-PP-Dol alpha-1,2-glucosyltransferase (EC 2.4.1.256) (Alpha-1,2-glucosyltransferase ALG10-A) (Alpha-2-glucosyltransferase ALG10-A) (Asparagine-linked glycosylation protein 10 homolog A)	ALG10 ALG10A	473	55606	Endoplasmic reticulum membrane; Multi-pass membrane protein.	7226	0.652613	0.993725	-0.656536	-0.502007	2	1.8	1.8
HGNC:31088	ALG10B	ALG10 alpha-1,2-glucosyltransferase B	Pathway-annotated	12	12q12	KCR1	potassium channel regulator 1|dolichyl-P-Glc:Glc(2)Man(9)GlcNAc(2)-PP-dolichol alpha-1,2- glucosyltransferase	NA	asparagine-linked glycosylation 10, alpha-1,2-glucosyltransferase homolog B (yeast)	Alpha-1,2-glucosyltransferases	448	144245	ENSG00000175548	OTTHUMG00000169298	uc001rln.5	AY845858	NM_001013620	CCDS31772|CCDS76548	17189275|24303013	MGI:2146159	NA	NA	603313	NA	NA	NA	2.4.1.256	ENST00000308742.9|NM_001013620.4	14	Y	54	16	Q5I7T1	AG10B_HUMAN	Putative Dol-P-Glc:Glc(2)Man(9)GlcNAc(2)-PP-Dol alpha-1,2-glucosyltransferase (EC 2.4.1.256) (Alpha-1,2-glucosyltransferase ALG10-A) (Alpha-2-glucosyltransferase ALG10-B) (Asparagine-linked glycosylation protein 10 homolog B) (Potassium channel regulator 1)	ALG10B KCR1	473	55448	Cell membrane {ECO:0000250|UniProtKB:O88788}; Multi-pass membrane protein {ECO:0000250|UniProtKB:O88788}.	12959	1.06375	1.98835	-0.954468	-0.225148	3.4	3.1	3.1
HGNC:32456	ALG11	ALG11 alpha-1,2-mannosyltransferase	Pathway-annotated	13	13q14.3	KIAA0266|CDG1P	GDP-Man:Man(3)GlcNAc(2)-PP-dolichol alpha-1,2-mannosyltransferase	NA	asparagine-linked glycosylation 11 homolog (S. cerevisiae, alpha-1,2-mannosyltransferase)|asparagine-linked glycosylation 11, alpha-1,2-mannosyltransferase homolog (yeast)	Glycosyl transferases group 1 domain containing	427	440138	ENSG00000253710	OTTHUMG00000016959	uc001vga.4	AK025456	NM_001004127	CCDS31977	20080937	MGI:2142632	RGD:1564725	NA	613666	280090	NA	NA	2.4.1.131	ENST00000521508.2|NM_001004127.3	18	Y	6	23	Q2TAA5	ALG11_HUMAN	GDP-Man:Man(3)GlcNAc(2)-PP-Dol alpha-1,2-mannosyltransferase (EC 2.4.1.131) (Asparagine-linked glycosylation protein 11 homolog) (Glycolipid 2-alpha-mannosyltransferase)	ALG11 GT8	492	55651	Endoplasmic reticulum {ECO:0000269|PubMed:20080937}. Endoplasmic reticulum membrane {ECO:0000305|PubMed:20080937}; Multi-pass membrane protein {ECO:0000305|PubMed:20080937}.	66841	0.705777	0.830704	-0.891365	-0.766012	15.4	14.1	14.1
HGNC:19358	ALG12	ALG12 alpha-1,6-mannosyltransferase	Pathway-annotated	22	22q13.33	ECM39|CDG1G	dolichyl-P-Man:Man(7)GlcNAc(2)-PP-dolichol alpha-1,6-mannosyltransferase|dol-P-Man dependent alpha-1,6-mannosyltransferase	NA	asparagine-linked glycosylation 12 homolog (yeast, alpha-1,6-mannosyltransferase)|asparagine-linked glycosylation 12, alpha-1,6-mannosyltransferase homolog (S. cerevisiae)	Dolichyl D-mannosyl phosphate dependent mannosyltransferases	430	79087	ENSG00000182858	OTTHUMG00000150289	uc003biy.4	AJ303120	NM_024105	CCDS14081	11983712	MGI:2385025	RGD:1304826	Congenital Disorders of Glycosylation pages|http://www.euroglycanet.org/	607144	119610	NA	NA	2.4.1.260	ENST00000330817.11|NM_024105.4	22	Y	7	30	Q9BV10	ALG12_HUMAN	Dol-P-Man:Man(7)GlcNAc(2)-PP-Dol alpha-1,6-mannosyltransferase (EC 2.4.1.260) (Asparagine-linked glycosylation protein 12 homolog) (hALG12) (Dolichyl-P-Man:Man(7)GlcNAc(2)-PP-dolichyl-alpha-1,6-mannosyltransferase) (Mannosyltransferase ALG12 homolog) (Membrane protein SB87)	ALG12 PP14673	488	54655	Endoplasmic reticulum membrane {ECO:0000305}; Multi-pass membrane protein {ECO:0000305}.	18209	6.19189	7.05157	-0.508778	-0.437707	6.9	6.4	10
HGNC:30881	ALG13	ALG13 UDP-N-acetylglucosaminyltransferase subunit	Pathway-annotated	X	Xq23	MDS031|YGL047W|FLJ23018|TDRD13|CDG1S	tudor domain containing 13|N-acetylglucosaminyldiphosphodolichol N-acetylglucosaminyltransferase	GLT28D1|CXorf45	glycosyltransferase 28 domain containing 1|chromosome X open reading frame 45|asparagine-linked glycosylation 13 homolog (S. cerevisiae)	UDP-N-acetylglucosaminyltransferase subunits|OTU domain containing|Tudor domain containing	449|669|780	79868	ENSG00000101901	OTTHUMG00000022209	uc011msy.3	AF220051	NM_018466	CCDS59173|CCDS55477|CCDS76013|CCDS76011|CCDS14559	22492991|24501762	MGI:1914824	RGD:11453602	Global Variome shared LOVD|https://databases.lovd.nl/shared/genes/ALG13	300776	327338	C85.005	NA	2.4.1.141	ENST00000394780.8|NM_001099922.3	38	Y	7	63	Q9NP73	ALG13_HUMAN	Putative bifunctional UDP-N-acetylglucosamine transferase and deubiquitinase ALG13 (EC 2.4.1.141) (EC 3.4.19.12) (Asparagine-linked glycosylation 13 homolog) (Glycosyltransferase 28 domain-containing protein 1) (UDP-N-acetylglucosamine transferase subunit ALG13 homolog)	ALG13 CXorf45 GLT28D1 MDS031	1137	126056	[Isoform 2]: Endoplasmic reticulum {ECO:0000305}. Note=Could be recruited to the cytosolic face of the endoplasmic reticulum membrane through its interaction with ALG14.	94838	6.59054	11.141	-0.807598	-0.0370994	17	16.6	20.1
HGNC:28287	ALG14	ALG14 UDP-N-acetylglucosaminyltransferase subunit	Pathway-annotated	1	1p21.3	MGC19780	NA	NA	asparagine-linked glycosylation 14 homolog (yeast)|asparagine-linked glycosylation 14 homolog (S. cerevisiae)	UDP-N-acetylglucosaminyltransferase subunits	449	199857	ENSG00000172339	OTTHUMG00000010781	uc001dra.3	NA	NM_144988	CCDS752	15615718|23404334	MGI:1914039	RGD:1312003	NA	612866	330740	NA	NA	NA	ENST00000370205.6|NM_144988.4	26	Y	8	19	Q96F25	ALG14_HUMAN	UDP-N-acetylglucosamine transferase subunit ALG14 homolog	ALG14	216	24151	Endoplasmic reticulum membrane {ECO:0000250|UniProtKB:P38242}; Single-pass membrane protein {ECO:0000255}. Nucleus membrane {ECO:0000250|UniProtKB:P38242}; Single-pass membrane protein {ECO:0000255}.	98546	1.19235	1.43811	-0.735343	-0.436895	1.5	1.4	1.4
HGNC:427	ALK	ALK receptor tyrosine kinase	Pathway-annotated	2	2p23.2-p23.1	CD246|ALK1	NA	NA	anaplastic lymphoma kinase (Ki-1)|anaplastic lymphoma receptor tyrosine kinase	Receptor tyrosine kinases|CD molecules	321|471	238	ENSG00000171094	OTTHUMG00000152034	uc002rmy.4	D45915	NM_004304	CCDS33172|CCDS86828	8122112	MGI:103305	RGD:628622	LRG_488|http://ftp.ebi.ac.uk/pub/databases/lrgex/LRG_488.xml	105590	160020	NA	objectId:1839	NA	ENST00000389048.8|NM_004304.5	57	Y	53	820	Q9UM73	ALK_HUMAN	ALK tyrosine kinase receptor (EC 2.7.10.1) (Anaplastic lymphoma kinase) (CD antigen CD246)	ALK	1620	176442	Cell membrane {ECO:0000269|PubMed:34819673, ECO:0000269|PubMed:9174053}; Single-pass type I membrane protein {ECO:0000269|PubMed:16317043, ECO:0000269|PubMed:9174053}. Note=Membrane attachment is essential for promotion of neuron-like differentiation and cell proliferation arrest through specific activation of the MAP kinase pathway. {ECO:0000269|PubMed:16317043}.	728812	0.0244357	0.032376	-0.3879	-0.557011	0	0	0
HGNC:33775	ALKAL1	ALK and LTK ligand 1	Pathway-annotated	8	8q11.23	UNQ9433|AUGB	augmentor-beta	FAM150A	family with sequence similarity 150, member A|family with sequence similarity 150 member A	NA	NA	389658	ENSG00000196711	OTTHUMG00000164256	uc003xrd.4	NA	NM_207413	CCDS6150	26630010|26418745|29317532	MGI:3645495	RGD:1583530	NA	619670	NA	NA	NA	NA	ENST00000358543.9|NM_207413.4	8	Y	0	10	Q6UXT8	ALKL1_HUMAN	ALK and LTK ligand 1 (Augmentor beta) (AUG-beta)	ALKAL1 FAM150A UNQ9433/PRO34745	129	14269	Secreted {ECO:0000250|UniProtKB:Q6UX46}. Cell membrane {ECO:0000305|PubMed:34646012}. Note=Following interaction with receptor tyrosine kinase LTK, associates with the cell membrane, membrane-binding is required to activate LTK. {ECO:0000250|UniProtKB:Q6UX46}.	31393	0.0558301	0.0239139	0.106714	-0.290674	0	0	0.1
HGNC:27683	ALKAL2	ALK and LTK ligand 2	Pathway-annotated	2	2p25.3	AUGA	augmentor-alpha	FAM150B	family with sequence similarity 150, member B|family with sequence similarity 150 member B	NA	NA	285016	ENSG00000189292	OTTHUMG00000151366	uc002qwi.5	NA	NM_001002919	CCDS46218	26630010|26418745	MGI:3697448	RGD:1587117	NA	619671	NA	NA	NA	NA	ENST00000403610.9|NM_001002919.3	6	Y	0	13	Q6UX46	ALKL2_HUMAN	ALK and LTK ligand 2 (Augmentor alpha) (AUG-alpha)	ALKAL2 FAM150B UNQ542/PRO1097	152	16915	Secreted {ECO:0000269|PubMed:30061385}. Cell membrane {ECO:0000269|PubMed:34819673}. Note=Following interaction with receptor tyrosine kinase ALK, associates with the cell membrane, membrane-binding is required to activate ALK. {ECO:0000269|PubMed:34819673}.	9293	7.79604	1.97299	0.341753	-0.431952	21	20.3	20.5
HGNC:17911	ALKBH1	alkB homolog 1, histone H2A dioxygenase	Pathway-annotated	14	14q24.3	hABH|alkB|ABH	NA	ALKBH	alkB, alkylation repair homolog (E. coli)|alkB, alkylation repair homolog 1 (E. coli)	Alkylation repair homologs	401	8846	ENSG00000100601	OTTHUMG00000171542	uc001xuc.2	X91992	NM_006020	CCDS32127	8600462|22961808	MGI:2384034	RGD:1308327	NA	605345	NA	NA	NA	NA	ENST00000216489.8|NM_006020.3	17	Y	0	44	Q13686	ALKB1_HUMAN	Nucleic acid dioxygenase ALKBH1 (EC 1.14.11.-) (Alkylated DNA repair protein alkB homolog 1) (Alpha-ketoglutarate-dependent dioxygenase ABH1) (DNA 6mA demethylase) (DNA N6-methyl adenine demethylase ALKBH1) (EC 1.14.11.51) (DNA lyase ABH1) (EC 4.2.99.18) (DNA oxidative demethylase ALKBH1) (EC 1.14.11.33) (mRNA N(3)-methylcytidine demethylase) (EC 1.14.11.-)	ALKBH1 ABH ABH1 ALKBH	389	43832	Nucleus {ECO:0000269|PubMed:22961808}. Mitochondrion {ECO:0000269|PubMed:17979886, ECO:0000269|PubMed:18603530, ECO:0000269|PubMed:27497299}. Note=Mainly localizes in euchromatin, largely excluded from heterochromatin and nucleoli (By similarity). {ECO:0000250|UniProtKB:P0CB42}.	35619	4.64165	6.22699	-0.953563	-0.487557	3	2.9	2.9
HGNC:32487	ALKBH2	alkB homolog 2, alpha-ketoglutarate dependent dioxygenase	Pathway-annotated	12	12q24.11	MGC90512|ABH2	NA	NA	alkB, alkylation repair homolog 2 (E. coli)	Alkylation repair homologs	401	121642	ENSG00000189046	OTTHUMG00000169246	uc001tny.3	AY754389	NM_001001655	CCDS31897|CCDS55883	26408825	MGI:2141032	RGD:1306377	NA	610602	NA	NA	NA	NA	ENST00000429722.3|NM_001145374.2	13	Y	5	46	Q6NS38	ALKB2_HUMAN	DNA oxidative demethylase ALKBH2 (EC 1.14.11.33) (Alkylated DNA repair protein alkB homolog 2) (Alpha-ketoglutarate-dependent dioxygenase alkB homolog 2) (Oxy DC1)	ALKBH2 ABH2	261	29322	Nucleus {ECO:0000269|PubMed:12486230, ECO:0000269|PubMed:12594517, ECO:0000269|PubMed:19736315}. Nucleus, nucleolus {ECO:0000269|PubMed:23972994}. Nucleus, nucleoplasm {ECO:0000269|PubMed:23972994}. Note=Relocates to the replication foci during S-phase. {ECO:0000269|PubMed:12594517}.	5443	6.10393	9.73017	-1.32768	-0.573159	8.7	8.2	14.8
HGNC:30141	ALKBH3	alkB homolog 3, alpha-ketoglutarate dependent dioxygenase	Pathway-annotated	11	11p11.2	DEPC-1	NA	NA	alkB, alkylation repair homolog 3 (E. coli)	Alkylation repair homologs	401	221120	ENSG00000166199	OTTHUMG00000166417	uc001mxs.3	AB042029	NM_139178	CCDS7906	22055184	MGI:1916363	RGD:1359731	NA	610603	NA	NA	NA	NA	ENST00000302708.9|NM_139178.4	11	Y	5	52	Q96Q83	ALKB3_HUMAN	Alpha-ketoglutarate-dependent dioxygenase alkB homolog 3 (EC 1.14.11.33) (EC 1.14.11.54) (Alkylated DNA repair protein alkB homolog 3) (hABH3) (DEPC-1) (Prostate cancer antigen 1)	ALKBH3 ABH3 DEPC1	286	33375	Nucleus {ECO:0000269|PubMed:12486230, ECO:0000269|PubMed:12594517, ECO:0000269|PubMed:17979886, ECO:0000269|PubMed:29144457}. Cytoplasm {ECO:0000269|PubMed:12486230, ECO:0000269|PubMed:12594517, ECO:0000269|PubMed:17979886}. Note=Colocalizes with ASCC2 and ASCC3 in nuclear foci when cells have been exposed to alkylating agents that cause DNA damage (PubMed:29144457). Predominantly localizes to the nucleus. {ECO:0000269|PubMed:12486230, ECO:0000269|PubMed:12594517, ECO:0000269|PubMed:17979886, ECO:0000269|PubMed:29144457}.	39463	9.37331	12.5175	-1.06312	-0.59939	12.2	11.6	16.2
HGNC:21900	ALKBH4	alkB homolog 4, lysine demethylase	Pathway-annotated	7	7q22.1	FLJ20013	NA	NA	alkB, alkylation repair homolog 4 (E. coli)	Alkylation repair homologs	401	54784	ENSG00000160993	OTTHUMG00000157720	uc003uzl.4	BC017096	NM_017621	CCDS5723	23673617	MGI:1919291	RGD:1308608	NA	613302	NA	NA	NA	NA	ENST00000292566.4|NM_017621.4	4	Y	0	27	Q9NXW9	ALKB4_HUMAN	Alpha-ketoglutarate-dependent dioxygenase alkB homolog 4 (Alkylated DNA repair protein alkB homolog 4) (DNA N6-methyl adenine demethylase ALKBH4) (EC 1.14.11.51) (Lysine-specific demethylase ALKBH4) (EC 1.14.11.-)	ALKBH4 ABH4	302	33838	Cytoplasm {ECO:0000269|PubMed:17979886}. Nucleus {ECO:0000269|PubMed:17979886, ECO:0000269|PubMed:23145062}. Nucleus, nucleolus {ECO:0000250|UniProtKB:Q9D8F1}. Midbody {ECO:0000269|PubMed:23673617}. Note=Associates with the contractile ring and midbody. {ECO:0000269|PubMed:23673617}.	8625	7.29839	9.35381	-1.16681	-0.680792	3.5	3.2	4.8
HGNC:25996	ALKBH5	alkB homolog 5, RNA demethylase	Pathway-annotated	17	17p11.2	FLJ20308	NA	OFOXD1	oxoglutarate and iron-dependent oxygenase domain containing|alkB, alkylation repair homolog 5 (E. coli)|AlkB family member 5, RNA demethylase	Alkylation repair homologs	401	54890	ENSG00000091542	OTTHUMG00000059397	uc010cpw.4	AK000315	NM_017758	CCDS42272	11997338|24778178	MGI:2144489	RGD:1309496	NA	613303	NA	NA	NA	1.14.11.-	ENST00000399138.5|NM_017758.4	12	Y	3	141	Q6P6C2	ALKB5_HUMAN	RNA demethylase ALKBH5 (EC 1.14.11.53) (Alkylated DNA repair protein alkB homolog 5) (Alpha-ketoglutarate-dependent dioxygenase alkB homolog 5)	ALKBH5 ABH5 OFOXD1	394	44256	Nucleus speckle {ECO:0000269|PubMed:21264265, ECO:0000269|PubMed:23177736}.	26876	48.7793	58.703	-1.11376	-0.738413	22.9	21	29.1
HGNC:28243	ALKBH6	alkB homolog 6	Pathway-annotated	19	19q13.12	MGC15677	NA	NA	alkB, alkylation repair homolog 6 (E. coli)	Alkylation repair homologs	401	84964	ENSG00000239382	OTTHUMG00000048137	uc002ocv.2	BM713594	NM_032878	CCDS74342	8889548	MGI:2142037	RGD:1566318	NA	613304	NA	NA	NA	NA	ENST00000378875.8|NM_032878.5	4	Y	0	7	Q3KRA9	ALKB6_HUMAN	Alpha-ketoglutarate-dependent dioxygenase alkB homolog 6 (EC 1.14.11.-) (Alkylated DNA repair protein alkB homolog 6)	ALKBH6 ABH6	238	26483	Cytoplasm {ECO:0000269|PubMed:17979886}. Nucleus {ECO:0000269|PubMed:17979886}.	5119	7.62744	9.8766	-1.39036	-0.795583	2.4	2.3	7
HGNC:21306	ALKBH7	alkB homolog 7	Pathway-annotated	19	19p13.3	MGC10974	NA	SPATA11	spermatogenesis associated 11|alkB, alkylation repair homolog 7 (E. coli)	Alkylation repair homologs	401	84266	ENSG00000125652	OTTHUMG00000180792	uc002meo.3	AY427650	NM_032306	CCDS12163	23666923	MGI:1913650	RGD:1598126	NA	613305	NA	NA	NA	NA	ENST00000245812.8|NM_032306.4	6	Y	0	16	Q9BT30	ALKB7_HUMAN	Alpha-ketoglutarate-dependent dioxygenase alkB homolog 7, mitochondrial (EC 1.14.11.-) (Alkylated DNA repair protein alkB homolog 7) (Spermatogenesis cell proliferation-related protein) (Spermatogenesis-associated protein 11)	ALKBH7 ABH7 SPATA11 UNQ6002/PRO34564	221	24516	Mitochondrion matrix {ECO:0000269|PubMed:23666923}.	2456	51.7639	56.8477	0.198594	-0.117357	30.6	28.7	83.6
HGNC:25189	ALKBH8	alkB homolog 8, tRNA methyltransferase	Pathway-annotated	11	11q22.3	MGC10235|TRM9|TRMT9A	tRNA methyltransferase 9 related	NA	alkB, alkylation repair homolog 8 (E. coli)	Alkylation repair homologs|RNA binding motif containing|7BS DNA/RNA methyltransferases	401|725|2059	91801	ENSG00000137760	OTTHUMG00000157008	uc009yxp.4	AF086489	NM_138775	CCDS8337	20123966|21285950	MGI:1914917	RGD:1304687	NA	613306	NA	NA	NA	2.1.1.229	ENST00000428149.7|NM_138775.3	10	Y	3	26	Q96BT7	ALKB8_HUMAN	Alkylated DNA repair protein alkB homolog 8 (Probable alpha-ketoglutarate-dependent dioxygenase ABH8) (S-adenosyl-L-methionine-dependent tRNA methyltransferase ABH8) (tRNA (carboxymethyluridine(34)-5-O)-methyltransferase ABH8) (EC 2.1.1.229)	ALKBH8 ABH8	664	75208	Cytoplasm {ECO:0000269|PubMed:17979886, ECO:0000269|PubMed:20308323, ECO:0000269|PubMed:34948388}. Nucleus {ECO:0000269|PubMed:20308323}. Note=Predominantly cytoplasmic. {ECO:0000269|PubMed:20308323}.	63015	2.13746	2.73758	-1.25508	-0.828972	4	3.8	3.8
HGNC:17377	ALLC	allantoicase	Pathway-annotated	2	2p25.3	ALC	NA	NA	NA	NA	NA	55821	ENSG00000151360	OTTHUMG00000151485	uc010ewt.4	AF215924	NM_018436	CCDS46223	11054555	MGI:2136971	RGD:621804	NA	612396	NA	NA	NA	NA	ENST00000252505.4|NM_018436.4	5	Y	2	11	Q8N6M5	ALLC_HUMAN	Probable inactive allantoicase (Allantoate amidinohydrolase)	ALLC	391	43559	NA	44471	0.804868	0.167455	0.369032	-0.14521	0.4	0.4	0.4
HGNC:428	ALMS1	ALMS1 centrosome and basal body associated protein	Pathway-annotated	2	2p13.1	KIAA0328	NA	NA	Alstrom syndrome 1|Alstrom syndrome protein 1	NA	NA	7840	ENSG00000116127	OTTHUMG00000152812	uc032nrd.1	AB002326	NM_015120	CCDS42697	9063741	MGI:1934606	RGD:1311590	LRG_741|http://ftp.ebi.ac.uk/pub/databases/lrgex/LRG_741.xml	606844	119632	NA	NA	NA	ENST00000613296.6|NM_001378454.1	49	Y	17	132	Q8TCU4	ALMS1_HUMAN	Centrosome-associated protein ALMS1 (Alstrom syndrome protein 1)	ALMS1 KIAA0328	4168	461062	Cytoplasm. Cytoplasm, cytoskeleton, microtubule organizing center, centrosome {ECO:0000269|PubMed:14654843}. Cytoplasm, cytoskeleton, cilium basal body. Cytoplasm, cytoskeleton, spindle pole. Note=Associated with centrosomes and basal bodies at the base of primary cilia. Specifically locates to the proximal ends of centrioles and basal bodies. Colocalizes partially with NCAPD2 at these sites. During mitosis localizes to both spindle poles.	239408	2.35606	2.60744	-0.295222	-0.453392	3.3	3.2	3.2
HGNC:435	ALOX5	arachidonate 5-lipoxygenase	Pathway-annotated	10	10q11.21	5-LOX	NA	NA	NA	Arachidonate lipoxygenases	407	240	ENSG00000012779	OTTHUMG00000018081	uc001jce.5	J03571	NM_000698	CCDS58078|CCDS7212	2565035	MGI:87999	RGD:2096	NA	152390	NA	NA	objectId:1385	1.13.11.34	ENST00000374391.7|NM_000698.5	121	Y	88	334	P09917	LOX5_HUMAN	Polyunsaturated fatty acid 5-lipoxygenase (EC 1.13.11.-) (Arachidonate 5-lipoxygenase) (5-LO) (5-lipoxygenase) (EC 1.13.11.34)	ALOX5 LOG5	674	77983	Cytoplasm {ECO:0000250|UniProtKB:P48999, ECO:0000269|PubMed:18978352}. Nucleus matrix {ECO:0000269|PubMed:19233132}. Nucleus membrane {ECO:0000269|PubMed:16275640}; Peripheral membrane protein {ECO:0000269|PubMed:16275640}. Cytoplasm, perinuclear region {ECO:0000269|PubMed:19022417}. Cytoplasm, cytosol {ECO:0000269|PubMed:19233132}. Nucleus envelope {ECO:0000269|PubMed:16275640, ECO:0000269|PubMed:19233132, ECO:0000269|PubMed:8245774}. Nucleus intermembrane space {ECO:0000269|PubMed:8245774}. Note=Shuttles between cytoplasm and nucleus (PubMed:19233132). Found exclusively in the nucleus, when phosphorylated on Ser-272 (PubMed:18978352). Calcium binding promotes translocation from the cytosol and the nuclear matrix to the nuclear envelope and membrane association (PubMed:19233132, PubMed:3118366, PubMed:8245774, PubMed:16275640). {ECO:0000269|PubMed:16275640, ECO:0000269|PubMed:18978352, ECO:0000269|PubMed:19233132, ECO:0000269|PubMed:3118366, ECO:0000269|PubMed:8245774}.	71943	3.82487	2.25679	-0.0701501	-0.387394	0.8	0.7	8.1
HGNC:436	ALOX5AP	arachidonate 5-lipoxygenase activating protein	Pathway-annotated	13	13q12.3	FLAP	five-lipoxygenase activating protein|MK-886-binding protein	NA	arachidonate 5-lipoxygenase-activating protein	NA	NA	241	ENSG00000132965	OTTHUMG00000016677	uc001utf.3	AH001462	NM_001629	CCDS73558|CCDS9337	1673682|10036194	MGI:107505	RGD:2097	The Globin Gene Server|http://lovd.bx.psu.edu/home.php?select_db=ALOX5AP	603700	NA	NA	ligandId:5183	NA	ENST00000380490.5|NM_001629.4	84	Y	14	154	P20292	AL5AP_HUMAN	Arachidonate 5-lipoxygenase-activating protein (FLAP) (MK-886-binding protein)	ALOX5AP FLAP	161	18157	Nucleus membrane; Multi-pass membrane protein. Endoplasmic reticulum membrane; Multi-pass membrane protein.	50948	4.23834	5.20676	0.158857	-0.183396	11.3	10.3	12.9
HGNC:429	ALOX12	arachidonate 12-lipoxygenase, 12S type	Pathway-annotated	17	17p13.1	12S-LOX	platelet 12-LOX|Arachidonate 12-lipoxygenase, 12S-type	NA	arachidonate 12-lipoxygenase	Arachidonate lipoxygenases	407	239	ENSG00000108839	OTTHUMG00000102088	uc002gdx.4	M35418	NM_000697	CCDS11084	1570320	MGI:87998	RGD:1311159	NA	152391	NA	NA	objectId:1387	1.13.11.31	ENST00000251535.11|NM_000697.3	57	Y	64	168	P18054	LOX12_HUMAN	Polyunsaturated fatty acid lipoxygenase ALOX12 (EC 1.13.11.-) (Arachidonate (12S)-lipoxygenase) (12S-LOX) (12S-lipoxygenase) (EC 1.13.11.31) (Arachidonate (15S)-lipoxygenase) (EC 1.13.11.33) (Linoleate (13S)-lipoxygenase) (Lipoxin synthase 12-LO) (EC 3.3.2.-) (Platelet-type lipoxygenase 12)	ALOX12 12LO LOG12	663	75694	Cytoplasm, cytosol. Membrane. Note=Membrane association is stimulated by EGF.	14705	1.02794	0.630616	0.0529495	-0.301624	0.6	0.5	0.5
HGNC:430	ALOX12B	arachidonate 12-lipoxygenase, 12R type	Pathway-annotated	17	17p13.1	12R-LOX	12R-lipoxygenase	NA	NA	Arachidonate lipoxygenases	407	242	ENSG00000179477	OTTHUMG00000108180	uc002gjy.1	AF038461	NM_001139	CCDS11129	9618483	MGI:1274782	RGD:1305330	LRG_1264|http://ftp.ebi.ac.uk/pub/databases/lrgex/LRG_1264.xml	603741	119635	NA	objectId:1386	1.13.11.31	ENST00000647874.1|NM_001139.3	20	Y	49	57	O75342	LX12B_HUMAN	Arachidonate 12-lipoxygenase, 12R-type (12R-LOX) (12R-lipoxygenase) (EC 1.13.11.-) (Epidermis-type lipoxygenase 12)	ALOX12B	701	80356	Cytoplasm {ECO:0000255|PROSITE-ProRule:PRU00726}. Cytoplasm, perinuclear region {ECO:0000269|PubMed:9837935}.	15080	0.158132	0.0935023	0.188421	-0.176482	0.2	0.2	0.2
HGNC:433	ALOX15	arachidonate 15-lipoxygenase	Pathway-annotated	17	17p13.2	15-LOX-1	NA	NA	NA	Arachidonate lipoxygenases	407	246	ENSG00000161905	OTTHUMG00000090746	uc010vse.3	M23892	NM_001140	CCDS11049	1570320	MGI:87997	RGD:70493	NA	152392	NA	NA	objectId:1388	1.13.11.33	ENST00000293761.8|NM_001140.5	72	Y	77	225	P16050	LOX15_HUMAN	Polyunsaturated fatty acid lipoxygenase ALOX15 (12/15-lipoxygenase) (Arachidonate 12-lipoxygenase, leukocyte-type) (12-LOX) (EC 1.13.11.31) (Arachidonate 15-lipoxygenase) (15-LOX) (15-LOX-1) (EC 1.13.11.33) (Arachidonate omega-6 lipoxygenase) (Hepoxilin A3 synthase Alox15) (EC 1.13.11.-) (Linoleate 13S-lipoxygenase) (EC 1.13.11.12)	ALOX15 LOG15	662	74804	Cytoplasm, cytosol {ECO:0000269|PubMed:17052953, ECO:0000269|PubMed:21831839}. Cell membrane {ECO:0000269|PubMed:21831839}; Peripheral membrane protein {ECO:0000269|PubMed:17052953}. Lipid droplet {ECO:0000269|PubMed:19528634}. Note=Predominantly cytosolic; becomes enriched at membranes upon calcium binding (By similarity). Translocates from the cytosol to the plasma membrane when stimulated by IL13/interleukin-13 and in macrophages binding apoptotic cells (By similarity). {ECO:0000250|UniProtKB:P39654}.	11375	0.0171069	0.0412476	0.152036	-0.192469	0	0	0
HGNC:434	ALOX15B	arachidonate 15-lipoxygenase type B	Pathway-annotated	17	17p13.1	15-LOX-2	NA	NA	arachidonate 15-lipoxygenase, second type	Arachidonate lipoxygenases	407	247	ENSG00000179593	OTTHUMG00000108181	uc002gju.4	U78294	NM_001039130	CCDS11128|CCDS32558|CCDS32559	9177185	MGI:1098228	RGD:628809	NA	603697	NA	NA	objectId:1389	1.13.11.33	ENST00000380183.9|NM_001141.3	36	Y	53	63	O15296	LX15B_HUMAN	Polyunsaturated fatty acid lipoxygenase ALOX15B (15-lipoxygenase 2) (15-LOX-2) (Arachidonate 15-lipoxygenase B) (15-LOX-B) (EC 1.13.11.33) (Arachidonate 15-lipoxygenase type II) (Linoleate 13-lipoxygenase 15-LOb) (EC 1.13.11.-)	ALOX15B	676	75857	[Isoform A]: Nucleus {ECO:0000269|PubMed:12704195}. Note=Other isoforms are excluded from the nucleus. {ECO:0000269|PubMed:12704195}.; Cytoplasm, cytosol {ECO:0000269|PubMed:12704195}. Cell membrane {ECO:0000269|PubMed:12704195, ECO:0000269|PubMed:27435673}. Cytoplasm, cytoskeleton {ECO:0000269|PubMed:12704195}. Membrane {ECO:0000269|PubMed:10542053, ECO:0000269|PubMed:24497644}; Peripheral membrane protein {ECO:0000269|PubMed:24497644}. Cell junction, adherens junction {ECO:0000269|PubMed:12704195}. Cell junction, focal adhesion {ECO:0000269|PubMed:12704195}. Note=Predominantly cytosolic; becomes enriched at membranes upon calcium binding. {ECO:0000269|PubMed:10542053, ECO:0000269|PubMed:12704195, ECO:0000269|PubMed:24497644, ECO:0000269|PubMed:27435673}.	10100	0.10625	0.0702696	-0.146275	-0.405505	0.1	0.1	0.5
HGNC:13743	ALOXE3	arachidonate lipoxygenase 3	Pathway-annotated	17	17p13.1	eLOX3|E-LOX	Epidermal lipoxygenase-3|hydroperoxide isomerase	NA	NA	Arachidonate lipoxygenases	407	59344	ENSG00000179148	OTTHUMG00000108179	uc010cnr.4	AJ269499	NM_001165960	CCDS11130	12881489	MGI:1345140	RGD:1306252	NA	607206	119637	NA	objectId:1390	1.13.11.-	ENST00000448843.7|NM_021628.3	28	Y	5	41	Q9BYJ1	LOXE3_HUMAN	Hydroperoxide isomerase ALOXE3 (Epidermis-type lipoxygenase 3) (Epidermal LOX-3) (e-LOX-3) (eLOX-3) (Hydroperoxy dehydratase ALOXE3) (Hydroperoxy icosatetraenoate dehydratase) (EC 4.2.1.152) (Hydroperoxy icosatetraenoate isomerase) (EC 5.4.4.7)	ALOXE3	711	80543	Cytoplasm {ECO:0000255|PROSITE-ProRule:PRU00726}.	23147	0.023631	0.0756239	0.172641	-0.181483	0	0	0
HGNC:441	ALPG	alkaline phosphatase, germ cell	Pathway-annotated	2	2q37.1	GCAP	germ cell alkaline phosphatase	ALPPL2	alkaline phosphatase, placental like 2	Alkaline phosphatases	1072	251	ENSG00000163286	OTTHUMG00000133257	uc002vss.5	J04948	NM_031313	CCDS2491	23467613	MGI:108009|MGI:1924018|MGI:87984	RGD:1565100	NA	171810	NA	NA	NA	NA	ENST00000295453.8|NM_031313.3	12	Y	10	49	P10696	PPBN_HUMAN	Alkaline phosphatase, germ cell type (EC 3.1.3.1) (ALP-1) (Alkaline phosphatase Nagao isozyme) (Alkaline phosphatase, placental-like) (Germ cell alkaline phosphatase) (GCAP) (Placental alkaline phosphatase-like) (PLAP-like)	ALPG ALPPL ALPPL2	532	57377	Cell membrane; Lipid-anchor, GPI-anchor.	3870	0	0	0.0836698	-0.245741	0	0	0
HGNC:437	ALPI	alkaline phosphatase, intestinal	Pathway-annotated	2	2q37.1	IAP	intestinal alkaline phosphatase	NA	NA	Alkaline phosphatases	1072	248	ENSG00000163295	OTTHUMG00000133258	uc002vst.4	M15694	NM_001631	CCDS2492	3468508|3469665	MGI:87984|MGI:108009|MGI:1924018	RGD:2099	NA	171740	NA	NA	NA	3.1.3.1	ENST00000295463.4|NM_001631.5	29	Y	14	72	P09923	PPBI_HUMAN	Intestinal-type alkaline phosphatase (IAP) (Intestinal alkaline phosphatase) (EC 3.1.3.1)	ALPI	528	56812	Cell membrane {ECO:0000250|UniProtKB:P15693}; Lipid-anchor, GPI-anchor {ECO:0000250|UniProtKB:P15693}.	4628	0.158172	0.33324	0.338177	-0.0245351	1	0.9	0.9
HGNC:20917	ALPK1	alpha kinase 1	Pathway-annotated	4	4q25	Lak|FLJ22670|KIAA1527	lymphocyte alpha-kinase	NA	NA	NA	NA	80216	ENSG00000073331	OTTHUMG00000132911	uc003iap.5	AY044164	NM_025144	CCDS3697|CCDS58923	10021370|10819331	MGI:1918731	RGD:1304613	NA	607347	NA	NA	objectId:1930	NA	ENST00000650871.1|NM_025144.4	14	Y	3	42	Q96QP1	ALPK1_HUMAN	Alpha-protein kinase 1 (EC 2.7.11.1) (Chromosome 4 kinase) (Lymphocyte alpha-protein kinase)	ALPK1 KIAA1527 LAK	1244	138861	Cytoplasm, cytosol {ECO:0000269|PubMed:30111836}. Cytoplasm, cytoskeleton, spindle pole {ECO:0000269|PubMed:30967659}. Cytoplasm, cytoskeleton, microtubule organizing center, centrosome {ECO:0000269|PubMed:30967659}. Cell projection, cilium {ECO:0000269|PubMed:30967659}. Note=Localized at the base of primary cilia. {ECO:0000269|PubMed:30967659}.	157112	4.43288	8.13765	-0.321243	0.251275	3.5	3.3	6.9
HGNC:20565	ALPK2	alpha kinase 2	Pathway-annotated	18	18q21.31-q21.32	HAK	heart alpha-kinase	NA	NA	I-set domain containing	593	115701	ENSG00000198796	OTTHUMG00000132755	uc002lhj.5	AY044450	NM_052947	CCDS11966	10021370	MGI:2449492	RGD:1564431	NA	619965	NA	NA	NA	NA	ENST00000361673.4|NM_052947.4	15	Y	0	17	Q86TB3	ALPK2_HUMAN	Alpha-protein kinase 2 (EC 2.7.11.1) (Heart alpha-protein kinase)	ALPK2 HAK	2170	237013	Basolateral cell membrane {ECO:0000269|PubMed:28668886}.	147844	9.05895	5.04091	1.90715	0.416152	5.8	5.6	9
HGNC:17574	ALPK3	alpha kinase 3	Pathway-annotated	15	15q25.3	MAK|KIAA1330|Midori	myocyte induction differentiation originator|muscle alpha-kinase	NA	NA	I-set domain containing	593	57538	ENSG00000136383	OTTHUMG00000148667	uc002ble.3	AY044449	NM_020778	CCDS10333	10021370	MGI:2151224	RGD:1309860	NA	617608	469942	NA	objectId:1931	NA	ENST00000258888.6|NM_020778.5	12	Y	0	23	Q96L96	ALPK3_HUMAN	Alpha-protein kinase 3 (EC 2.7.11.1) (Muscle alpha-protein kinase)	ALPK3 KIAA1330 MAK	1705	180672	Nucleus {ECO:0000250|UniProtKB:Q924C5}.	56123	8.09981	12.2796	0.310832	0.0874729	3.6	3.3	13
HGNC:438	ALPL	alkaline phosphatase, biomineralization associated	Pathway-annotated	1	1p36.12	TNSALP|TNALP|TNAP	tissue non-specific alkaline phosphatase	HOPS	alkaline phosphatase, liver/bone/kidney	Alkaline phosphatases	1072	249	ENSG00000162551	OTTHUMG00000002949	uc001bet.4	BC021289	NM_000478	CCDS217|CCDS53274|CCDS53275	3532105|3446011	MGI:87983	RGD:2100	Tissue Nonspecific Alkaline Phosphatase Gene Mutation Database|http://www.sesep.uvsq.fr/Database.html	171760	119640	NA	NA	3.1.3.1	ENST00000374840.8|NM_000478.6	60	Y	18	296	P05186	PPBT_HUMAN	Alkaline phosphatase, tissue-nonspecific isozyme (AP-TNAP) (TNS-ALP) (TNSALP) (EC 3.1.3.1) (Alkaline phosphatase liver/bone/kidney isozyme) (Phosphoamidase) (Phosphocreatine phosphatase) (EC 3.9.1.1)	ALPL	524	57305	Cell membrane {ECO:0000269|PubMed:2220817, ECO:0000269|PubMed:23688511, ECO:0000269|PubMed:25982064, ECO:0000269|PubMed:33821301}; Lipid-anchor, GPI-anchor {ECO:0000269|PubMed:23688511, ECO:0000269|PubMed:25982064}. Extracellular vesicle membrane {ECO:0000250|UniProtKB:P09242}; Lipid-anchor, GPI-anchor {ECO:0000250|UniProtKB:P09242}. Mitochondrion membrane {ECO:0000250|UniProtKB:P09242}; Lipid-anchor, GPI-anchor {ECO:0000250|UniProtKB:P09242}. Mitochondrion intermembrane space {ECO:0000250|UniProtKB:P09242}. Note=Localizes to special class of extracellular vesicles, named matrix vesicles (MVs), which are released by osteogenic cells. Localizes to the mitochondria of thermogenic fat cells: tethered to mitochondrial membranes via a GPI-anchor and probably resides in the mitochondrion intermembrane space. {ECO:0000250|UniProtKB:P09242}.	69013	26.1397	12.3686	0.515765	-0.124471	45.4	44.1	44.1
HGNC:439	ALPP	alkaline phosphatase, placental	Pathway-annotated	2	2q37.1	PALP|PLAP	Regan isozyme|placental alkaline phosphatase	NA	alkaline phosphatase, placental (Regan isozyme)	Alkaline phosphatases	1072	250	ENSG00000163283	OTTHUMG00000133255	uc002vsq.4	M14169	NM_001632	CCDS2490	3001717|3461452	MGI:1924018	RGD:2325055	NA	171800	NA	NA	NA	3.1.3.1	ENST00000392027.3|NM_001632.5	23	Y	6	110	P05187	PPB1_HUMAN	Alkaline phosphatase, placental type (EC 3.1.3.1) (Alkaline phosphatase Regan isozyme) (Placental alkaline phosphatase 1) (PLAP-1)	ALPP PLAP	535	57954	Cell membrane; Lipid-anchor, GPI-anchor {ECO:0000269|PubMed:1730777, ECO:0000269|PubMed:2153284}.	4165	0	0.00535756	0.198847	-0.158181	0	0	0
HGNC:443	ALS2	alsin Rho guanine nucleotide exchange factor ALS2	Pathway-annotated	2	2q33.1	NA	alsin	ALS2CR6	amyotrophic lateral sclerosis 2 (juvenile) chromosome region, candidate 6|amyotrophic lateral sclerosis 2 (juvenile)	Dbl family Rho GEFs|VPS9 domain containing	722|928	57679	ENSG00000003393	OTTHUMG00000154507	uc002uyo.4	AB053305	NM_020919	CCDS46492|CCDS42800|CCDS92925	11586298	MGI:1921268	RGD:1310372	ALSOD, the Amyotrophic Lateral Sclerosis Online Genetic Database|http://alsod.iop.kcl.ac.uk/|LRG_654|http://ftp.ebi.ac.uk/pub/databases/lrgex/LRG_654.xml	606352	119644	NA	NA	NA	ENST00000264276.11|NM_020919.4	25	Y	13	73	Q96Q42	ALS2_HUMAN	Alsin (Amyotrophic lateral sclerosis 2 chromosomal region candidate gene 6 protein) (Amyotrophic lateral sclerosis 2 protein)	ALS2 ALS2CR6 KIAA1563	1657	183634	NA	81845	5.59097	7.83385	0.00954501	-0.1898	5	4.7	7.8
HGNC:20605	ALS2CL	ALS2 C-terminal like	Pathway-annotated	3	3p21.31	FLJ36525|RN49018|DKFZp686I0110	NA	NA	NA	Dbl family Rho GEFs|VPS9 domain containing	722|928	259173	ENSG00000178038	OTTHUMG00000128673	uc003cqb.3	AK074118	NM_147129	CCDS2743	15388334|8889548|17239822	MGI:2447532	RGD:1305208	NA	612402	NA	NA	NA	NA	ENST00000318962.9|NM_147129.5	20	Y	4	12	Q60I27	AL2CL_HUMAN	ALS2 C-terminal-like protein	ALS2CL	953	107748	Cytoplasm {ECO:0000269|PubMed:15388334, ECO:0000269|PubMed:17239822}. Note=Distributed onto the vesicular compartments in the cytoplasm with strong punctated staining. Colocalizes with RAB5A onto the vesicular/membranous compartments in the cytoplasm, particularly to the leading edges of the cells.	24709	75.7017	45.2151	2.90182	0.68194	6.1	5.6	29.8
HGNC:1494	ALX1	ALX homeobox 1	Pathway-annotated	12	12q21.31	NA	NA	CART1	cartilage paired-class homeoprotein 1	PRD class homeoboxes and pseudogenes	521	8092	ENSG00000180318	OTTHUMG00000169820	uc001tae.5	U31986	NM_006982	CCDS9028	8756334|7592751	MGI:104621	RGD:2273	NA	601527	311114	NA	NA	NA	ENST00000316824.4|NM_006982.3	18	Y	0	32	Q15699	ALX1_HUMAN	ALX homeobox protein 1 (Cartilage homeoprotein 1) (CART-1)	ALX1 CART1	326	36961	Nucleus {ECO:0000269|PubMed:8756334, ECO:0000269|PubMed:9753625}.	21564	0.64083	3.3029	0.772105	3.11335	3.2	2.8	5.9
HGNC:449	ALX3	ALX homeobox 3	Pathway-annotated	1	1p13.3	NA	NA	FND	aristaless-like homeobox 3|frontonasal dysplasia	PRD class homeoboxes and pseudogenes	521	257	ENSG00000156150	OTTHUMG00000011650	uc001dzb.4	AF008203	NM_006492	CCDS819	15226305|11807986|19409524	MGI:1277097	RGD:1359270	LRG_1265|http://ftp.ebi.ac.uk/pub/databases/lrgex/LRG_1265.xml	606014	189330	NA	NA	NA	ENST00000647563.2|NM_006492.3	15	Y	0	20	O95076	ALX3_HUMAN	Homeobox protein aristaless-like 3 (Proline-rich transcription factor ALX3)	ALX3	343	36935	Nucleus {ECO:0000255|PROSITE-ProRule:PRU00108}.	10802	0	0	-0.180932	-0.426895	1.1	1	1
HGNC:450	ALX4	ALX homeobox 4	Pathway-annotated	11	11p11.2	FPP|PFM|KIAA1788	NA	PFM2	parietal foramina 2|aristaless-like homeobox 4	PRD class homeoboxes and pseudogenes	521	60529	ENSG00000052850	OTTHUMG00000166557	uc001myb.4	AF294629	NM_021926	CCDS31468	11017806|8644736	MGI:108359	RGD:1310201	LRG_1256|http://ftp.ebi.ac.uk/pub/databases/lrgex/LRG_1256.xml	605420	119647	NA	NA	NA	ENST00000652299.1|NM_021926.4	14	Y	0	48	Q9H161	ALX4_HUMAN	Homeobox protein aristaless-like 4	ALX4 KIAA1788	411	44241	Nucleus {ECO:0000255|PROSITE-ProRule:PRU00108, ECO:0000255|PROSITE-ProRule:PRU00138, ECO:0000269|PubMed:19692347}.	49699	0.0262928	0.297663	-0.254093	0.207815	0	0	0.2
HGNC:19071	ALYREF	Aly/REF export factor	Housekeeping	17	17q25.3	ALY|BEF|ALY/REF|REF	THO complex subunit 4	THOC4	THO complex 4	RNA binding motif containing|THO complex	725|770	10189	ENSG00000183684	OTTHUMG00000160470	uc002kbu.3	AF047002	NM_005782	CCDS32768	11032328|15998806	MGI:1341044	RGD:1594679	NA	604171	NA	NA	NA	NA	ENST00000505490.3|NM_005782.4	47	Y	19	253	Q86V81	THOC4_HUMAN	THO complex subunit 4 (Tho4) (Ally of AML-1 and LEF-1) (Aly/REF export factor) (Transcriptional coactivator Aly/REF) (bZIP-enhancing factor BEF)	ALYREF ALY BEF THOC4	257	26888	Nucleus {ECO:0000269|PubMed:10488337, ECO:0000269|PubMed:19324961, ECO:0000269|PubMed:23826332, ECO:0000269|PubMed:28418038, ECO:0000305|PubMed:18974867}. Nucleus speckle {ECO:0000269|PubMed:19324961, ECO:0000269|PubMed:23826332}. Cytoplasm {ECO:0000269|PubMed:19324961, ECO:0000269|PubMed:28418038}. Note=Colocalizes with the core EJC, ALYREF/THOC4, NXF1 and DDX39B in the nucleus and nuclear speckles. Travels to the cytoplasm as part of the exon junction complex (EJC) bound to mRNA (PubMed:19324961). Localizes to regions surrounding nuclear speckles known as perispeckles in which TREX complex assembly seems to occur (PubMed:23826332). {ECO:0000269|PubMed:19324961, ECO:0000269|PubMed:23826332}.	3751	24.1246	39.5019	-0.724319	-0.273152	14.1	13	36.6
HGNC:451	AMACR	alpha-methylacyl-CoA racemase	Pathway-annotated	5	5p13.2	RACE|P504S	NA	NA	NA	NA	NA	23600	ENSG00000242110	OTTHUMG00000090734	uc003jig.4	AF047020	NM_014324	CCDS3903|CCDS3902|CCDS54836	9307041	MGI:1098273	RGD:3048	NA	604489	159633	NA	NA	5.1.99.4	ENST00000335606.11|NM_014324.6	66	Y	29	129	Q9UHK6	AMACR_HUMAN	Alpha-methylacyl-CoA racemase (EC 5.1.99.4) (2-methylacyl-CoA racemase)	AMACR	382	42387	Peroxisome {ECO:0000269|PubMed:11060344, ECO:0000269|PubMed:11060359, ECO:0000269|PubMed:7649182}. Mitochondrion {ECO:0000269|PubMed:11060344, ECO:0000269|PubMed:11060359, ECO:0000269|PubMed:7649182}.	21939	35.6314	40.8388	6.70089	5.09047	128	128.8	128.8
HGNC:452	AMBN	ameloblastin	Pathway-annotated	4	4q13.3	NA	enamel matrix protein	NA	ameloblastin, enamel matrix protein|ameloblastin (enamel matrix protein)	Secretory calcium-binding phosphoprotein family	2245	258	ENSG00000178522	OTTHUMG00000129913	uc003hfl.4	AF209780	NM_016519	CCDS3543	9126491	MGI:104655	RGD:2101	NA	601259	412643	NA	NA	NA	ENST00000322937.10|NM_016519.6	9	Y	4	36	Q9NP70	AMBN_HUMAN	Ameloblastin	AMBN	447	48283	Secreted, extracellular space, extracellular matrix.	15032	0	0	0.102853	-0.232607	0	0	0
HGNC:453	AMBP	alpha-1-microglobulin/bikunin precursor	Pathway-annotated	9	9q32	UTI|HCP|EDC1|HI30|IATIL|ITILC	growth-inhibiting protein 19|uristatin|complex-forming glycoprotein heterogeneous in charge|bikunin|inter-alpha-trypsin inhibitor light chain|protein HC|uronic-acid-rich protein|trypstatin	ITI|ITIL	NA	Lipocalins	631	259	ENSG00000106927	OTTHUMG00000020534	uc004bie.5	X04494	NM_001633	CCDS6800	1708673|1385302	MGI:88002	RGD:2102	NA	176870	NA	LI02-001	ligandId:10359	NA	ENST00000265132.8|NM_001633.4	25	Y	13	132	P02760	AMBP_HUMAN	Protein AMBP (Protein HC) [Cleaved into: Alpha-1-microglobulin (EC 1.6.2.-) (Alpha-1 microglycoprotein) (Complex-forming glycoprotein heterogeneous in charge); Inter-alpha-trypsin inhibitor light chain (ITI-LC) (Bikunin) (EDC1) (HI-30) (Uronic-acid-rich protein); Trypstatin]	AMBP HCP ITIL	352	38999	[Alpha-1-microglobulin]: Secreted {ECO:0000269|PubMed:11877257, ECO:0000269|PubMed:32092412, ECO:0000269|PubMed:37453717}. Endoplasmic reticulum {ECO:0000269|PubMed:22096585}. Cytoplasm, cytosol {ECO:0000269|PubMed:32092412}. Cell membrane {ECO:0000269|PubMed:22096585, ECO:0000269|PubMed:32092412}; Peripheral membrane protein {ECO:0000305|PubMed:22096585, ECO:0000305|PubMed:32092412}. Nucleus membrane {ECO:0000269|PubMed:22096585}; Peripheral membrane protein {ECO:0000305|PubMed:22096585}. Mitochondrion inner membrane {ECO:0000305|PubMed:23157686}; Peripheral membrane protein {ECO:0000305|PubMed:23157686}. Secreted, extracellular space, extracellular matrix {ECO:0000269|PubMed:22096585}. Note=The cellular uptake occurs via a non-endocytotic pathway and allows for localization to various membrane structures. A specific binding to plasma membrane suggests the presence of a cell receptor, yet to be identified. Directly binds collagen fibers type I. {ECO:0000269|PubMed:22096585}.; [Inter-alpha-trypsin inhibitor light chain]: Secreted {ECO:0000269|PubMed:25326458, ECO:0000269|PubMed:36213313}.	18201	4.02359	5.64797	0.304463	-0.0907331	11	10.6	10.6
HGNC:25990	AMBRA1	autophagy and beclin 1 regulator 1	Pathway-annotated	11	11p11.2	FLJ20294|KIAA1736|WDR94|DCAF3	WD repeat domain 94|DDB1 and CUL4 associated factor 3	NA	autophagy/beclin-1 regulator 1	WD repeat domain containing|DDB1 and CUL4 associated factors|MicroRNA protein coding host genes	362|498|1691	55626	ENSG00000110497	OTTHUMG00000166500	uc001ncu.3	AB051523	NM_017749	CCDS91466|CCDS31475|CCDS58132|CCDS73281	17622796|17603510|17589504	MGI:2443564	RGD:621330	NA	611359	NA	NA	NA	NA	ENST00000683756.1|NM_001387011.1	33	Y	15	118	Q9C0C7	AMRA1_HUMAN	Activating molecule in BECN1-regulated autophagy protein 1 (DDB1- and CUL4-associated factor 3)	AMBRA1 DCAF3 KIAA1736	1298	142507	Endoplasmic reticulum {ECO:0000269|PubMed:20921139}. Cytoplasm, cytoskeleton {ECO:0000269|PubMed:20921139}. Cytoplasmic vesicle, autophagosome {ECO:0000250|UniProtKB:A2AH22}. Mitochondrion {ECO:0000269|PubMed:21358617, ECO:0000269|PubMed:25215947}. Cytoplasm, cytosol {ECO:0000250|UniProtKB:A2AH22}. Nucleus {ECO:0000269|PubMed:32616651}. Cell junction, focal adhesion {ECO:0000250|UniProtKB:A2AH22}. Note=Localizes to the cytoskeleton in absence of autophagy induction (PubMed:20921139). Upon autophagy induction, AMBRA1 relocalizes to the endoplasmic reticulum to enable autophagosome nucleation (PubMed:20921139). Partially localizes at mitochondria in normal conditions (PubMed:21358617). Localizes also to discrete punctae along the ciliary axoneme (By similarity). {ECO:0000250|UniProtKB:A2AH22, ECO:0000269|PubMed:20921139, ECO:0000269|PubMed:21358617}.	197711	4.87971	7.17287	-1.45209	-0.752882	6.5	6	7.9
HGNC:457	AMD1	adenosylmethionine decarboxylase 1	Pathway-annotated	6	6q21	SAMDC	NA	NA	S-adenosylmethionine decarboxylase 1	NA	NA	262	ENSG00000123505	OTTHUMG00000015369	uc011eay.3	M88006	NM_001287214	CCDS75504|CCDS75505|CCDS5086	7789170|29310120	MGI:88004	RGD:2104	NA	180980	NA	NA	objectId:1269	4.1.1.50	ENST00000368885.8|NM_001634.6	90	Y	19	63	P17707	DCAM_HUMAN	S-adenosylmethionine decarboxylase proenzyme (AdoMetDC) (SAMDC) (EC 4.1.1.50) [Cleaved into: S-adenosylmethionine decarboxylase alpha chain; S-adenosylmethionine decarboxylase beta chain]	AMD1 AMD	334	38340	NA	24109	27.7229	40.3527	-0.665373	-0.295738	49.1	47	47
HGNC:28577	AMDHD1	amidohydrolase domain containing 1	Pathway-annotated	12	12q23.1	MGC35366	NA	NA	NA	M38 metallopeptidases	1446	144193	ENSG00000139344	OTTHUMG00000170353	uc001tel.3	AB075878	NM_152435	CCDS9057	23741331	MGI:1919011	RGD:1308879	NA	NA	NA	M38.980	NA	3.5.2.7	ENST00000266736.7|NM_152435.3	17	Y	7	13	Q96NU7	HUTI_HUMAN	Probable imidazolonepropionase (EC 3.5.2.7) (Amidohydrolase domain-containing protein 1)	AMDHD1 HMFT1272	426	46743	NA	25389	2.63592	1.23985	0.580601	-0.0693431	5.8	5.5	5.5
HGNC:24262	AMDHD2	amidohydrolase domain containing 2	Pathway-annotated	16	16p13.3	CGI-14	N-acetylglucosamine-6-phosphate deacetylase	NA	NA	NA	NA	51005	ENSG00000162066	OTTHUMG00000128866	uc002cqq.4	AF132948	NM_015944	CCDS10471|CCDS81936|CCDS53984|CCDS92088	10810093	MGI:2443978	RGD:1304601	NA	NA	NA	NA	NA	3.5.1.25	ENST00000293971.11|NM_001330449.2	21	Y	15	18	Q9Y303	NAGA_HUMAN	N-acetylglucosamine-6-phosphate deacetylase (GlcNAc 6-P deacetylase) (EC 3.5.1.25) (Amidohydrolase domain-containing protein 2)	AMDHD2 CGI-14	409	43748	NA	11065	18.289	15.2294	0.304664	-0.35893	6.9	6.5	18.2
HGNC:461	AMELX	amelogenin X-linked	Pathway-annotated	X	Xp22.2	NA	amelogenesis imperfecta 1	AMG|AIH1	amelogenin (X chromosome, amelogenesis imperfecta 1)	Secretory calcium-binding phosphoprotein family	2245	265	ENSG00000125363	OTTHUMG00000021130	uc004cut.3	NA	NM_001142	CCDS14144|CCDS14146|CCDS14145	1734713	MGI:88005	RGD:2107	Global Variome shared LOVD|https://databases.lovd.nl/shared/genes/AMELX	300391	119653	NA	NA	NA	ENST00000380714.7|NM_001142.2	15	Y	5	64	Q99217	AMELX_HUMAN	Amelogenin, X isoform	AMELX AMG AMGX	191	21603	Secreted, extracellular space, extracellular matrix {ECO:0000305|PubMed:25789606}.	7348	0	0	0.244851	-0.135392	0	0	0
HGNC:462	AMELY	amelogenin Y-linked	Pathway-annotated	Y	Yp11.2	NA	NA	AMGL	amelogenin (Y chromosome)	Secretory calcium-binding phosphoprotein family	2245	266	ENSG00000099721	OTTHUMG00000035297	uc004fqz.3	M86933	NM_001143	CCDS14778|CCDS94708	2004775	MGI:88005	NA	NA	410000	NA	NA	NA	NA	ENST00000651267.2|NM_001143.2	5	Y	0	18	Q99218	AMELY_HUMAN	Amelogenin, Y isoform	AMELY AMGL AMGY	206	23250	Secreted, extracellular space, extracellular matrix.	45834	0	0.186155	0.141705	2.15987	0	0	0
HGNC:26837	AMER1	APC membrane recruitment protein 1	Pathway-annotated	X	Xq11.2	RP11-403E24.2|FLJ39827|WTX	Wilms Tumor on the X|adenomatous polyposis coli membrane recruitment 1	FAM123B	family with sequence similarity 123B	APC membrane recruitment proteins	2002	139285	ENSG00000184675	OTTHUMG00000021703	uc004dvo.3	AK097146	NM_152424	CCDS14377	21304492|21498506|20843316	MGI:1919595	RGD:1560322	LRG_1259|http://ftp.ebi.ac.uk/pub/databases/lrgex/LRG_1259.xml	300647	173515	NA	NA	NA	ENST00000374869.8|NM_152424.4	32	Y	7	82	Q5JTC6	AMER1_HUMAN	APC membrane recruitment protein 1 (Amer1) (Protein FAM123B) (Wilms tumor gene on the X chromosome protein)	AMER1 FAM123B WTX	1135	124029	Cytoplasm. Cell membrane; Peripheral membrane protein; Cytoplasmic side. Nucleus. Note=Shuttles between nucleus and cytoplasm. Detected in nuclear paraspeckles that are found close to splicing speckles. Translocates to the cell membrane following binding to PtdIns(4,5)P2.	20591	1.319	2.14914	-0.671011	-0.236548	1.8	1.7	1.7
HGNC:26360	AMER2	APC membrane recruitment protein 2	Pathway-annotated	13	13q12.13	FLJ25477	NA	FAM123A	family with sequence similarity 123A	APC membrane recruitment proteins	2002	219287	ENSG00000165566	OTTHUMG00000016602	uc001uqc.5	AK055049	NM_152704	CCDS53859|CCDS9312	20843316	MGI:1919375	RGD:1559605	NA	614659	NA	NA	NA	NA	ENST00000515384.2|NM_152704.4	8	Y	0	16	Q8N7J2	AMER2_HUMAN	APC membrane recruitment protein 2 (Amer2) (Protein FAM123A)	AMER2 FAM123A	671	69507	Cell membrane {ECO:0000269|PubMed:22128170}; Peripheral membrane protein {ECO:0000269|PubMed:22128170}. Note=Translocates to the cell membrane following binding to PtdIns(4,5)P2.	10609	0.0150215	0.0181488	-0.313396	-0.517302	0	0	0
HGNC:26771	AMER3	APC membrane recruitment protein 3	Pathway-annotated	2	2q21.1	FLJ38377	NA	FAM123C	family with sequence similarity 123C	APC membrane recruitment proteins	2002	205147	ENSG00000178171	OTTHUMG00000131637	uc010fmt.1	AK095696	NM_152698	CCDS2164	20843316	MGI:3026939	RGD:1560420	NA	NA	NA	NA	NA	NA	ENST00000321420.5|NM_152698.3	8	Y	0	7	Q8N944	AMER3_HUMAN	APC membrane recruitment protein 3 (Amer3) (Protein FAM123C)	AMER3 FAM123C	861	90445	Cell membrane {ECO:0000250}; Peripheral membrane protein {ECO:0000250}. Note=Translocates to the cell membrane following binding to PtdIns(4,5)P2. {ECO:0000250}.	12594	0.0103844	0.00453321	-0.0200464	-0.317873	0	0	0
HGNC:463	AMFR	autocrine motility factor receptor	Pathway-annotated	16	16q13	RNF45|gp78	NA	NA	NA	Ring finger proteins	58	267	ENSG00000159461	OTTHUMG00000133239	uc002eiy.4	L35233	NM_001144	CCDS10758	1649192	MGI:1345634	RGD:1311551	NA	603243	NA	NA	NA	NA	ENST00000290649.10|NM_001144.6	40	Y	8	174	Q9UKV5	AMFR_HUMAN	E3 ubiquitin-protein ligase AMFR (EC 2.3.2.36) (Autocrine motility factor receptor) (AMF receptor) (RING finger protein 45) (gp78)	AMFR RNF45	643	72996	Endoplasmic reticulum membrane {ECO:0000269|PubMed:11724934, ECO:0000269|PubMed:22728137, ECO:0000269|PubMed:36593296}; Multi-pass membrane protein {ECO:0000269|PubMed:11724934}. Note=Palmitoylation promotes localization to the peripheral endoplasmic reticulum. {ECO:0000269|PubMed:22728137}.	64093	35.5809	53.8604	-0.201201	0.608787	67.7	62.4	62.4
HGNC:464	AMH	anti-Mullerian hormone	Pathway-annotated	19	19p13.3	MIF|MIS	Muellerian-inhibiting factor|Muellerian-inhibiting substance	NA	NA	Receptor ligands|MicroRNA protein coding host genes|Transforming growth factor beta superfamily	542|1691|1932	268	ENSG00000104899	OTTHUMG00000180415	uc002lvh.3	K03474	NM_000479	CCDS12085	3754790|18784351	MGI:88006	RGD:2108	NA	600957	119657	NA	ligandId:6686	NA	ENST00000221496.5|NM_000479.5	39	Y	29	414	P03971	MIS_HUMAN	Muellerian-inhibiting factor (Anti-Muellerian hormone) (AMH) (Muellerian-inhibiting substance) (MIS)	AMH MIF	560	59195	Secreted {ECO:0000269|PubMed:2974034, ECO:0000269|PubMed:3754790}.	2764	0.817907	1.32344	-0.0867971	-0.26387	0	0	0.5
HGNC:465	AMHR2	anti-Mullerian hormone receptor type 2	Pathway-annotated	12	12q13.13	MISR2|MISRII	Muellerian inhibiting substance type II receptor	NA	anti-Mullerian hormone receptor type II	Type 2 receptor serine/threonine kinases	346	269	ENSG00000135409	OTTHUMG00000170048	uc001scx.2	AF172932	NM_020547	CCDS53798|CCDS55829|CCDS8858	7493017	MGI:105062	RGD:70964	NA	600956	119660	NA	objectId:1793	NA	ENST00000257863.9|NM_020547.3	22	Y	14	87	Q16671	AMHR2_HUMAN	Anti-Muellerian hormone type-2 receptor (EC 2.7.11.30) (Anti-Muellerian hormone type II receptor) (AMH type II receptor) (MIS type II receptor) (MISRII) (MRII)	AMHR2 AMHR MISR2	573	62750	Membrane; Single-pass type I membrane protein.	7817	0.033288	0.0321071	0.111859	-0.226561	0	0	0
HGNC:20824	AMIGO1	adhesion molecule with Ig like domain 1	Pathway-annotated	1	1p13.3	AMIGO|KIAA1163	amphoterin-induced gene and open reading frame	NA	NA	V-set domain containing	590	57463	ENSG00000181754	OTTHUMG00000011653	uc001dxx.5	NA	NM_020703	CCDS30795	12629050	MGI:2653612	RGD:1303079	NA	615689	NA	NA	NA	NA	ENST00000369864.5|NM_020703.4	8	Y	0	17	Q86WK6	AMGO1_HUMAN	Amphoterin-induced protein 1 (AMIGO-1) (Alivin-2)	AMIGO1 ALI2 AMIGO KIAA1163	493	55239	Cell membrane {ECO:0000250|UniProtKB:Q80ZD8}; Single-pass type I membrane protein {ECO:0000250|UniProtKB:Q80ZD8}. Perikaryon {ECO:0000250|UniProtKB:Q80ZD8}. Cell projection, dendrite {ECO:0000250|UniProtKB:Q80ZD8}. Cell projection, axon {ECO:0000250|UniProtKB:Q80ZD7}. Note=Colocalizes with KCNB1 at high-density somatodendritic clusters on the surface of hippocampal and cortical neurons. Associated with axons of neuronal cells. {ECO:0000250|UniProtKB:Q80ZD7, ECO:0000250|UniProtKB:Q80ZD8}.	5560	3.42586	6.18499	-0.638943	-0.414464	5.4	5	5
HGNC:24073	AMIGO2	adhesion molecule with Ig like domain 2	Pathway-annotated	12	12q13.11	ALI1|DEGA	amphoterin-induced gene and open reading frame 2	NA	NA	Immunoglobulin like domain containing	594	347902	ENSG00000139211	OTTHUMG00000169616	uc001rpk.4	NA	NM_181847	CCDS8751	12629050|12843293|15107827	MGI:2145995	RGD:727911	NA	615690	NA	NA	NA	NA	ENST00000550413.2|NM_001370299.1	61	Y	8	31	Q86SJ2	AMGO2_HUMAN	Amphoterin-induced protein 2 (AMIGO-2) (Alivin-1) (Differentially expressed in gastric adenocarcinomas) (DEGA)	AMIGO2 ALI1	522	57934	Cell membrane {ECO:0000250}; Single-pass type I membrane protein {ECO:0000250}. Nucleus {ECO:0000250}. Note=Associated with nucleus as well as plasma membrane. Restricted to somata of cerebellar as well as hippocampal neurons (By similarity). {ECO:0000250}.	4252	5.53866	4.69932	-0.166982	-0.461567	7.5	7.4	7.5
HGNC:24075	AMIGO3	adhesion molecule with Ig like domain 3	Pathway-annotated	3	3p21.31	NA	amphoterin-induced gene and open reading frame 3	NA	NA	Immunoglobulin like domain containing	594	386724	ENSG00000176020	OTTHUMG00000158152	uc003cxj.4	NA	NM_198722	CCDS33759	12629050|12975309	MGI:2444854	RGD:631413	NA	615691	NA	NA	NA	NA	ENST00000320431.8|NM_198722.3	2	Y	0	12	Q86WK7	AMGO3_HUMAN	Amphoterin-induced protein 3 (AMIGO-3) (Alivin-3)	AMIGO3 ALI3 KIAA1851 UNQ6084/PRO20089	504	55250	Membrane {ECO:0000305}; Single-pass type I membrane protein {ECO:0000305}.	2855	0	0	NA	NA	0.1	0.1	0.6
HGNC:467	AMMECR1	AMMECR nuclear protein 1	Pathway-annotated	X	Xq23	NA	NA	NA	Alport syndrome, mental retardation, midface hypoplasia and elliptocytosis chromosomal region gene 1	Small nucleolar RNA protein coding host genes	1835	9949	ENSG00000101935	OTTHUMG00000022197	uc004eoo.4	AJ007014	NM_001025580	CCDS14551|CCDS35368|CCDS55476	10049589|9480748|24646681	MGI:1860206	RGD:1561004	Global Variome shared LOVD|https://databases.lovd.nl/shared/genes/AMMECR1	300195	119662	NA	NA	NA	ENST00000262844.10|NM_015365.3	23	Y	0	28	Q9Y4X0	AMMR1_HUMAN	Nuclear protein AMMECR1 (AMME syndrome candidate gene 1 protein)	AMMECR1	333	35463	Nucleus {ECO:0000269|PubMed:27811305}.	246132	1.83258	3.20652	-0.312312	-0.0723365	3.5	3.2	3.2
HGNC:28658	AMMECR1L	AMMECR1 like	Pathway-annotated	2	2q14.3	MGC4268	NA	NA	AMME chromosomal region gene 1-like|AMMECR1-like	NA	NA	83607	ENSG00000144233	OTTHUMG00000131535	uc002tpm.5	NA	NM_031445	CCDS2152|CCDS92865|CCDS92863	29193635	MGI:2442711	RGD:1307915	NA	NA	NA	NA	NA	NA	ENST00000272647.10|NM_001199140.2	6	N	0	17	Q6DCA0	AMERL_HUMAN	AMMECR1-like protein	AMMECR1L	310	34499	NA	24337	7.97924	14.9018	-0.989647	-0.0919401	5.7	5.4	9
HGNC:14604	AMN	amnion associated transmembrane protein	Pathway-annotated	14	14q32.32	amnionless	NA	NA	amnionless homolog (mouse)	NA	NA	81693	ENSG00000166126	OTTHUMG00000171897	uc001ymg.5	AF328788	NM_030943	CCDS9977	11279523	MGI:1934943	RGD:1308634	LRG_642|http://ftp.ebi.ac.uk/pub/databases/lrgex/LRG_642.xml	605799	138568	NA	NA	NA	ENST00000299155.10|NM_030943.4	30	Y	8	25	Q9BXJ7	AMNLS_HUMAN	Protein amnionless [Cleaved into: Soluble protein amnionless]	AMN UNQ513/PRO1028	453	47754	[Isoform 1]: Apical cell membrane {ECO:0000269|PubMed:14576052}; Single-pass type I membrane protein {ECO:0000305|PubMed:30523278}. Cell membrane {ECO:0000269|PubMed:14576052, ECO:0000269|PubMed:29402915, ECO:0000269|PubMed:30523278}; Single-pass type I membrane protein {ECO:0000305}. Endosome membrane {ECO:0000305|PubMed:14576052}. Membrane, coated pit {ECO:0000305|PubMed:14576052}.; [Soluble protein amnionless]: Secreted {ECO:0000269|PubMed:14576052}.	10933	57.1196	22.12	4.87286	0.962386	37.1	34.7	38.7
HGNC:27281	AMN1	antagonist of mitotic exit network 1 homolog	Pathway-annotated	12	12p11.21	NA	NA	NA	antagonist of mitotic exit network 1 homolog (S. cerevisiae)	NA	NA	196394	ENSG00000151743	OTTHUMG00000169192	uc001rkq.4	NA	NM_001113402	CCDS61089|CCDS44858	30273335	MGI:2442933	RGD:1308119	NA	620564	NA	NA	NA	NA	ENST00000281471.11|NM_001113402.2	5	Y	0	7	Q8IY45	AMN1_HUMAN	Protein AMN1 homolog	AMN1	258	28408	NA	57979	2.69503	6.17227	-0.801473	-0.213422	12.1	11.5	11.5
HGNC:17810	AMOT	angiomotin	Pathway-annotated	X	Xq23	KIAA1071	NA	NA	NA	MicroRNA protein coding host genes	1691	154796	ENSG00000126016	OTTHUMG00000022216	uc004eps.4	AB028994	NM_133265	CCDS48154|CCDS14563	11257124|16043488|12406577	MGI:108440	RGD:1564027	Global Variome shared LOVD|https://databases.lovd.nl/shared/genes/AMOT	300410	NA	NA	NA	NA	ENST00000371959.9|NM_001113490.2	35	Y	6	166	Q4VCS5	AMOT_HUMAN	Angiomotin	AMOT KIAA1071	1084	118085	Cell junction, tight junction {ECO:0000269|PubMed:16043488}. Note=Localized on the cell surface. May act as a transmembrane protein.	66328	4.24249	3.61226	-0.254136	-0.604436	10.5	10	10
HGNC:17811	AMOTL1	angiomotin like 1	Pathway-annotated	11	11q21	JEAP	junction-enriched and associated protein	NA	NA	NA	NA	154810	ENSG00000166025	OTTHUMG00000167828	uc001pfb.4	AF453742	NM_130847	CCDS73368|CCDS44712	11733531	MGI:1922973	RGD:1305268	NA	614657	NA	NA	NA	NA	ENST00000433060.3|NM_130847.3	20	Y	3	80	Q8IY63	AMOL1_HUMAN	Angiomotin-like protein 1	AMOTL1	956	106574	Cell junction, tight junction {ECO:0000250}.	170317	5.02689	6.57368	-0.713601	-0.704201	5.4	5.1	6.2
HGNC:17812	AMOTL2	angiomotin like 2	Pathway-annotated	3	3q22.2	LCCP	Leman coiled-coil protein|angiomotin-like protein 2	NA	NA	MicroRNA protein coding host genes	1691	51421	ENSG00000114019	OTTHUMG00000159777	uc003eqg.3	AF175966	NM_016201	CCDS63784|CCDS33860|CCDS87138|CCDS63783	25080976	MGI:1929286	RGD:70977	NA	614658	NA	NA	NA	NA	ENST00000249883.10|NM_016201.4	37	Y	3	78	Q9Y2J4	AMOL2_HUMAN	Angiomotin-like protein 2 (Leman coiled-coil protein) (LCCP)	AMOTL2 KIAA0989	779	85764	Recycling endosome {ECO:0000250}.	20132	16.3729	24.7076	-0.393627	-0.304635	26	24.8	24.8
HGNC:468	AMPD1	adenosine monophosphate deaminase 1	Pathway-annotated	1	1p13.2	MAD|MADA	AMPD isoform M|skeletal muscle AMPD|myoadenylate deaminase	NA	adenosine monophosphate deaminase 1 (isoform M)	Adenosine deaminase family	1302	270	ENSG00000116748	OTTHUMG00000011892	uc001efe.3	M60092	NM_000036	CCDS53349|CCDS876	1400401|1631143	MGI:88015	RGD:2109	NA	102770	121344	NA	NA	3.5.4.6	ENST00000520113.7|NM_000036.3	27	Y	23	100	P23109	AMPD1_HUMAN	AMP deaminase 1 (EC 3.5.4.6) (AMP deaminase isoform M) (Myoadenylate deaminase)	AMPD1	747	86490	NA	22528	0.0454856	0.0935807	0.284175	-0.106849	0	0	0
HGNC:469	AMPD2	adenosine monophosphate deaminase 2	Pathway-annotated	1	1p13.3	SPG63	AMPD isoform L	NA	adenosine monophosphate deaminase 2 (isoform L)	Adenosine deaminase family	1302	271	ENSG00000116337	OTTHUMG00000011649	uc001dyc.3	S47833	NM_001257361	CCDS805|CCDS804|CCDS58016	1400401|24482476	MGI:88016	RGD:2110	NA	102771	376557	NA	NA	3.5.4.6	ENST00000528667.7|NM_001368809.2	33	Y	6	62	Q01433	AMPD2_HUMAN	AMP deaminase 2 (EC 3.5.4.6) (AMP deaminase isoform L)	AMPD2	825	94890	NA	15947	12.7715	24.3266	-0.78503	-0.279386	5.7	5.1	10.2
HGNC:470	AMPD3	adenosine monophosphate deaminase 3	Pathway-annotated	11	11p15.4	NA	erythrocyte-specific AMP deaminase	NA	adenosine monophosphate deaminase (isoform E)	Adenosine deaminase family	1302	272	ENSG00000133805	OTTHUMG00000165682	uc001mio.2	M84722	NM_000480	CCDS44537|CCDS53601|CCDS41617|CCDS7802	1400401	MGI:1096344	RGD:2111	NA	102772	121350	NA	NA	3.5.4.6	ENST00000396553.7|NM_001025389.2	60	Y	9	33	Q01432	AMPD3_HUMAN	AMP deaminase 3 (EC 3.5.4.6) (AMP deaminase isoform E) (Erythrocyte AMP deaminase)	AMPD3	767	88812	NA	199266	3.99042	6.79658	-0.178761	0.0807769	4.8	4.4	7.6
HGNC:471	AMPH	amphiphysin	Pathway-annotated	7	7p14.1	NA	NA	NA	amphiphysin (Stiff-Mann syndrome with breast cancer 128kD autoantigen)|amphiphysin (Stiff-Man syndrome with breast cancer 128kDa autoantigen)	N-BAR domain containing	1289	273	ENSG00000078053	OTTHUMG00000023725	uc003tgu.4	NA	NM_001635	CCDS5456|CCDS47574	8245793	MGI:103574	RGD:620274	NA	600418	NA	NA	NA	NA	ENST00000356264.7|NM_001635.4	31	Y	7	86	P49418	AMPH_HUMAN	Amphiphysin	AMPH AMPH1	695	76257	Cytoplasmic vesicle, secretory vesicle, synaptic vesicle membrane; Peripheral membrane protein; Cytoplasmic side. Cytoplasm, cytoskeleton.	247716	0.597667	1.21326	-0.296545	-0.462463	2.6	2.4	2.6
HGNC:473	AMT	aminomethyltransferase	Pathway-annotated	3	3p21.31	GCST|NKH	glycine cleavage system protein T|nonketotic hyperglycinemia	NA	aminomethyltransferase (glycine cleavage system protein T)	Methyltransferase families	1398	275	ENSG00000145020	OTTHUMG00000156847	uc003cww.4	D13811	NM_000481	CCDS54584|CCDS54585|CCDS2797|CCDS54583	1993704|8188235	MGI:3646700	RGD:1359408	LRG_537|http://ftp.ebi.ac.uk/pub/databases/lrgex/LRG_537.xml	238310	121352	NA	NA	2.1.2.10	ENST00000273588.9|NM_000481.4	33	Y	111	39	P48728	GCST_HUMAN	Aminomethyltransferase, mitochondrial (EC 2.1.2.10) (Glycine cleavage system T protein) (GCVT)	AMT GCST	403	43946	Mitochondrion {ECO:0000305|PubMed:16051266}.	5907	22.7885	29.2772	-0.0596847	-0.00422195	23.1	22.4	22.4
HGNC:33188	AMTN	amelotin	Pathway-annotated	4	4q13.3	UNQ689|RSTI689	NA	NA	NA	Secretory calcium-binding phosphoprotein family	2245	401138	ENSG00000187689	OTTHUMG00000129906	uc003hfk.3	AY358528	NM_212557	CCDS3542|CCDS68716	16304441	MGI:1918671	RGD:1592356	NA	610912	NA	NA	NA	NA	ENST00000339336.9|NM_212557.4	4	Y	4	19	Q6UX39	AMTN_HUMAN	Amelotin	AMTN UNQ689/PRO1329	209	21588	Secreted {ECO:0000250|UniProtKB:Q9D3J8}.	14174	0	0	0.216961	-0.154486	0	0	0
HGNC:474	AMY1A	amylase alpha 1A	Pathway-annotated	1	1p21.1	NA	NA	AMY1	amylase, alpha 1A; salivary|amylase alpha 1A (salivary)	Amylases alpha	1648	276	ENSG00000237763	OTTHUMG00000011020	uc001duv.4	NA	NM_001008221	CCDS30782	NA	MGI:104548|MGI:3711220|MGI:3711258|MGI:3714985|MGI:88019|MGI:88020	NA	NA	104700	NA	NA	NA	3.2.1.1	ENST00000370083.9|NM_004038.4	30	Y	15	108	P0DUB6	AMY1A_HUMAN	Alpha-amylase 1A (EC 3.2.1.1) (1,4-alpha-D-glucan glucanohydrolase 1) (Salivary alpha-amylase)	AMY1A AMY1	511	57768	Secreted {ECO:0000305}.	8794	0	0	0.292142	-0.103015	0	0	0
HGNC:475	AMY1B	amylase alpha 1B	Pathway-annotated	1	1p21.1	NA	NA	AMY1	amylase, alpha 1B; salivary|amylase alpha 1B (salivary)	Amylases alpha	1648	277	ENSG00000174876	OTTHUMG00000011021	uc001dux.2	NA	NM_001008218	CCDS30783	NA	MGI:104548|MGI:3711220|MGI:3711258|MGI:3714985|MGI:88019|MGI:88020	NA	NA	104701	NA	NA	NA	3.2.1.1	ENST00000330330.10|NM_001008218.2	14	Y	15	28	P0DTE7	AMY1B_HUMAN	Alpha-amylase 1B (EC 3.2.1.1)	AMY1B AMY1	511	57768	Secreted {ECO:0000305}.	9039	0.0377421	0.0255858	0.294102	-0.111926	0	0	0
HGNC:476	AMY1C	amylase alpha 1C	Pathway-annotated	1	1p21.1	NA	NA	AMY1	amylase, alpha 1C; salivary|amylase alpha 1C (salivary)	Amylases alpha	1648	278	ENSG00000187733	OTTHUMG00000011045	uc057itq.1	NA	NM_001008219	CCDS30784	2788608	MGI:104548|MGI:3711220|MGI:3711258|MGI:3714985|MGI:88019|MGI:88020	NA	NA	104702	NA	NA	NA	3.2.1.1	ENST00000622339.5|NM_001008219.3	11	Y	15	31	P0DTE8	AMY1C_HUMAN	Alpha-amylase 1C (EC 3.2.1.1)	AMY1C AMY1	511	57768	Secreted {ECO:0000305}.	13403	0	0	0.295596	-0.10065	0	0	0
HGNC:477	AMY2A	amylase alpha 2A	Pathway-annotated	1	1p21.1	NA	NA	AMY2	amylase, alpha 2A; pancreatic|amylase alpha 2A (pancreatic)	Amylases alpha	1648	279	ENSG00000243480	OTTHUMG00000011023	uc057itg.1	BC007060	NM_000699	CCDS783	3260028	MGI:104548|MGI:3711220|MGI:3711258|MGI:3714985|MGI:88019|MGI:88020	NA	NA	104650	NA	NA	objectId:2596	3.2.1.1	ENST00000414303.7|NM_000699.4	26	Y	8	58	P04746	AMYP_HUMAN	Pancreatic alpha-amylase (PA) (EC 3.2.1.1) (1,4-alpha-D-glucan glucanohydrolase)	AMY2A	511	57707	Secreted, extracellular space.	8353	0.191661	0.531117	0.294788	-0.100426	0	0	1.5
HGNC:478	AMY2B	amylase alpha 2B	Pathway-annotated	1	1p21.1	NA	NA	AMY2	amylase, alpha 2B; pancreatic|amylase alpha 2B (pancreatic)	Amylases alpha	1648	280	ENSG00000240038	OTTHUMG00000011024	uc001duq.5	M24895	NM_020978	CCDS782	8268204	MGI:104548|MGI:3711220|MGI:3711258|MGI:3714985|MGI:88019|MGI:88020	RGD:2113	NA	104660	NA	NA	NA	3.2.1.1	ENST00000684275.1|NM_001387437.1	15	Y	8	36	P19961	AMY2B_HUMAN	Alpha-amylase 2B (EC 3.2.1.1) (1,4-alpha-D-glucan glucanohydrolase 2B) (Carcinoid alpha-amylase)	AMY2B	511	57710	Secreted {ECO:0000250}.	25719	14.6946	17.0115	0.282251	-0.0786633	18.7	17.5	57.8
HGNC:22231	AMZ1	archaelysin family metallopeptidase 1	Pathway-annotated	7	7p22.3	KIAA1950	archaemetzincin-1	NA	NA	M54 metallopeptidase family	2107	155185	ENSG00000174945	OTTHUMG00000152111	uc003smr.3	AB075830	NM_133463	CCDS34589|CCDS64582	15972818	MGI:2442258	RGD:1311314	NA	615168	NA	M54.003	NA	NA	ENST00000683327.1|NM_001384743.1	10	Y	0	9	Q400G9	AMZ1_HUMAN	Archaemetzincin-1 (EC 3.4.-.-) (Archeobacterial metalloproteinase-like protein 1)	AMZ1 KIAA1950	498	54924	NA	95978	0.0442221	0.0659371	-0.66172	-0.73074	0	0	0
HGNC:28041	AMZ2	archaelysin family metallopeptidase 2	Pathway-annotated	17	17q24.2	NA	archaemetzincin-2	NA	NA	M54 metallopeptidase family	2107	51321	ENSG00000196704	OTTHUMG00000179802	uc002jgv.2	CR609550	NM_016627	CCDS11674|CCDS32714	15972818	MGI:104837	RGD:1304846	NA	615169	NA	M54.002	NA	NA	ENST00000359904.8|NM_016627.5	15	Y	0	15	Q86W34	AMZ2_HUMAN	Archaemetzincin-2 (EC 3.4.-.-) (Archeobacterial metalloproteinase-like protein 2)	AMZ2 BM-014	360	41263	NA	52231	20.2417	25.3053	-1.04897	-0.752858	59.3	57.1	57.1
HGNC:19988	ANAPC1	anaphase promoting complex subunit 1	Housekeeping	2	2q13	MCPR|TSG24|APC1	NA	NA	NA	Anaphase promoting complex |MicroRNA protein coding host genes	402|1691	64682	ENSG00000153107	OTTHUMG00000131277	uc002thi.4	AJ278357	NM_022662	CCDS2093	11179667	MGI:103097	RGD:1306629	NA	608473	NA	NA	NA	NA	ENST00000341068.8|NM_022662.4	84	Y	46	170	Q9H1A4	APC1_HUMAN	Anaphase-promoting complex subunit 1 (APC1) (Cyclosome subunit 1) (Mitotic checkpoint regulator) (Testis-specific gene 24 protein)	ANAPC1 TSG24	1944	216500	NA	273051	1.8556	2.58354	-0.918431	-0.683322	6.4	6	6
HGNC:19989	ANAPC2	anaphase promoting complex subunit 2	Housekeeping	9	9q34.3	APC2|KIAA1406	NA	NA	NA	Anaphase promoting complex	402	29882	ENSG00000176248	OTTHUMG00000020983	uc004clr.2	AB037827	NM_013366	CCDS7033	11739784	MGI:2139135	RGD:1305546	NA	606946	NA	NA	NA	NA	ENST00000323927.3|NM_013366.4	66	Y	45	126	Q9UJX6	ANC2_HUMAN	Anaphase-promoting complex subunit 2 (APC2) (Cyclosome subunit 2)	ANAPC2 APC2 KIAA1406	822	93828	NA	13776	19.9148	22.5453	-0.98449	-0.805314	7.5	6.8	13.8
HGNC:19990	ANAPC4	anaphase promoting complex subunit 4	Housekeeping	4	4p15.2	APC4	NA	NA	NA	Anaphase promoting complex	402	29945	ENSG00000053900	OTTHUMG00000097753	uc003gro.4	AF191338	NM_013367	CCDS3434|CCDS68684	6180011	MGI:1098673	RGD:1306572	NA	606947	NA	NA	NA	NA	ENST00000315368.8|NM_013367.3	69	Y	44	119	Q9UJX5	APC4_HUMAN	Anaphase-promoting complex subunit 4 (APC4) (Cyclosome subunit 4)	ANAPC4 APC4	808	92116	Nucleus {ECO:0000269|PubMed:18445686}.	41235	15.8803	23.049	-0.907298	-0.351965	10.6	9.9	14.7
HGNC:15713	ANAPC5	anaphase promoting complex subunit 5	Housekeeping	12	12q24.31	APC5	NA	NA	NA	Anaphase promoting complex	402	51433	ENSG00000089053	OTTHUMG00000169157	uc001uag.4	AF191339	NM_001137559	CCDS81749|CCDS9220|CCDS45000	9469815	MGI:1929722	RGD:1306125	NA	606948	NA	NA	NA	NA	ENST00000261819.8|NM_016237.5	103	Y	45	123	Q9UJX4	APC5_HUMAN	Anaphase-promoting complex subunit 5 (APC5) (Cyclosome subunit 5)	ANAPC5 APC5	755	85077	Nucleus {ECO:0000269|PubMed:18445686}. Cytoplasm, cytoskeleton, spindle {ECO:0000269|PubMed:18445686}.	91651	32.5687	39.4933	-1.52366	-1.05621	38.3	36.7	36.7
HGNC:17380	ANAPC7	anaphase promoting complex subunit 7	Housekeeping	12	12q24.11	APC7	NA	NA	NA	Anaphase promoting complex |Tetratricopeptide repeat domain containing	402|769	51434	ENSG00000196510	OTTHUMG00000157009	uc001tqo.2	AF191340	NM_016238	CCDS9145|CCDS44971	9469815|19091741|34942119	MGI:1929711	RGD:1311927	NA	606949	NA	NA	NA	NA	ENST00000455511.9|NM_016238.3	51	Y	44	160	Q9UJX3	APC7_HUMAN	Anaphase-promoting complex subunit 7 (APC7) (Cyclosome subunit 7)	ANAPC7 APC7	565	63133	Cytoplasm, cytoskeleton {ECO:0000269|PubMed:18445686}. Nucleus {ECO:0000269|PubMed:18445686}. Cytoplasm, cytoskeleton, spindle {ECO:0000269|PubMed:18445686}. Note=Localizes to spindle during metaphase and to cytoplasmic microtubules during interphase. {ECO:0000269|PubMed:18445686}.	30830	11.0547	21.2624	-1.57208	-0.347165	19	18	18
HGNC:24077	ANAPC10	anaphase promoting complex subunit 10	Housekeeping	4	4q31.21	APC10|DOC1|DKFZP564L0562	NA	NA	NA	Anaphase promoting complex	402	10393	ENSG00000164162	OTTHUMG00000161477	uc031shp.1	AF132794	NM_014885	CCDS43273	10318877|11230166	MGI:1916249	RGD:1308936	NA	613745	NA	NA	NA	NA	ENST00000507656.6|NM_001256706.2	80	Y	44	80	Q9UM13	APC10_HUMAN	Anaphase-promoting complex subunit 10 (APC10) (Cyclosome subunit 10)	ANAPC10 APC10	185	21252	NA	266633	3.81884	5.48439	-0.882749	-0.170489	12.6	12.4	12.4
HGNC:14452	ANAPC11	anaphase promoting complex subunit 11	Housekeeping	17	17q25.3	HSPC214|APC11|Apc11p|MGC882	NA	NA	anaphase promoting complex subunit 11 (yeast APC11 homolog)	Ring finger proteins|Anaphase promoting complex	58|402	51529	ENSG00000141552	OTTHUMG00000177982	uc032fte.2	AF247565	NM_016476	CCDS32769|CCDS11789	10922056|25825779	MGI:1913406	RGD:1561880	NA	614534	NA	NA	NA	NA	ENST00000344877.10|NM_001002248.3	72	Y	45	128	Q9NYG5	APC11_HUMAN	Anaphase-promoting complex subunit 11 (APC11) (Cyclosome subunit 11) (Hepatocellular carcinoma-associated RING finger protein)	ANAPC11 HSPC214	84	9841	Cytoplasm {ECO:0000269|PubMed:11573242}. Nucleus {ECO:0000269|PubMed:11573242}.	10201	26.2939	33.6261	-1.0755	-0.472725	48	45	123.8
HGNC:24540	ANAPC13	anaphase promoting complex subunit 13	Pathway-annotated	3	3q22.2	SWM1|APC13|DKFZP566D193	NA	NA	NA	Anaphase promoting complex	402	25847	ENSG00000129055	OTTHUMG00000159803	uc062obl.1	AF086169	NM_015391	CCDS3085	15060174	MGI:1916260	RGD:1583270	NA	614484	NA	NA	NA	NA	ENST00000354910.10|NM_015391.4	31	Y	9	38	Q9BS18	APC13_HUMAN	Anaphase-promoting complex subunit 13 (APC13) (Cyclosome subunit 13)	ANAPC13	74	8521	Nucleus {ECO:0000305}.	9010	52.9147	89.329	0.48347	2.30816	120.5	116.8	116.8
HGNC:24531	ANAPC15	anaphase promoting complex subunit 15	Pathway-annotated	11	11q13.4	HSPC020|DKFZP564M082|APC15	NA	C11orf51	chromosome 11 open reading frame 51	Anaphase promoting complex	402	25906	ENSG00000110200	OTTHUMG00000167865	uc001orw.4	AL080071	NM_014042	CCDS60880|CCDS8210|CCDS81593|CCDS91530	21926987	MGI:1922680	RGD:1311634	NA	614717	NA	NA	NA	NA	ENST00000227618.9|NM_014042.3	63	Y	33	28	P60006	APC15_HUMAN	Anaphase-promoting complex subunit 15 (APC15)	ANAPC15 C11orf51 HSPC020	121	14281	NA	6402	5.88679	7.85083	-1.09785	-0.435483	33.7	33	47.5
HGNC:26976	ANAPC16	anaphase promoting complex subunit 16	Pathway-annotated	10	10q22.1	bA570G20.3|FLJ33728|APC16|CENP-27	centromere protein 27	C10orf104	chromosome 10 open reading frame 104	Anaphase promoting complex	402	119504	ENSG00000166295	OTTHUMG00000018433	uc001jsw.4	BC009530	NM_173473	CCDS7314|CCDS73147	14702039|20360068	MGI:1289325	RGD:2321124	NA	613427	NA	NA	NA	NA	ENST00000299381.5|NM_173473.4	61	Y	33	53	Q96DE5	APC16_HUMAN	Anaphase-promoting complex subunit 16 (APC16) (Cyclosome subunit 16)	ANAPC16 C10orf104 CENP-27	110	11667	Cytoplasm {ECO:0000269|PubMed:20360068}. Nucleus {ECO:0000269|PubMed:20360068}. Chromosome, centromere, kinetochore {ECO:0000269|PubMed:20813266}.	19860	40.0501	50.052	-0.410596	-0.163528	24.4	23.1	23.1
HGNC:483	ANG	angiogenin	Pathway-annotated	14	14q11.2	RNASE5|RAA1	ribonuclease A family member 5	NA	angiogenin, ribonuclease, RNase A family, 5	Ribonuclease A family|Endoribonucleases	723|1687	283	ENSG00000214274	OTTHUMG00000029576	uc001vxw.4	NA	NM_001097577	CCDS9554	1978563	MGI:88022	RGD:1594539	ALSOD, the Amyotrophic Lateral Sclerosis Online Genetic Database|http://alsod.iop.kcl.ac.uk/|LRG_653|http://ftp.ebi.ac.uk/pub/databases/lrgex/LRG_653.xml	105850	159700	NA	NA	3.1.27.-	ENST00000397990.5|NM_001097577.3	57	Y	102	224	P03950	ANGI_HUMAN	Angiogenin (EC 3.1.27.-) (Ribonuclease 5) (RNase 5)	ANG RNASE5	147	16550	Cytoplasmic vesicle, secretory vesicle lumen {ECO:0000250|UniProtKB:Q3TMQ6}. Secreted {ECO:0000250|UniProtKB:P10152}. Nucleus {ECO:0000269|PubMed:12051708, ECO:0000269|PubMed:25372031, ECO:0000269|PubMed:8127865}. Nucleus, nucleolus {ECO:0000269|PubMed:7945327}. Note=Rapidly endocytosed by target cells and translocated to the nucleus where it accumulates in the nucleolus and binds to DNA (PubMed:12051708). {ECO:0000269|PubMed:12051708}.	14794	10.5742	7.72279	0.0918014	-0.270206	18.4	17.7	17.7
HGNC:19961	ANGEL1	angel homolog 1	Pathway-annotated	14	14q24.3	Ccr4e	NA	KIAA0759	angel homolog 1 (Drosophila)	NA	NA	23357	ENSG00000013523	OTTHUMG00000171494	uc001xsv.4	AF111169	NM_015305	CCDS9852	11943475	MGI:1915987	RGD:1306238	NA	619537	NA	NA	NA	NA	ENST00000251089.8|NM_015305.4	11	Y	0	23	Q9UNK9	ANGE1_HUMAN	Protein angel homolog 1	ANGEL1 KIAA0759	670	75276	NA	40237	5.51032	11.4463	-0.945382	-0.324841	9.3	8.6	11.2
HGNC:30534	ANGEL2	angel homolog 2	Pathway-annotated	1	1q32.3	KIAA0759L|FLJ12793|Ccr4d	NA	NA	angel homolog 2 (Drosophila)	NA	NA	90806	ENSG00000174606	OTTHUMG00000036927	uc001hjz.3	AL079275	NM_144567	CCDS73027|CCDS1512	11943475|32732418	MGI:1196310	RGD:1305056	NA	619001	NA	NA	NA	NA	ENST00000366962.8|NM_144567.5	14	Y	0	31	Q5VTE6	ANGE2_HUMAN	Protein angel homolog 2	ANGEL2 KIAA0759L	544	62339	NA	23685	4.59394	5.61427	-1.5555	-1.113	7.9	7.4	7.4
HGNC:484	ANGPT1	angiopoietin 1	Pathway-annotated	8	8q23.1	KIAA0003|Ang1|AGPT-1	NA	NA	NA	Receptor ligands|Fibrinogen C domain containing	542|554	284	ENSG00000154188	OTTHUMG00000164812	uc003ymn.4	D13628	NM_001146|NM_139290	CCDS6306|CCDS56551|CCDS83313	9545648	MGI:108448	RGD:628896	NA	601667	NA	NA	ligandId:4867	NA	ENST00000517746.6|NM_001146.5	92	Y	20	329	Q15389	ANGP1_HUMAN	Angiopoietin-1 (ANG-1)	ANGPT1 KIAA0003	498	57513	Secreted {ECO:0000269|PubMed:8980223}.	248573	2.14008	1.3492	-0.150959	-0.490386	11.5	10.7	10.7
HGNC:485	ANGPT2	angiopoietin 2	Pathway-annotated	8	8p23.1	Ang2	NA	NA	NA	Receptor ligands|Fibrinogen C domain containing	542|554	285	ENSG00000091879	OTTHUMG00000090365	uc003wqj.6	AF004327	NM_001147	CCDS5958|CCDS47761|CCDS47762	9545648	MGI:1202890	RGD:621861	NA	601922	NA	NA	ligandId:5316	NA	ENST00000629816.3|NM_001118887.2	67	Y	15	520	O15123	ANGP2_HUMAN	Angiopoietin-2 (ANG-2)	ANGPT2	496	56919	Secreted {ECO:0000269|PubMed:32908006}.	63777	0.533557	4.55846	-0.580503	0.526537	2.1	1.8	5.2
HGNC:487	ANGPT4	angiopoietin 4	Pathway-annotated	20	20p13	NA	NA	NA	NA	Receptor ligands|Fibrinogen C domain containing	542|554	51378	ENSG00000101280	OTTHUMG00000031652	uc002wei.4	AF074332	NM_015985	CCDS13009	10051567|10218486	MGI:1336887	RGD:1307539	NA	603705	NA	NA	ligandId:4868	NA	ENST00000381922.5|NM_015985.4	29	Y	12	33	Q9Y264	ANGP4_HUMAN	Angiopoietin-4 (ANG-4) (Angiopoietin-3) (ANG-3)	ANGPT4 ANG3 ANG4	503	56849	Secreted {ECO:0000305}.	46434	0.0900579	0.363665	-0.378296	-0.464631	0.1	0.1	0.2
HGNC:489	ANGPTL1	angiopoietin like 1	Pathway-annotated	1	1q25.2	ANG3|AngY|ARP1	angioarrestin	ANGPT3	angiopoietin-like 1	Receptor ligands|Fibrinogen C domain containing|Angiopoietin like family	542|554|905	9068	ENSG00000116194	OTTHUMG00000035075	uc001gma.4	AF107253	NM_004673	CCDS1327	10025962|9286704	MGI:1919963	RGD:1598128	NA	603874	NA	NA	ligandId:5317	NA	ENST00000234816.7|NM_004673.4	17	Y	1	32	O95841	ANGL1_HUMAN	Angiopoietin-related protein 1 (Angiopoietin-3) (ANG-3) (Angiopoietin-like protein 1)	ANGPTL1 ANG3 ANGPT3 ARP1 PSEC0154 UNQ162/PRO188	491	56720	Secreted {ECO:0000269|PubMed:10025962}.	21542	2.55148	1.81537	-0.499456	-0.675376	18	16.9	16.9
HGNC:490	ANGPTL2	angiopoietin like 2	Pathway-annotated	9	9q33.3	ARP2|HARP	NA	NA	angiopoietin-like 2	Fibrinogen C domain containing|Angiopoietin like family	554|905	23452	ENSG00000136859	OTTHUMG00000020695	uc004bqr.2	AF125175	NM_012098	CCDS6868	10473614	MGI:1347002	RGD:620004	NA	605001	NA	NA	NA	NA	ENST00000373425.8|NM_012098.3	67	Y	0	93	Q9UKU9	ANGL2_HUMAN	Angiopoietin-related protein 2 (Angiopoietin-like protein 2)	ANGPTL2 ARP2 UNQ170/PRO196	493	57104	Secreted.	35287	3.8401	13.1912	-0.839315	-0.624547	8.6	7.8	13
HGNC:491	ANGPTL3	angiopoietin like 3	Pathway-annotated	1	1p31.3	NA	angiopoietin 5	ANGPT5	angiopoietin-like 3	Receptor ligands|Fibrinogen C domain containing|Angiopoietin like family	542|554|905	27329	ENSG00000132855	OTTHUMG00000009146	uc001das.3	AF152562	NM_014495	CCDS622	10644446	MGI:1353627	RGD:1564505	NA	604774	247151	NA	ligandId:8716	NA	ENST00000371129.4|NM_014495.4	29	Y	10	154	Q9Y5C1	ANGL3_HUMAN	Angiopoietin-related protein 3 (Angiopoietin-5) (ANG-5) (Angiopoietin-like protein 3) [Cleaved into: ANGPTL3(17-221); ANGPTL3(17-224)]	ANGPTL3 ANGPT5 UNQ153/PRO179	460	53637	Secreted {ECO:0000250, ECO:0000305|PubMed:11877390}. Cell projection, lamellipodium {ECO:0000250|UniProtKB:Q9R182}. Note=Colocalized with HSPG2 and activated ITGB3 on podocytes. {ECO:0000250|UniProtKB:Q9R182}.	8793	5.1298	1.95576	0.698931	-0.00497156	51	51.1	51.1
HGNC:16039	ANGPTL4	angiopoietin like 4	Pathway-annotated	19	19p13.2	pp1158|PGAR|ARP4|HFARP|FIAF|NL2	fasting-induced adipose factor|hepatic angiopoietin-related protein|PPARG angiopoietin related protein|hepatic fibrinogen/angiopoietin-related protein|peroxisome proliferator-activated receptor (PPAR) gamma induced angiopoietin-related protein|angiopoietin-related protein 4	NA	angiopoietin-like 4	Fibrinogen C domain containing|Angiopoietin like family	554|905	51129	ENSG00000167772	OTTHUMG00000182273	uc002mjq.3	AF202636	NM_139314	CCDS42493|CCDS12200	10698685|10866690|23960078	MGI:1888999	RGD:735058	NA	605910	NA	NA	NA	NA	ENST00000301455.7|NM_139314.3	100	Y	5	280	Q9BY76	ANGL4_HUMAN	Angiopoietin-related protein 4 (Angiopoietin-like protein 4) (Hepatic fibrinogen/angiopoietin-related protein) (HFARP) [Cleaved into: ANGPTL4 N-terminal chain; ANGPTL4 C-terminal chain]	ANGPTL4 ARP4 HFARP PGAR PP1158 PSEC0166 UNQ171/PRO197	406	45214	Secreted {ECO:0000269|PubMed:10698685, ECO:0000269|PubMed:14583458, ECO:0000269|PubMed:17068295, ECO:0000269|PubMed:19270337, ECO:0000269|PubMed:21398697, ECO:0000269|PubMed:29899519}. Secreted, extracellular space, extracellular matrix {ECO:0000269|PubMed:17068295, ECO:0000269|PubMed:21398697}. Note=The unprocessed form interacts with the extracellular matrix (PubMed:17068295, PubMed:21398697). This may constitute a dynamic reservoir, a regulatory mechanism of the bioavailability of ANGPTL4 (Probable). {ECO:0000269|PubMed:17068295, ECO:0000269|PubMed:21398697, ECO:0000305|PubMed:17068295}.	11081	13.3967	25.8082	-0.0969111	-0.072368	3.1	2.8	50.5
HGNC:19705	ANGPTL5	angiopoietin like 5	Pathway-annotated	11	11q22.1	NA	NA	NA	angiopoietin-like 5	Fibrinogen C domain containing|Angiopoietin like family	554|905	253935	ENSG00000187151	OTTHUMG00000167318	uc001pgl.3	BC049170	NM_178127	CCDS8312	12624729	NA	NA	NA	607666	NA	NA	NA	NA	ENST00000334289.7|NM_178127.5	5	Y	0	12	Q86XS5	ANGL5_HUMAN	Angiopoietin-related protein 5 (Angiopoietin-like protein 5)	ANGPTL5 UNQ5795/PRO19600	388	44144	Secreted {ECO:0000305}.	25848	0.0351818	0.0570588	-0.101593	-0.361824	0	0	0
HGNC:23140	ANGPTL6	angiopoietin like 6	Pathway-annotated	19	19p13.2	ARP5|AGF	angiopoietin-related protein 5	NA	angiopoietin-like 6	Fibrinogen C domain containing|Angiopoietin like family	554|905	83854	ENSG00000130812	OTTHUMG00000180395	uc002mmy.2	AB054064	NM_031917	CCDS12224	12871997	MGI:1917976	RGD:1311141	NA	609336	NA	NA	NA	NA	ENST00000253109.5|NM_031917.3	12	Y	0	34	Q8NI99	ANGL6_HUMAN	Angiopoietin-related protein 6 (Angiopoietin-like protein 6) (Angiopoietin-related growth factor) (Angiopoietin-related protein 5)	ANGPTL6 AGF ARP5 UNQ152/PRO178	470	51694	Secreted {ECO:0000305}.	10340	0.262844	0.401108	0.167619	-0.172883	0.1	0.1	0.5
HGNC:24078	ANGPTL7	angiopoietin like 7	Pathway-annotated	1	1p36.22	CDT6|AngX	NA	NA	angiopoietin-like 7	Receptor ligands|Fibrinogen C domain containing|Angiopoietin like family	542|554|905	10218	ENSG00000171819	OTTHUMG00000002002	uc001ase.5	Y16132	NM_021146	CCDS128	9727400|11682471	MGI:3605801	RGD:7553363	NA	618517	NA	NA	ligandId:5321	NA	ENST00000376819.4|NM_021146.4	7	Y	0	36	O43827	ANGL7_HUMAN	Angiopoietin-related protein 7 (Angiopoietin-like factor) (Angiopoietin-like protein 7) (Cornea-derived transcript 6 protein)	ANGPTL7 CDT6 UNQ313/PRO356	346	40018	Secreted {ECO:0000269|PubMed:11682471}.	6626	0.376842	0.0491429	0.266482	-0.122981	0.6	0.6	2.6
HGNC:24933	ANGPTL8	angiopoietin like 8	Pathway-annotated	19	19p13.2	TD26|RIFL	lipasin|betatrophin	C19orf80	chromosome 19 open reading frame 80|angiopoietin-like 8	Angiopoietin like family	905	55908	ENSG00000130173	NA	uc021upf.2	NA	NM_018687	CCDS54220	22809513|23150577|24262987	MGI:3643534	RGD:2320121	NA	616223	NA	NA	NA	NA	ENST00000252453.12|NM_018687.7	14	Y	6	147	Q6UXH0	ANGL8_HUMAN	Angiopoietin-like protein 8 (Betatrophin) (Lipasin) (Refeeding-induced fat and liver protein)	ANGPTL8 C19orf80 RIFL UNQ599/PRO1185	198	22105	Secreted {ECO:0000269|PubMed:23150577}.	4441	0.914849	0.582537	0.287183	-0.125254	0.2	0.2	3.9
HGNC:40024	ANHX	anomalous homeobox	Pathway-annotated	12	12q24.33	NA	NA	NA	NA	NA	NA	647589	ENSG00000227059	OTTHUMG00000167949	uc058vpf.1	NA	NM_001191054	CCDS53855|CCDS91786	NA	NA	RGD:41216075	NA	NA	NA	NA	NA	NA	ENST00000545940.6|NM_001372060.1	NA	Y	0	4	E9PGG2	ANHX_HUMAN	Anomalous homeobox protein	ANHX	379	41695	Nucleus {ECO:0000255|PROSITE-ProRule:PRU00108}.	17565	0	0	0.293976	-0.101759	0	0	0
HGNC:492	ANK1	ankyrin 1	Pathway-annotated	8	8p11.21	SPH1	NA	ANK	ankyrin 1, erythrocytic	Ankyrin repeat domain containing|MicroRNA protein coding host genes|ZU5 domain containing	403|1691|2313	286	ENSG00000029534	OTTHUMG00000150281	uc003xom.4	M28880	NM_020475	CCDS47849|CCDS6119|CCDS55227|CCDS6120|CCDS6121|CCDS6122	1689849	MGI:88024	RGD:1309620	NA	612641	121356	NA	NA	NA	ENST00000289734.13|NM_000037.4	55	Y	48	121	P16157	ANK1_HUMAN	Ankyrin-1 (ANK-1) (Ankyrin-R) (Erythrocyte ankyrin)	ANK1 ANK	1881	206265	[Isoform Er1]: Cytoplasm, cytoskeleton. Note=Probably the other erythrocyte (Er) isoforms, are located near the surface of erythrocytic plasma membrane.; [Isoform Mu17]: Membrane. Cytoplasm, myofibril, sarcomere, M line. Note=Colocalizes with OBSCN isoform 3/obscurin at the M line in differentiated skeletal muscle cells.; [Isoform Mu18]: Sarcoplasmic reticulum {ECO:0000305}.; [Isoform Mu19]: Sarcoplasmic reticulum {ECO:0000305}.; [Isoform Mu20]: Sarcoplasmic reticulum {ECO:0000305}.	243521	0.279489	0.280883	0.0311553	-0.281609	0.4	0.3	0.5
HGNC:493	ANK2	ankyrin 2	Pathway-annotated	4	4q25-q26	FAP87|CFAP87	NA	LQT4	long (electrocardiographic) QT syndrome 4|ankyrin 2, neuronal	Ankyrin repeat domain containing|Cilia and flagella associated|MicroRNA protein coding host genes|ZU5 domain containing	403|1491|1691|2313	287	ENSG00000145362	OTTHUMG00000132912	uc062zcy.1	M37123	NM_001148	CCDS93581|CCDS93596|CCDS93595|CCDS93594|CCDS93597|CCDS43261|CCDS93593|CCDS93578|CCDS93572|CCDS93592|CCDS93598|CCDS93579|CCDS93591|CCDS3702|CCDS93573|CCDS93580|CCDS93599|CCDS93577|CCDS93590|CCDS93582|CCDS93574|CCDS93589|CCDS93583|CCDS93584|CCDS93588|CCDS93585|CCDS54796|CCDS93575|CCDS93586|CCDS93576|CCDS93587|CCDS87250|CCDS93600	7485162|12571597	MGI:88025	RGD:620156	Gene Connection for the Heart|http://www.fsm.it/cardmoc/|ANK2 database at LOVD-China|http://genomed.org/LOVD/LQTs/home.php?select_db=ANK2|LRG_327|http://ftp.ebi.ac.uk/pub/databases/lrgex/LRG_327.xml	106410	121360	NA	NA	NA	ENST00000357077.9|NM_001148.6	50	Y	27	125	Q01484	ANK2_HUMAN	Ankyrin-2 (ANK-2) (Ankyrin-B) (Brain ankyrin) (Non-erythroid ankyrin)	ANK2 ANKB	3957	433715	Cytoplasm, cytoskeleton {ECO:0000269|PubMed:19007774}. Membrane {ECO:0000269|PubMed:19007774}. Cytoplasm, myofibril, sarcomere, M line {ECO:0000250|UniProtKB:Q8C8R3}. Apical cell membrane {ECO:0000250|UniProtKB:Q8C8R3}. Cell membrane {ECO:0000269|PubMed:19007774}. Postsynaptic cell membrane {ECO:0000250|UniProtKB:Q8C8R3}. Early endosome {ECO:0000250|UniProtKB:Q8C8R3}. Recycling endosome {ECO:0000250|UniProtKB:Q8C8R3}. Lysosome {ECO:0000250|UniProtKB:Q8C8R3}. Mitochondrion {ECO:0000250|UniProtKB:Q8C8R3}. Cytoplasm, myofibril, sarcomere, Z line {ECO:0000250|UniProtKB:Q8C8R3}. Cell membrane, sarcolemma, T-tubule {ECO:0000250|UniProtKB:Q8C8R3}. Note=Expressed at the apical membrane of airway lung epithelial cells (By similarity). Localized to the plasma membrane of the inner segments of photoreceptors in retina. Colocalizes with SPTBN1 in a distinct intracellular compartment of neonatal cardiomyocytes (PubMed:19007774). In skeletal muscle, localizes to neuromuscular junctions (By similarity). Localizes with puncta at mitochondria ends. Colocalizes and cotransports on motile vesicles with RABGAP1L (By similarity). {ECO:0000250|UniProtKB:Q8C8R3, ECO:0000269|PubMed:19007774}.	566189	10.4073	12.2584	0.0624615	-0.166632	81.8	79.3	79.3
HGNC:494	ANK3	ankyrin 3	Pathway-annotated	10	10q21.2	NA	ankyrin-3, node of Ranvier|ankyrin-G	NA	ankyrin 3, node of Ranvier (ankyrin G)	Ankyrin repeat domain containing|ZU5 domain containing	403|2313	288	ENSG00000151150	OTTHUMG00000018288	uc001jky.4	U13616	NM_020987	CCDS7258|CCDS55711|CCDS55712|CCDS7259	7665168	MGI:88026	RGD:620157	NA	600465	358448	NA	NA	NA	ENST00000280772.7|NM_020987.5	82	Y	30	161	Q12955	ANK3_HUMAN	Ankyrin-3 (ANK-3) (Ankyrin-G)	ANK3	4377	480410	Cytoplasm, cytoskeleton {ECO:0000269|PubMed:21223964}. Cell projection, axon {ECO:0000250|UniProtKB:O70511}. Cell membrane, sarcolemma {ECO:0000269|PubMed:21223964}. Postsynaptic cell membrane {ECO:0000250|UniProtKB:O70511}. Lysosome {ECO:0000250|UniProtKB:G5E8K5}. Cell membrane, sarcolemma, T-tubule {ECO:0000250|UniProtKB:O70511}. Note=In skeletal muscle, localized at costameres and neuromuscular junctions. In macrophages, associated with lysosomes. {ECO:0000250|UniProtKB:G5E8K5, ECO:0000250|UniProtKB:O70511}.; [Isoform 5]: Cytoplasm, cytoskeleton {ECO:0000269|PubMed:8666667}. Golgi apparatus {ECO:0000269|PubMed:8666667}.	707192	3.6864	4.50261	0.0553176	-0.183462	94.5	90.6	90.6
HGNC:26350	ANKAR	ankyrin and armadillo repeat containing	Pathway-annotated	2	2q32.2	FLJ25415	NA	NA	NA	Ankyrin repeat domain containing|Armadillo repeat containing	403|409	150709	ENSG00000151687	OTTHUMG00000154398	uc002uqw.3	AJ549812	NM_144708	CCDS33351	15110750	MGI:2442559	RGD:1561071	NA	609803	NA	NA	NA	NA	ENST00000684021.1|NM_001378068.1	1	N	0	7	Q7Z5J8	ANKAR_HUMAN	Ankyrin and armadillo repeat-containing protein	ANKAR	1434	162026	Membrane {ECO:0000305}; Single-pass membrane protein {ECO:0000305}.	86903	0.833907	1.01064	-0.439055	-0.504634	0.2	0.2	0.2
HGNC:28002	ANKDD1A	ankyrin repeat and death domain containing 1A	Pathway-annotated	15	15q22.31	FLJ25870	NA	NA	NA	Ankyrin repeat domain containing	403	348094	ENSG00000166839	OTTHUMG00000133051	uc032chd.2	NA	NM_182703	CCDS10197	30082910	MGI:2686319	RGD:1586052	NA	NA	NA	NA	NA	NA	ENST00000319580.13|NM_182703.6	4	Y	0	8	Q495B1	AKD1A_HUMAN	Ankyrin repeat and death domain-containing protein 1A	ANKDD1A	522	57550	NA	46789	1.76956	2.5067	-1.28001	-1.052	0.3	0.3	0.8
HGNC:32525	ANKDD1B	ankyrin repeat and death domain containing 1B	Pathway-annotated	5	5q13.3	NA	NA	NA	NA	Ankyrin repeat domain containing	403	728780	ENSG00000189045	OTTHUMG00000162490	uc031ski.2	NA	NM_001276713	CCDS64180	29976160	MGI:2444730	RGD:2325067	NA	619920	NA	NA	NA	NA	ENST00000601380.4|NM_001276713.2	4	Y	0	5	A6NHY2	AKD1B_HUMAN	Ankyrin repeat and death domain-containing protein 1B	ANKDD1B	528	59088	NA	70591	1.86994	3.5297	2.25297	3.38501	3.5	3.4	3.4
HGNC:15803	ANKEF1	ankyrin repeat and EF-hand domain containing 1	Pathway-annotated	20	20p12.2	FLJ21669|dJ839B4.6	NA	ANKRD5	ankyrin repeat domain 5	Ankyrin repeat domain containing|EF-hand domain containing	403|863	63926	ENSG00000132623	OTTHUMG00000031860	uc002wnp.4	AK025322	NM_022096	CCDS13108	17142250	MGI:2441685	RGD:1304809	NA	NA	NA	NA	NA	NA	ENST00000378392.6|NM_022096.6	6	Y	0	13	Q9NU02	ANKE1_HUMAN	Ankyrin repeat and EF-hand domain-containing protein 1 (Ankyrin repeat domain-containing protein 5)	ANKEF1 ANKRD5	776	86664	NA	72177	1.25079	2.12966	0.199213	0.0580325	2.5	2.4	2.4
HGNC:26766	ANKFN1	ankyrin repeat and fibronectin type III domain containing 1	Pathway-annotated	17	17q22	FLJ38335	NA	NA	NA	Ankyrin repeat domain containing|Fibronectin type III domain containing	403|555	162282	ENSG00000153930	OTTHUMG00000155010	uc002iun.1	AK095654	NM_153228	CCDS92363|CCDS32686	35100349	MGI:2686021	RGD:7736477	NA	NA	NA	NA	NA	NA	ENST00000682825.1|NM_001370326.1	5	Y	0	8	Q8N957	ANKF1_HUMAN	Ankyrin repeat and fibronectin type-III domain-containing protein 1	ANKFN1	1146	129670	NA	634715	0.0283051	0.0161358	-0.518807	-0.683743	0.1	0.1	0.1
HGNC:20763	ANKFY1	ankyrin repeat and FYVE domain containing 1	Pathway-annotated	17	17p13.2	ANKHZN|KIAA1255|ZFYVE14|BTBD23|RANK-5	rabankyrin-5	NA	NA	Zinc fingers FYVE-type|Ankyrin repeat domain containing|BTB domain containing	81|403|861	51479	ENSG00000185722	OTTHUMG00000177727	uc059zsj.1	AB033081	NM_016376	CCDS58502|CCDS42236|CCDS82038	10940552|17273843	MGI:1337008	RGD:1309598	NA	607927	NA	NA	NA	NA	ENST00000341657.9|NM_001330063.2	16	Y	5	80	Q9P2R3	ANFY1_HUMAN	Rabankyrin-5 (Rank-5) (Ankyrin repeat and FYVE domain-containing protein 1) (Ankyrin repeats hooked to a zinc finger motif)	ANKFY1 ANKHZN KIAA1255	1169	128399	Cytoplasm {ECO:0000269|PubMed:10940552}. Endosome membrane {ECO:0000269|PubMed:10940552}; Peripheral membrane protein {ECO:0000269|PubMed:10940552}. Early endosome {ECO:0000269|PubMed:15328530}. Note=Also associated with endosomal membranes. Localizes to macropinosomes. {ECO:0000269|PubMed:15328530}.	100174	8.41605	10.7907	-1.37548	-0.969408	11.8	10.9	10.9
HGNC:15492	ANKH	ANKH inorganic pyrophosphate transport regulator	Pathway-annotated	5	5p15.2	HANK|ANK|CPPDD|SLC62A1	NA	CCAL2|CMDJ	ankylosis, progressive (mouse) homolog|craniometaphyseal dysplasia, Jackson type (dominant)|ankylosis, progressive homolog (mouse)	MicroRNA protein coding host genes|Solute carrier family 62	1691|2211	56172	ENSG00000154122	OTTHUMG00000090539	uc003jfm.5	AF274753	NM_054027	CCDS3885	10894769|12297989|11326338	MGI:3045421	RGD:619925	LRG_1362|http://ftp.ebi.ac.uk/pub/databases/lrgex/LRG_1362.xml	605145	121363	NA	objectId:3046	NA	ENST00000284268.8|NM_054027.6	39	Y	3	79	Q9HCJ1	ANKH_HUMAN	Mineralization regulator ANKH (ATP carrier protein ANKH) (Progressive ankylosis protein homolog) (ANK)	ANKH KIAA1581 UNQ241/PRO274	492	54241	Cell membrane {ECO:0000269|PubMed:20943778}; Multi-pass membrane protein {ECO:0000255}.	166978	5.01865	9.88583	-1.12069	-0.722177	8.3	7.9	7.9
HGNC:24714	ANKHD1	ankyrin repeat and KH domain containing 1	Pathway-annotated	5	5q31.3	MASK|FLJ20288|FLJ11979|FLJ10042|FLJ14127|KIAA1085|MASK1	NA	NA	NA	Ankyrin repeat domain containing	403	54882	ENSG00000131503	OTTHUMG00000161610	uc003lfr.3	AF521882	NM_017747	CCDS43371|CCDS4225|CCDS75319|CCDS43372	10470851|11230166|16098192	MGI:1921733	RGD:4892133	NA	610500	NA	NA	NA	NA	ENST00000360839.7|NM_017747.3	13	Y	0	105	Q8IWZ3	ANKH1_HUMAN	Ankyrin repeat and KH domain-containing protein 1 (HIV-1 Vpr-binding ankyrin repeat protein) (Multiple ankyrin repeats single KH domain) (hMASK)	ANKHD1 KIAA1085 MASK VBARP PP2500	2542	269458	Cytoplasm {ECO:0000269|PubMed:16098192, ECO:0000269|PubMed:16956752}.	138042	18.6231	25.9972	-0.943297	-0.472183	37.9	35.3	35.4
HGNC:22215	ANKIB1	ankyrin repeat and IBR domain containing 1	Pathway-annotated	7	7q21.2	DKFZP434A0225|KIAA1386	NA	NA	NA	Ankyrin repeat domain containing|RBR E3 ubiquitin ligases	403|1391	54467	ENSG00000001629	OTTHUMG00000155859	uc003ulw.2	AB037807	NM_019004	CCDS47639	15155768	MGI:1918047	RGD:1597088	NA	620069	NA	NA	NA	NA	ENST00000265742.8|NM_019004.2	5	Y	0	21	Q9P2G1	AKIB1_HUMAN	Ankyrin repeat and IBR domain-containing protein 1 (EC 2.3.2.31)	ANKIB1 KIAA1386	1089	122002	NA	155409	8.25569	9.17484	-1.38308	-1.11442	25.9	24.7	24.7
HGNC:21027	ANKK1	ankyrin repeat and kinase domain containing 1	Pathway-annotated	11	11q23.2	X-kinase	NA	NA	NA	Ankyrin repeat domain containing	403	255239	ENSG00000170209	OTTHUMG00000167715	uc001pny.3	AJ541797	NM_178510	CCDS44734	15146457	MGI:3045301	RGD:1305538	NA	608774	NA	NA	objectId:1932	NA	ENST00000303941.4|NM_178510.2	4	Y	0	156	Q8NFD2	ANKK1_HUMAN	Ankyrin repeat and protein kinase domain-containing protein 1 (EC 2.7.11.1) (Protein kinase PKK2) (Sugen kinase 288) (SgK288) (X-kinase)	ANKK1 PKK2 SGK288	765	84632	NA	12637	0.506023	0.56653	-0.238891	-0.42082	0	0	0.4
HGNC:26812	ANKLE1	ankyrin repeat and LEM domain containing 1	Pathway-annotated	19	19p13.11	FLJ39369|LEMD6	LEM domain containing 6	ANKRD41	ankyrin repeat domain 41	Ankyrin repeat domain containing|LEM domain containing|GIY-YIG endonuclease domain containing	403|1087|2130	126549	ENSG00000160117	OTTHUMG00000150839	uc002nga.3	AK096688	NM_152363	CCDS92554|CCDS12354	22399800|32866453	MGI:1918775	RGD:1308184	NA	619348	NA	NA	NA	NA	ENST00000404085.7|NM_152363.6	5	Y	0	23	Q8NAG6	ANKL1_HUMAN	Ankyrin repeat and LEM domain-containing protein 1 (EC 3.1.-.-) (Ankyrin repeat domain-containing protein 41) (LEM-domain containing protein 3)	ANKLE1 ANKRD41 LEM3	615	66890	Cytoplasm {ECO:0000269|PubMed:22399800, ECO:0000269|PubMed:27245214}. Nucleus {ECO:0000269|PubMed:22399800, ECO:0000269|PubMed:27245214}. Note=At the steady state, localizes predominantly in the cytoplasm. {ECO:0000269|PubMed:22399800, ECO:0000269|PubMed:27245214}.	6001	0.353359	0.491172	-0.36736	-0.495729	0.4	0.3	0.3
HGNC:29101	ANKLE2	ankyrin repeat and LEM domain containing 2	Pathway-annotated	12	12q24.33	LEMD7|Lem4	LEM domain containing 7|LEM-domain protein 4	KIAA0692	KIAA0692	Ankyrin repeat domain containing|LEM domain containing	403|1087	23141	ENSG00000176915	OTTHUMG00000168046	uc001ukx.3	AB014592	NM_015114	CCDS41869	9734811|31735666	MGI:1261856	RGD:1310191	NA	616062	445103	NA	NA	NA	ENST00000357997.10|NM_015114.3	39	Y	13	68	Q86XL3	ANKL2_HUMAN	Ankyrin repeat and LEM domain-containing protein 2 (LEM domain-containing protein 4)	ANKLE2 KIAA0692 LEM4	938	104114	Endoplasmic reticulum membrane {ECO:0000269|PubMed:22770216}; Single-pass type III membrane protein {ECO:0000269|PubMed:22770216}.	36329	10.286	16.8806	-1.08247	-0.498391	12.7	11.7	21.2
HGNC:20987	ANKMY1	ankyrin repeat and MYND domain containing 1	Pathway-annotated	2	2q37.3	FLJ20499|ZMYND13	NA	NA	NA	Zinc fingers MYND-type|Ankyrin repeat domain containing	87|403	51281	ENSG00000144504	OTTHUMG00000133355	uc002vyz.3	AB034636	NM_017844	CCDS63184|CCDS63185|CCDS2535|CCDS2536|CCDS86929|CCDS74681	NA	MGI:3045261	RGD:1595229	NA	NA	NA	NA	NA	NA	ENST00000401804.6|NM_001282771.3	7	Y	0	10	Q9P2S6	ANKY1_HUMAN	Ankyrin repeat and MYND domain-containing protein 1 (Testis-specific ankyrin-like protein 1) (Zinc finger MYND domain-containing protein 13)	ANKMY1 TSAL1 ZMYND13	941	105516	NA	89787	2.8238	3.21274	-0.17392	-0.36466	2.8	2.5	4.4
HGNC:25370	ANKMY2	ankyrin repeat and MYND domain containing 2	Pathway-annotated	7	7p21.1	DKFZP564O043|ZMYND20	NA	NA	NA	Zinc fingers MYND-type|Ankyrin repeat domain containing	87|403	57037	ENSG00000106524	OTTHUMG00000090806	uc003sti.3	AK001740	NM_020319	CCDS5361	25077969	MGI:2144755	RGD:1306017	NA	NA	NA	NA	NA	NA	ENST00000306999.7|NM_020319.3	18	Y	0	29	Q8IV38	ANKY2_HUMAN	Ankyrin repeat and MYND domain-containing protein 2	ANKMY2	441	49299	Cell projection, cilium {ECO:0000250}.	46038	9.49291	16.1395	-1.31693	-0.261095	16.4	15.5	15.5
HGNC:13208	ANKRA2	ankyrin repeat family A member 2	Pathway-annotated	5	5q13.2	NA	NA	NA	ankyrin repeat, family A (RFXANK-like), 2	Ankyrin repeat domain containing	403	57763	ENSG00000164331	OTTHUMG00000102030	uc003kcu.3	AA442702	NM_023039	CCDS4020	10965114	MGI:1915808	RGD:1303108	NA	605787	NA	NA	NA	NA	ENST00000296785.8|NM_023039.5	23	Y	1	21	Q9H9E1	ANRA2_HUMAN	Ankyrin repeat family A protein 2 (RFXANK-like protein 2)	ANKRA2 ANKRA	313	34272	Cytoplasm, cytoskeleton {ECO:0000250|UniProtKB:Q99PE2}. Membrane {ECO:0000250|UniProtKB:Q99PE2}; Peripheral membrane protein {ECO:0000250|UniProtKB:Q99PE2}.	13477	7.18653	8.27057	-1.32754	-1.106	5.9	5.7	5.7
HGNC:15819	ANKRD1	ankyrin repeat domain 1	Pathway-annotated	10	10q23.31	C-193|ALRP|CARP|CVARP|MCARP	NA	NA	ankyrin repeat domain 1 (cardiac muscle)	Ankyrin repeat domain containing	403	27063	ENSG00000148677	OTTHUMG00000018734	uc001khe.2	X83703	NM_014391	CCDS7412	7730328	MGI:1097717	RGD:61989	LRG_379|http://ftp.ebi.ac.uk/pub/databases/lrgex/LRG_379.xml	609599	448317	NA	NA	NA	ENST00000371697.4|NM_014391.3	66	Y	3	60	Q15327	ANKR1_HUMAN	Ankyrin repeat domain-containing protein 1 (Cardiac ankyrin repeat protein) (Cytokine-inducible gene C-193 protein) (Cytokine-inducible nuclear protein)	ANKRD1 C193 CARP HA1A2	319	36252	Nucleus {ECO:0000269|PubMed:15805281, ECO:0000269|PubMed:7730328}.	8991	0.468586	0.504423	0.209154	-0.159732	0.5	0.4	0.7
HGNC:495	ANKRD2	ankyrin repeat domain 2	Pathway-annotated	10	10q24.2	ARPP	NA	NA	ankyrin repeat domain 2 (stretch responsive muscle)	Ankyrin repeat domain containing	403	26287	ENSG00000165887	OTTHUMG00000018860	uc001knw.5	AJ304805	NM_001129981	CCDS86134|CCDS44468|CCDS86133|CCDS7466	10873377|15136035|15677738	MGI:1861447	RGD:1305104	NA	610734	NA	NA	NA	NA	ENST00000370655.6|NM_001346793.2	15	Y	22	34	Q9GZV1	ANKR2_HUMAN	Ankyrin repeat domain-containing protein 2 (Skeletal muscle ankyrin repeat protein) (hArpp)	ANKRD2 ARPP	360	39859	Cytoplasm, myofibril, sarcomere, I band {ECO:0000250}. Cytoplasm, cytosol. Nucleus. Nucleus, PML body. Note=In the sarcoplasm of differentiated striated muscle cells, where it is cytosolic and enriched in the I band. In nucleus and PML bodies of proliferating and undifferentiated myoblasts. Associates with the euchromatin in the nucleus of myocytes upon muscle stress.	11385	1.82562	20.2233	0.240921	0.19184	6.4	5.3	11.5
HGNC:17280	ANKRD6	ankyrin repeat domain 6	Pathway-annotated	6	6q15	KIAA0957	diversin|diego homolog (Drosophila)	NA	NA	Ankyrin repeat domain containing	403	22881	ENSG00000135299	OTTHUMG00000015202	uc003pni.5	AB023174	NM_001242809	CCDS47460|CCDS56442|CCDS56441|CCDS56443	25218921	MGI:2154278	RGD:1583731	NA	610583	NA	NA	NA	NA	ENST00000339746.9|NM_001242809.2	18	Y	0	23	Q9Y2G4	ANKR6_HUMAN	Ankyrin repeat domain-containing protein 6 (Diversin)	ANKRD6 KIAA0957	727	79971	NA	200682	3.9525	6.76517	-0.122217	0.011813	5.1	4.7	4.7
HGNC:18588	ANKRD7	ankyrin repeat domain 7	Pathway-annotated	7	7q31.31	TSA806	testis-specific ankyrin motif containing protein	NA	NA	Ankyrin repeat domain containing	403	56311	ENSG00000106013	OTTHUMG00000156960	uc064hlc.2	D78334	NM_001077708	CCDS43638	8812458	MGI:1922446	RGD:1564660	NA	610731	NA	NA	NA	NA	ENST00000265224.9|NM_019644.4	4	N	0	9	Q92527	ANKR7_HUMAN	Ankyrin repeat domain-containing protein 7 (Testis-specific protein TSA806)	ANKRD7	254	29029	NA	281502	0.267198	0.313671	0.297523	-0.0986363	0.8	0.7	0.7
HGNC:20096	ANKRD9	ankyrin repeat domain 9	Pathway-annotated	14	14q32.31	NA	NA	NA	NA	Ankyrin repeat domain containing	403	122416	ENSG00000156381	OTTHUMG00000171777	uc001ylz.2	BC015422	NM_001348651	CCDS9973	30293565|31337707	MGI:1921501	RGD:1307662	NA	618605	NA	NA	NA	NA	ENST00000286918.9|NM_152326.4	19	Y	3	14	Q96BM1	ANKR9_HUMAN	Ankyrin repeat domain-containing protein 9	ANKRD9	317	34295	Cytoplasmic vesicle {ECO:0000269|PubMed:31337707}. Cytoplasm, cytosol {ECO:0000269|PubMed:30293565, ECO:0000269|PubMed:31337707}. Note=Detected in long filamentous cytosolic structures where it colocalizes with IMPDH2 (PubMed:31337707). Under basal conditions ANKRD9 is mainly in vesicle-like structures, upon nutrient limitation (guanine nucleotides deficiency) ANKRD9 loses its vesicular pattern and assembles with IMPDH2 into rodlike filaments (PubMed:31337707). {ECO:0000269|PubMed:31337707}.	8032	10.2245	12.04	0.222464	0.128511	7.5	6.8	23.5
HGNC:20265	ANKRD10	ankyrin repeat domain 10	Pathway-annotated	13	13q34	FLJ20093	NA	NA	NA	Ankyrin repeat domain containing	403	55608	ENSG00000088448	OTTHUMG00000017349	uc001vrn.5	AK000100	NM_001286721	CCDS9520|CCDS66580	NA	MGI:1921840	RGD:1310501	NA	NA	NA	NA	NA	NA	ENST00000267339.6|NM_017664.4	27	Y	0	11	Q9NXR5	ANR10_HUMAN	Ankyrin repeat domain-containing protein 10	ANKRD10	420	44768	NA	36529	41.0253	70.2847	-0.336975	0.428423	38	36.2	91.1
HGNC:21316	ANKRD11	ankyrin repeat domain containing 11	Pathway-annotated	16	16q24.3	LZ16|T13|ANCO1|ANCO-1	ankyrin repeats containing cofactor 1	NA	ankyrin repeat domain 11	Ankyrin repeat domain containing	403	29123	ENSG00000167522	OTTHUMG00000175548	uc002fmx.3	AY373756	NM_013275	CCDS32513	18840648|21782149	MGI:1924337	RGD:1306679	NA	611192	273977	NA	NA	NA	ENST00000301030.10|NM_013275.6	32	Y	0	85	Q6UB99	ANR11_HUMAN	Ankyrin repeat domain-containing protein 11 (Ankyrin repeat-containing cofactor 1)	ANKRD11 ANCO1	2663	297913	Nucleus {ECO:0000269|PubMed:15184363, ECO:0000269|PubMed:25413698, ECO:0000269|PubMed:25556659, ECO:0000269|Ref.1}. Note=Localizes to chromatin during prometaphase. {ECO:0000269|PubMed:25413698}.	222931	8.18017	12.886	-1.53246	-0.715879	16.6	15.2	15.2
HGNC:29135	ANKRD12	ankyrin repeat domain 12	Pathway-annotated	18	18p11.22	KIAA0874|FLJ20053|GAC-1|ANCO-2	ankyrin repeats containing cofactor 2	NA	NA	Ankyrin repeat domain containing	403	23253	ENSG00000101745	OTTHUMG00000131595	uc002knv.4	AY373757	NM_015208	CCDS11843|CCDS42411	10048485|15184363	MGI:1914357	RGD:1310118	NA	610616	NA	NA	NA	NA	ENST00000262126.9|NM_015208.5	18	N	0	28	Q6UB98	ANR12_HUMAN	Ankyrin repeat domain-containing protein 12 (Ankyrin repeat-containing cofactor 2) (GAC-1 protein)	ANKRD12 ANCO2 KIAA0874	2062	235652	Nucleus {ECO:0000269|PubMed:15184363, ECO:0000269|Ref.2}.	149757	4.49394	6.28153	-1.51627	-0.986188	13.4	12.6	12.6
HGNC:21268	ANKRD13A	ankyrin repeat domain 13A	Pathway-annotated	12	12q24.11	NY-REN-25	NA	ANKRD13	ankyrin repeat domain 13	Ankyrin repeat domain containing	403	88455	ENSG00000076513	OTTHUMG00000169314	uc001tpx.4	AF064604	NM_033121	CCDS9140	10508479	MGI:1915670	RGD:1308577	NA	615123	NA	NA	NA	NA	ENST00000261739.9|NM_033121.2	14	Y	0	50	Q8IZ07	AN13A_HUMAN	Ankyrin repeat domain-containing protein 13A (Protein KE03)	ANKRD13A ANKRD13	590	67619	Cell membrane {ECO:0000269|PubMed:22298428}. Late endosome {ECO:0000269|PubMed:22298428}. Note=Interaction with EGFR may enhance association with the cell membrane.	40577	14.779	20.6637	-0.587477	-0.284193	18.3	16.9	16.9
HGNC:26363	ANKRD13B	ankyrin repeat domain 13B	Pathway-annotated	17	17q11.2	FLJ25555	NA	NA	NA	Ankyrin repeat domain containing	403	124930	ENSG00000198720	OTTHUMG00000132731	uc002hei.4	AK092673	NM_152345	CCDS11251	31985874	MGI:2144501	RGD:1564005	NA	615124	NA	NA	NA	NA	ENST00000394859.8|NM_152345.5	4	Y	0	16	Q86YJ7	AN13B_HUMAN	Ankyrin repeat domain-containing protein 13B	ANKRD13B	626	70205	Cell membrane {ECO:0000269|PubMed:22298428}. Late endosome {ECO:0000269|PubMed:22298428}. Early endosome {ECO:0000269|PubMed:22298428}. Note=Interaction with EGFR may enhance association with the cell membrane.	24992	1.73374	3.33625	-0.747634	-0.725204	0.4	0.3	2.7
HGNC:25374	ANKRD13C	ankyrin repeat domain 13C	Pathway-annotated	1	1p31.1	DKFZP566D1346|dJ677H15.3	NA	NA	NA	Ankyrin repeat domain containing	403	81573	ENSG00000118454	OTTHUMG00000009343	uc001dex.5	NA	NM_030816	CCDS648	11230166	MGI:2139746	RGD:1595074	NA	615125	NA	NA	NA	NA	ENST00000370944.9|NM_030816.5	10	Y	0	23	Q8N6S4	AN13C_HUMAN	Ankyrin repeat domain-containing protein 13C	ANKRD13C	541	60818	Endoplasmic reticulum membrane {ECO:0000269|PubMed:20959461}. Note=Associated with the cytosolic side.	95735	5.28273	6.44795	-1.24845	-0.932784	9.3	8.8	8.8
HGNC:27880	ANKRD13D	ankyrin repeat domain 13D	Pathway-annotated	11	11q13.2	NA	NA	NA	ankyrin repeat domain 13 family, member D	Ankyrin repeat domain containing	403	338692	ENSG00000172932	OTTHUMG00000162929	uc001okd.3	AK027313	NM_207354	CCDS31616	31985874	MGI:1915673	RGD:1309156	NA	615126	NA	NA	NA	NA	ENST00000511455.7|NM_207354.3	8	Y	0	27	Q6ZTN6	AN13D_HUMAN	Ankyrin repeat domain-containing protein 13D	ANKRD13D	605	68172	Cell membrane {ECO:0000269|PubMed:22298428}. Late endosome {ECO:0000269|PubMed:22298428}. Note=Interaction with EGFR may enhance association with the cell membrane.	13185	12.6831	21.369	-1.10332	-0.465204	2.4	2.2	15.7
HGNC:23471	ANKRD16	ankyrin repeat domain 16	Pathway-annotated	10	10p15.1	DKFZP434N1511	NA	NA	NA	Ankyrin repeat domain containing	403	54522	ENSG00000134461	OTTHUMG00000017610	uc010qat.3	AL137614	NM_019046	CCDS31136|CCDS31137	29769718|29925958	MGI:2444796	RGD:1311405	NA	618017	NA	NA	NA	NA	ENST00000380094.10|NM_019046.3	1	Y	0	13	Q6P6B7	ANR16_HUMAN	Ankyrin repeat domain-containing protein 16	ANKRD16	361	39284	Cytoplasm {ECO:0000250|UniProtKB:A2AS55}. Nucleus {ECO:0000250|UniProtKB:A2AS55}.	28290	2.97211	4.03265	-1.1071	-0.752902	2.7	2.5	3.4
HGNC:23575	ANKRD17	ankyrin repeat domain 17	Pathway-annotated	4	4q13.3	GTAR|KIAA0697|FLJ22206|NY-BR-16|MASK2	NA	NA	NA	Ankyrin repeat domain containing	403	26057	ENSG00000132466	OTTHUMG00000160826	uc003hgp.4	AB014597	NM_032217	CCDS34004|CCDS68721|CCDS34003	11165478	MGI:1932101	RGD:1562348	NA	615929	NA	NA	NA	NA	ENST00000358602.9|NM_032217.5	20	Y	0	107	O75179	ANR17_HUMAN	Ankyrin repeat domain-containing protein 17 (Gene trap ankyrin repeat protein) (Serologically defined breast cancer antigen NY-BR-16)	ANKRD17 GTAR KIAA0697	2603	274258	Cytoplasm {ECO:0000269|PubMed:17276651, ECO:0000269|PubMed:22328336}. Nucleus {ECO:0000269|PubMed:17276651, ECO:0000269|PubMed:19150984, ECO:0000269|PubMed:22328336}. Note=Detected around the nucleolus. Localized on chromatin in a cell cycle-dependent manner. {ECO:0000269|PubMed:17276651, ECO:0000269|PubMed:19150984}.	185422	9.36619	16.9118	-1.50415	-0.317237	20.4	18.9	18.9
HGNC:23643	ANKRD18A	ankyrin repeat domain 18A	Pathway-annotated	9	9p13.1	KIAA2015|FLJ35740	NA	NA	NA	Ankyrin repeat domain containing	403	253650	ENSG00000180071	OTTHUMG00000186349	uc004abg.5	AB095935	NM_001331100	CCDS55311|CCDS94409	23131552	NA	NA	NA	620259	469944	NA	NA	NA	ENST00000399703.6|NM_147195.4	11	N	0	10	Q8IVF6	AN18A_HUMAN	Ankyrin repeat domain-containing protein 18A	ANKRD18A KIAA2015	992	115597	NA	80029	0.810051	0.961665	0.38203	0.0272844	0.4	0.3	0.9
HGNC:23644	ANKRD18B	ankyrin repeat domain 18B	Pathway-annotated	9	9p13.3	bA255A11.3	NA	NA	NA	Ankyrin repeat domain containing	403	441459	ENSG00000230453	OTTHUMG00000019776	uc064spz.1	NA	NM_001244752	CCDS94397	24249358	NA	NA	NA	618930	NA	NA	NA	NA	ENST00000684830.1|NM_001393611.1	5	N	0	5	A2A2Z9	AN18B_HUMAN	Ankyrin repeat domain-containing protein 18B	ANKRD18B	1011	118231	NA	84597	0.0124442	0.0237794	-0.0702542	-0.342503	0.1	0.1	0.1
HGNC:23665	ANKRD20A1	ankyrin repeat domain 20 family member A1	Pathway-annotated	9	9q21.11	DKFZp434A171	NA	ANKRD20A	ankyrin repeat domain 20A|ankyrin repeat domain 20 family, member A1	Ankyrin repeat domain containing	403	84210	ENSG00000260691	OTTHUMG00000188594	uc004aeu.4	AL136793	NM_032250	CCDS6620	NA	NA	NA	NA	NA	NA	NA	NA	NA	ENST00000562196.6|NM_032250.5	12	N	0	10	Q5TYW2	A20A1_HUMAN	Ankyrin repeat domain-containing protein 20A1	ANKRD20A1 ANKRD20A	823	94048	NA	87787	0.0306942	0.140293	-0.0937046	0.294305	0.2	0.2	0.3
HGNC:28321	ANKRD22	ankyrin repeat domain 22	Pathway-annotated	10	10q23.31	MGC22805	NA	NA	NA	Ankyrin repeat domain containing	403	118932	ENSG00000152766	OTTHUMG00000018699	uc001kfj.5	BC021671	NM_144590	CCDS7390	28667340	MGI:1277101	RGD:1307862	NA	NA	NA	NA	NA	NA	ENST00000371930.5|NM_144590.3	20	N	0	18	Q5VYY1	ANR22_HUMAN	Ankyrin repeat domain-containing protein 22	ANKRD22	191	21849	NA	31948	3.41892	3.47695	0.306976	-0.0882706	2.3	2	4.6
HGNC:24470	ANKRD23	ankyrin repeat domain 23	Pathway-annotated	2	2q11.2	DARP|FLJ32449|MARP3	diabetes related ankyrin repeat protein	NA	NA	Ankyrin repeat domain containing	403	200539	ENSG00000163126	OTTHUMG00000130534	uc002sxa.4	NA	NM_144994	CCDS2027	12456686	MGI:1925571	RGD:1310398	NA	610736	NA	NA	NA	NA	ENST00000318357.9|NM_144994.8	8	Y	0	16	Q86SG2	ANR23_HUMAN	Ankyrin repeat domain-containing protein 23 (Diabetes-related ankyrin repeat protein) (Muscle ankyrin repeat protein 3)	ANKRD23 DARP	305	34297	Nucleus. Note=Sarcomeric I-band and some intercalated disks. {ECO:0000250}.	33408	2.66123	4.02776	0.101135	-0.182529	0.1	0.1	0.7
HGNC:29424	ANKRD24	ankyrin repeat domain 24	Pathway-annotated	19	19p13.3	KIAA1981	NA	NA	NA	Ankyrin repeat domain containing	403	170961	ENSG00000089847	OTTHUMG00000181865	uc010dtt.1	AB075861	NM_133475	CCDS45925	11853319	MGI:1890394	RGD:1311385	NA	620234	NA	NA	NA	NA	ENST00000318934.9|NM_001393985.1	6	Y	0	9	Q8TF21	ANR24_HUMAN	Ankyrin repeat domain-containing protein 24	ANKRD24 KIAA1981	1146	124187	Cell membrane {ECO:0000250|UniProtKB:Q80VM7}. Cell projection, stereocilium {ECO:0000250|UniProtKB:Q80VM7}. Note=Localizes to hair cell stereocilia rootlets. Concentrated to the stereolocilia insertion point. {ECO:0000250|UniProtKB:Q80VM7}.	42125	2.07095	3.39259	-0.0835617	-0.200314	0.8	0.7	3
HGNC:29186	ANKRD26	ankyrin repeat domain containing 26	Pathway-annotated	10	10p12.1	KIAA1074	NA	THC2	thrombocytopenia 2 (autosomal dominant)|ankyrin repeat domain 26	Ankyrin repeat domain containing	403	22852	ENSG00000107890	OTTHUMG00000017851	uc009xku.2	AB028997	NM_014915	CCDS41499|CCDS91225	10470851|21211618|30824690	MGI:1917887	RGD:1310736	LRG_605|http://ftp.ebi.ac.uk/pub/databases/lrgex/LRG_605.xml	610855	260545	NA	NA	NA	ENST00000376087.5|NM_014915.3	16	Y	7	70	Q9UPS8	ANR26_HUMAN	Ankyrin repeat domain-containing protein 26	ANKRD26 KIAA1074	1710	196411	NA	126701	1.79229	2.39181	-1.09921	-0.747633	2.9	2.7	2.7
HGNC:25310	ANKRD27	ankyrin repeat domain 27	Pathway-annotated	19	19q13.11	FLJ00040|DKFZp434L0718|VARP	Vps9 domain and ankyrin-repeat-containing protein	NA	ankyrin repeat domain 27 (VPS9 domain)	Ankyrin repeat domain containing|VPS9 domain containing|Small nucleolar RNA protein coding host genes	403|928|1835	84079	ENSG00000105186	OTTHUMG00000180225	uc002ntn.2	AK054561	NM_032139	CCDS32986	16525121	MGI:2444103	RGD:1307106	NA	618957	NA	NA	NA	NA	ENST00000306065.9|NM_032139.3	21	Y	4	46	Q96NW4	ANR27_HUMAN	Ankyrin repeat domain-containing protein 27 (VPS9 domain-containing protein)	ANKRD27 PP12899	1050	116984	Early endosome {ECO:0000269|PubMed:16525121, ECO:0000269|PubMed:24856514}. Late endosome {ECO:0000269|PubMed:23104059}. Cytoplasmic vesicle membrane {ECO:0000269|PubMed:23104059}. Lysosome {ECO:0000269|PubMed:23104059}. Cell membrane {ECO:0000269|PubMed:23104059}. Melanosome {ECO:0000250|UniProtKB:Q3UMR0}. Note=Colocalizes with VAMP7 in transport vesicles in the shaft of hippocampal neurons (By similarity). {ECO:0000250|UniProtKB:Q3UMR0}.	79591	5.76035	7.06645	-1.30093	-0.95289	9.8	9.4	9.4
HGNC:29024	ANKRD28	ankyrin repeat domain 28	Pathway-annotated	3	3p25.1	KIAA0379|PITK|PP6-ARS-A|PPP1R65|FAP79|CFAP79	phosphatase interactor targeting K protein|protein phosphatase 6 ankyrin repeat subunit A|protein phosphatase 1, regulatory subunit 65	NA	NA	Ankyrin repeat domain containing|Protein phosphatase 1 regulatory subunits|Protein phosphatase 6 regulatory subunits|Cilia and flagella associated|MicroRNA protein coding host genes	403|694|699|1491|1691	23243	ENSG00000206560	OTTHUMG00000155379	uc003caj.3	AY367056	NM_015199	CCDS93222|CCDS46769|CCDS74908	9205841|19458477	MGI:2145661	RGD:1559931	NA	611122	NA	NA	NA	NA	ENST00000683139.1|NM_001349278.2	43	Y	13	94	O15084	ANR28_HUMAN	Serine/threonine-protein phosphatase 6 regulatory ankyrin repeat subunit A (PP6-ARS-A) (Serine/threonine-protein phosphatase 6 regulatory subunit ARS-A) (Ankyrin repeat domain-containing protein 28) (Phosphatase interactor targeting protein hnRNP K) (PITK)	ANKRD28 KIAA0379	1053	112966	Nucleus, nucleoplasm {ECO:0000269|PubMed:16564677}. Note=Seems to be excluded from nucleoli.	192535	6.02099	10.965	-0.817558	-0.39223	10.6	10	10
HGNC:27110	ANKRD29	ankyrin repeat domain 29	Pathway-annotated	18	18q11.2	FLJ25053	NA	NA	NA	Ankyrin repeat domain containing	403	147463	ENSG00000154065	OTTHUMG00000131875	uc002kun.4	AK057782	NM_173505	CCDS11879|CCDS77164	NA	MGI:2687055	RGD:1587260	NA	NA	NA	NA	NA	NA	ENST00000592179.6|NM_173505.4	10	Y	0	11	Q8N6D5	ANR29_HUMAN	Ankyrin repeat domain-containing protein 29	ANKRD29	301	32442	NA	63985	1.59628	2.40221	-0.878076	-0.774594	3.1	2.9	3.5
HGNC:17234	ANKRD30A	ankyrin repeat domain 30A	Pathway-annotated	10	10p11.21	NY-BR-1	breast cancer antigen NY-BR-1	NA	NA	Ankyrin repeat domain containing	403	91074	ENSG00000148513	OTTHUMG00000017968	uc057sua.1	AF269087	NM_052997	CCDS7193	11280766	NA	RGD:1309783	NA	610856	NA	NA	NA	NA	ENST00000361713.2|NM_052997.3	4	N	0	25	Q9BXX3	AN30A_HUMAN	Ankyrin repeat domain-containing protein 30A (Serologically defined breast cancer antigen NY-BR-1)	ANKRD30A	1397	158835	NA	106969	0.00651629	0	0.233205	-0.150626	0	0	0
HGNC:24165	ANKRD30B	ankyrin repeat domain 30B	Pathway-annotated	18	18p11.21	NY-BR-1.1	NA	NA	NA	Ankyrin repeat domain containing|MicroRNA protein coding host genes	403|1691	374860	ENSG00000180777	OTTHUMG00000178841	uc060nsr.1	BC028407	NM_001367607	CCDS92441	11280766	NA	NA	NA	616565	NA	NA	NA	NA	ENST00000690538.1|NM_001367607.2	4	Y	0	6	Q9BXX2	AN30B_HUMAN	Ankyrin repeat domain-containing protein 30B (Serologically defined breast cancer antigen NY-BR-1.1)	ANKRD30B	1392	158049	NA	126395	0.0386235	0.0123574	0.171822	-0.194782	0	0	0
HGNC:35167	ANKRD30BL	ankyrin repeat domain 30B like	Pathway-orphan	2	2q21.2	NA	NA	NCRNA00164|ANKRD30BP3	non-protein coding RNA 164|ankyrin repeat domain 30B pseudogene 3	Ankyrin repeat domain containing	403	554226	ENSG00000163046	OTTHUMG00000153491	uc061nxe.1	NA	NM_001358416	CCDS86883	17114284	NA	NA	NA	NA	NA	NA	NA	NA	ENST00000409867.6|NM_001358416.1	NA	N	0	4	A7E2S9	A30BL_HUMAN	Putative ankyrin repeat domain-containing protein 30B-like	ANKRD30BL NCRNA00164	258	28549	NA	110378	0	0	0.156502	-0.195878	0	0	0
HGNC:26853	ANKRD31	ankyrin repeat domain 31	Pathway-annotated	5	5q13.3	FLJ40191	NA	NA	NA	Ankyrin repeat domain containing	403	256006	ENSG00000145700	OTTHUMG00000162649	uc003kdo.2	AK097510	NM_001164443	CCDS93735|CCDS47233	31003867|34257419	MGI:5006716	RGD:2323520	NA	618423	NA	NA	NA	NA	ENST00000506364.6|NM_001372053.1	2	Y	0	9	Q8N7Z5	ANR31_HUMAN	Ankyrin repeat domain-containing protein 31	ANKRD31	1873	210816	Nucleus {ECO:0000250|UniProtKB:A0A140LI88}. Chromosome {ECO:0000250|UniProtKB:A0A140LI88}. Note=Localizes on chromatin between preleptotene and early pachytene. Associates with the chromosome axes, but disappears from axes upon synaptonemal complex formation. {ECO:0000250|UniProtKB:A0A140LI88}.	168636	0.0532014	0.229542	0.167242	-0.0157735	0.1	0.1	0.1
HGNC:13788	ANKRD33	ankyrin repeat domain 33	Pathway-annotated	12	12q13.13	DKFZp686O1689|PANKY	NA	C12orf7	chromosome 12 open reading frame 7	Ankyrin repeat domain containing	403	341405	ENSG00000167612	OTTHUMG00000169506	uc001rzf.5	NA	NM_182608	CCDS44892|CCDS8815	20026326	MGI:2443398	RGD:1586880	NA	NA	NA	NA	NA	NA	ENST00000301190.11|NM_182608.4	6	Y	0	8	Q7Z3H0	PANKY_HUMAN	Photoreceptor ankyrin repeat protein (Ankyrin repeat domain-containing protein 33)	ANKRD33 C12orf7 PANKY	452	49403	Cytoplasm, cytosol {ECO:0000250|UniProtKB:Q8BXP5}. Nucleus {ECO:0000250|UniProtKB:Q8BXP5}.	3718	0.0741499	0.117689	0.467471	0.520081	0	0	0
HGNC:35240	ANKRD33B	ankyrin repeat domain 33B	Pathway-annotated	5	5p15.2	NA	NA	NA	NA	Ankyrin repeat domain containing	403	651746	ENSG00000164236	OTTHUMG00000162050	uc021xwp.2	NA	NM_001164440	CCDS47191	NA	MGI:1917904	RGD:1564227	NA	NA	NA	NA	NA	NA	ENST00000296657.7|NM_001164440.2	23	N	0	8	A6NCL7	AN33B_HUMAN	Ankyrin repeat domain-containing protein 33B	ANKRD33B	494	53975	NA	93746	5.0823	2.2787	0.800003	-0.354802	6.1	5.7	5.7
HGNC:27639	ANKRD34A	ankyrin repeat domain 34A	Pathway-annotated	1	1q21.1	NA	NA	ANKRD34	ankyrin repeat domain 34	Ankyrin repeat domain containing	403	284615	ENSG00000272031	OTTHUMG00000013740	uc021ouy.3	AK128050	NM_001039888	CCDS72874	NA	MGI:3617846	RGD:1308412	NA	NA	NA	NA	NA	NA	ENST00000606888.3|NM_001039888.4	2	N	0	9	Q69YU3	AN34A_HUMAN	Ankyrin repeat domain-containing protein 34A	ANKRD34A ANKRD34	496	52636	NA	5134	0.389681	0.522319	-0.398272	-0.558487	0.2	0.2	0.5
HGNC:33736	ANKRD34B	ankyrin repeat domain 34B	Pathway-annotated	5	5q14.1	DP58	NA	NA	NA	Ankyrin repeat domain containing	403	340120	ENSG00000189127	OTTHUMG00000162541	uc003kgw.4	NA	NM_001004441	CCDS34194	NA	MGI:2443245	RGD:1594383	NA	618581	NA	NA	NA	NA	ENST00000338682.8|NM_001004441.3	1	N	0	7	A5PLL1	AN34B_HUMAN	Ankyrin repeat domain-containing protein 34B	ANKRD34B	514	56414	Cytoplasm. Nucleus {ECO:0000250}.	13525	0.296719	0.55395	0.27025	0.00865545	0.7	0.7	0.7
HGNC:33888	ANKRD34C	ankyrin repeat domain 34C	Pathway-annotated	15	15q25.1	NA	NA	NA	NA	Ankyrin repeat domain containing	403	390616	ENSG00000235711	OTTHUMG00000172072	uc059mho.1	NA	NM_001146341	CCDS53965	NA	MGI:2685617	RGD:1305403	NA	NA	NA	NA	NA	NA	ENST00000421388.4|NM_001146341.2	1	N	0	5	P0C6C1	AN34C_HUMAN	Ankyrin repeat domain-containing protein 34C	ANKRD34C	535	58256	NA	15517	0.00730417	0.0125948	-0.105435	-0.370468	0	0	0
HGNC:26323	ANKRD35	ankyrin repeat domain 35	Pathway-annotated	1	1q21.1	FLJ25124	NA	NA	NA	Ankyrin repeat domain containing	403	148741	ENSG00000198483	OTTHUMG00000013743	uc001eob.2	AK091120	NM_144698	CCDS72868|CCDS72867	36732658	MGI:2442590	RGD:1305527	NA	NA	NA	NA	NA	NA	ENST00000355594.9|NM_144698.5	12	N	0	15	Q8N283	ANR35_HUMAN	Ankyrin repeat domain-containing protein 35	ANKRD35	1001	109937	NA	19306	0.514033	0.879424	-0.428834	-0.576958	0.3	0.3	0.8
HGNC:24079	ANKRD36	ankyrin repeat domain 36	Pathway-annotated	2	2q11.2	UNQ2430	NA	NA	NA	Ankyrin repeat domain containing	403	375248	ENSG00000135976	OTTHUMG00000155256	uc010yva.3	BC046186	NM_001354587	CCDS92815	12975309	NA	RGD:735187	NA	620262	NA	NA	NA	NA	ENST00000420699.9|NM_001354587.1	5	N	0	21	A6QL64	AN36A_HUMAN	Ankyrin repeat domain-containing protein 36A	ANKRD36 ANKRD36A KIAA1641 UNQ2430/PRO499	1915	214500	NA	151368	1.09788	1.08064	-0.851435	-0.893369	0.9	0.8	0.8
HGNC:29333	ANKRD36B	ankyrin repeat domain 36B	Pathway-annotated	2	2q11.2	FLJ21281	melanoma-associated antigen|CLL-associated antigen KW-1	KIAA1641	KIAA1641	Ankyrin repeat domain containing	403	57730	ENSG00000196912	OTTHUMG00000130547	uc010fid.2	AK024934	NM_025190	CCDS74543	10997877	NA	NA	NA	NA	NA	NA	NA	NA	ENST00000359901.9|NM_001393939.1	11	Y	0	16	Q8N2N9	AN36B_HUMAN	Ankyrin repeat domain-containing protein 36B (CLL-associated antigen KW-1)	ANKRD36B	1353	153582	NA	97214	0.399349	0.389591	-0.986598	-0.989357	0.5	0.4	1.5
HGNC:32946	ANKRD36C	ankyrin repeat domain 36C	Pathway-annotated	2	2q11.1	DKFZp667P0924	protein immuno-reactive with anti-PTH polyclonal antibodies	NA	NA	Ankyrin repeat domain containing	403	400986	ENSG00000174501	OTTHUMG00000155211	uc061lua.1	AL832836	NM_001010914	CCDS92809	NA	NA	NA	NA	NA	NA	NA	NA	NA	ENST00000295246.7|NM_001393982.1	4	Y	0	8	Q5JPF3	AN36C_HUMAN	Ankyrin repeat domain-containing protein 36C (Protein immuno-reactive with anti-PTH polyclonal antibodies)	ANKRD36C	1778	199748	NA	154912	0.602886	0.530921	-0.6273	-0.758424	1.2	1.1	1.1
HGNC:29593	ANKRD37	ankyrin repeat domain 37	Pathway-annotated	4	4q35.1	Lrp2bp	NA	NA	NA	Ankyrin repeat domain containing	403	353322	ENSG00000186352	OTTHUMG00000160459	uc003ixm.4	AY296056	NM_181726	CCDS3841	36195640	MGI:3603344	RGD:1565715	NA	619021	NA	NA	NA	NA	ENST00000335174.6|NM_181726.4	16	Y	0	9	Q7Z713	ANR37_HUMAN	Ankyrin repeat domain-containing protein 37 (Low-density lipoprotein receptor-related protein 2-binding protein) (hLrp2bp)	ANKRD37 LPR2BP	158	16872	Nucleus {ECO:0000269|PubMed:15809689}. Cytoplasm {ECO:0000269|PubMed:15809689}.	4607	5.44326	8.24717	-0.460754	-0.359345	7.8	8	13.9
HGNC:28640	ANKRD39	ankyrin repeat domain 39	Pathway-annotated	2	2q11.2	MGC41816	NA	NA	NA	Ankyrin repeat domain containing	403	51239	ENSG00000213337	OTTHUMG00000130530	uc002sxd.5	BC031303	NM_016466	CCDS2028	11042152	MGI:1914816	RGD:1559504	NA	NA	NA	NA	NA	NA	ENST00000393537.5|NM_016466.6	13	Y	0	17	Q53RE8	ANR39_HUMAN	Ankyrin repeat domain-containing protein 39	ANKRD39 HSPC200	183	19651	NA	21405	2.60691	3.25533	-0.777665	-0.71347	4.5	4.3	7.7
HGNC:28233	ANKRD40	ankyrin repeat domain 40	Pathway-annotated	17	17q21.33	MGC15396	NA	NA	NA	Ankyrin repeat domain containing	403	91369	ENSG00000154945	OTTHUMG00000162255	uc002iso.4	BC012978	NM_052855	CCDS11572	12477932	MGI:1918702	RGD:1594678	NA	NA	NA	NA	NA	NA	ENST00000285243.7|NM_052855.4	13	Y	0	29	Q6AI12	ANR40_HUMAN	Ankyrin repeat domain-containing protein 40	ANKRD40	368	41088	NA	14716	12.3343	15.327	-0.821025	-0.758841	18.1	17.2	17.2
HGNC:26080	ANKRD40CL	ANKRD40 C-terminal like	Pathway-orphan	17	17q21.33	FLJ20694	NA	C17orf73|LINC00483	chromosome 17 open reading frame 73|long intergenic non-protein coding RNA 483	NA	NA	55018	ENSG00000167117	OTTHUMG00000132429	uc060hmz.1	AK000701	NM_001358683	CCDS86616|CCDS92359	NA	MGI:5434049	RGD:41070601	NA	NA	NA	NA	NA	NA	ENST00000450727.6|NM_001358683.3	NA	N	0	5	Q53H64	AK40L_HUMAN	Putative ANKRD40 C-terminal-like protein	ANKRD40CL C17orf73 LINC00483	114	13397	NA	6528	0	0	0.212172	-0.157764	0.2	0.1	0.1
HGNC:26752	ANKRD42	ankyrin repeat domain 42	Pathway-annotated	11	11q14.1	FLJ37874|SARP|PPP1R79	protein phosphatase 1, regulatory subunit 79	NA	NA	Ankyrin repeat domain containing|Protein phosphatase 1 regulatory subunits	403|694	338699	ENSG00000137494	OTTHUMG00000167075	uc010rsv.2	AK095193	NM_182603	CCDS76459|CCDS76457|CCDS73355|CCDS73356|CCDS76458|CCDS8265	NA	MGI:1921095	RGD:1310789	NA	619778	NA	NA	NA	NA	ENST00000533342.6|NM_001300975.2	2	Y	0	10	Q8N9B4	ANR42_HUMAN	Ankyrin repeat domain-containing protein 42	ANKRD42	389	43052	NA	66982	4.07916	5.36562	-0.0504194	-0.0630875	11.3	10.7	10.7
HGNC:25259	ANKRD44	ankyrin repeat domain 44	Pathway-annotated	2	2q33.1	PP6-ARS-B	protein phosphatase 6 ankyrin repeat subunit B	NA	NA	Ankyrin repeat domain containing|Protein phosphatase 6 regulatory subunits	403|699	91526	ENSG00000065413	OTTHUMG00000154411	uc021vuj.1	AK097086	NM_153697	CCDS33355|CCDS74619|CCDS92920	18186651	MGI:3045243	RGD:1561893	NA	NA	NA	NA	NA	NA	ENST00000282272.15|NM_001195144.2	14	Y	0	34	Q8N8A2	ANR44_HUMAN	Serine/threonine-protein phosphatase 6 regulatory ankyrin repeat subunit B (PP6-ARS-B) (Serine/threonine-protein phosphatase 6 regulatory subunit ARS-B) (Ankyrin repeat domain-containing protein 44)	ANKRD44	993	107603	NA	344156	1.77993	1.96635	-0.573314	-0.654527	3.4	3.2	3.2
HGNC:24786	ANKRD45	ankyrin repeat domain 45	Pathway-annotated	1	1q25.1	FLJ45235|CT117	cancer/testis antigen 117	NA	NA	Ankyrin repeat domain containing	403	339416	ENSG00000183831	OTTHUMG00000040546	uc001gja.2	NA	NM_198493	CCDS1309	31208154	MGI:1921094	RGD:1311153	NA	618712	NA	NA	NA	NA	ENST00000333279.3|NM_198493.3	7	Y	0	9	Q5TZF3	ANR45_HUMAN	Ankyrin repeat domain-containing protein 45	ANKRD45	266	29977	Cytoplasm {ECO:0000269|PubMed:31208154}. Midbody, Midbody ring {ECO:0000269|PubMed:31208154}. Cleavage furrow {ECO:0000269|PubMed:31208154}. Note=Distribution is highly dynamic during mitosis. Not detected during interphase, localized to cytoplasm during metaphase, to cleavage furrow during anaphase and telophase, and to midbody ring during cytokinesis. {ECO:0000269|PubMed:31208154}.	61515	0.699821	1.18111	0.178038	-0.0559398	1.3	1.2	1.2
HGNC:27229	ANKRD46	ankyrin repeat domain 46	Pathway-annotated	8	8q22.3	NA	NA	NA	NA	Ankyrin repeat domain containing	403	157567	ENSG00000186106	OTTHUMG00000164724	uc003yjo.3	AB077205	NM_198401	CCDS59109|CCDS6287	NA	MGI:1916089	RGD:1309382	NA	NA	NA	NA	NA	NA	ENST00000335659.7|NM_001270377.2	30	N	0	24	Q86W74	ANR46_HUMAN	Ankyrin repeat domain-containing protein 46 (Ankyrin repeat small protein) (ANK-S)	ANKRD46	228	25330	Membrane {ECO:0000305}; Single-pass membrane protein {ECO:0000305}.	50032	6.39127	8.11707	-0.664391	-0.443142	32.4	31.5	31.5
HGNC:25970	ANKRD49	ankyrin repeat domain 49	Pathway-annotated	11	11q21	FLJ20189|FGIF|GBIF	fetal globin-inducing factor	NA	NA	Ankyrin repeat domain containing	403	54851	ENSG00000168876	OTTHUMG00000167793	uc001pew.4	AF025354	NM_017704	CCDS8300	11162141	MGI:1930842	RGD:1311759	NA	619571	NA	NA	NA	NA	ENST00000544612.6|NM_017704.3	14	Y	0	26	Q8WVL7	ANR49_HUMAN	Ankyrin repeat domain-containing protein 49 (Fetal globin-inducing factor)	ANKRD49 FGIF	239	27290	Nucleus {ECO:0000250|UniProtKB:Q8VE42}.	5599	4.94052	8.08295	-1.01216	-0.487072	9.4	8.9	8.9
HGNC:29223	ANKRD50	ankyrin repeat domain containing 50	Pathway-annotated	4	4q28.1	KIAA1223	NA	NA	ankyrin repeat domain 50	Ankyrin repeat domain containing	403	57182	ENSG00000151458	OTTHUMG00000161398	uc010inw.4	AB033049	NM_020337	CCDS34060|CCDS54802	27909246	MGI:2139777	RGD:1311665	NA	619856	NA	NA	NA	NA	ENST00000504087.6|NM_020337.3	9	Y	0	34	Q9ULJ7	ANR50_HUMAN	Ankyrin repeat domain-containing protein 50	ANKRD50 KIAA1223	1429	155859	Endosome {ECO:0000305}.	48684	2.5195	2.75349	-0.718139	-0.750535	4.6	4.2	4.2
HGNC:26614	ANKRD52	ankyrin repeat domain 52	Pathway-annotated	12	12q13.3	FLJ34236|PP6-ARS-C	protein phosphatase 6 ankyrin repeat subunit C	NA	NA	Ankyrin repeat domain containing|Protein phosphatase 6 regulatory subunits	403|699	283373	ENSG00000139645	OTTHUMG00000170329	uc001skm.5	AK091555	NM_173595	CCDS44920	18186651	MGI:2444029	RGD:1307124	NA	NA	NA	NA	NA	NA	ENST00000267116.8|NM_173595.4	6	Y	0	53	Q8NB46	ANR52_HUMAN	Serine/threonine-protein phosphatase 6 regulatory ankyrin repeat subunit C (PP6-ARS-C) (Serine/threonine-protein phosphatase 6 regulatory subunit ARS-C) (Ankyrin repeat domain-containing protein 52)	ANKRD52	1076	115077	NA	20577	11.9096	15.8468	-0.893429	-0.46626	7.1	6.5	11.3
HGNC:25691	ANKRD53	ankyrin repeat domain 53	Pathway-annotated	2	2p13.3	FLJ12056|FLJ36160	NA	NA	NA	Ankyrin repeat domain containing	403	79998	ENSG00000144031	OTTHUMG00000129712	uc002shk.5	BC035234	NM_024933	CCDS1913|CCDS46321|CCDS92774	26820536	MGI:1922555	RGD:1561200	NA	617009	NA	NA	NA	NA	ENST00000360589.4|NM_001115116.2	5	Y	0	9	Q8N9V6	ANR53_HUMAN	Ankyrin repeat domain-containing protein 53	ANKRD53	530	59571	Cytoplasm, cytoskeleton, spindle {ECO:0000269|PubMed:26820536}. Cytoplasm, cytoskeleton, spindle pole {ECO:0000269|PubMed:26820536}. Note=Localizes at the spindle around the centrosome at prophase and prometaphase and at the spindle poles at metaphase and anaphase (PubMed:26820536). {ECO:0000269|PubMed:26820536}.	7119	0.726886	0.741029	-0.02886	-0.320878	0.2	0.2	0.8
HGNC:25185	ANKRD54	ankyrin repeat domain 54	Pathway-annotated	22	22q13.1	LIAR	Lyn-interacting ankyrin repeat protein	NA	NA	Ankyrin repeat domain containing|MicroRNA protein coding host genes	403|1691	129138	ENSG00000100124	OTTHUMG00000150663	uc003auc.4	BC014641	NM_138797	CCDS13959|CCDS87023	15461802|22527282	MGI:2444209	RGD:1309552	NA	613383	NA	NA	NA	NA	ENST00000215941.9|NM_138797.4	5	Y	0	29	Q6NXT1	ANR54_HUMAN	Ankyrin repeat domain-containing protein 54 (Lyn-interacting ankyrin repeat protein)	ANKRD54 LIAR	300	32505	Nucleus {ECO:0000250}. Cytoplasm {ECO:0000250}. Midbody {ECO:0000250}. Note=Shuttles between nucleus and cytoplasm during the cell cycle. EPO stimulation induces nuclear accumulation (By similarity). {ECO:0000250}.	18472	10.7691	15.3362	-0.575381	-0.10419	9.3	8.9	14.5
HGNC:25681	ANKRD55	ankyrin repeat domain 55	Pathway-annotated	5	5q11.2	FLJ11795	NA	NA	NA	Ankyrin repeat domain containing	403	79722	ENSG00000164512	OTTHUMG00000162305	uc003jqu.4	AK021857	NM_024669	CCDS34161	31620119	MGI:1924568	RGD:1307735	NA	615189	355492	NA	NA	NA	ENST00000341048.9|NM_024669.3	17	Y	0	28	Q3KP44	ANR55_HUMAN	Ankyrin repeat domain-containing protein 55	ANKRD55	614	68414	NA	133650	0.170328	0.096207	-0.0352	-0.396347	0.5	0.4	0.4
HGNC:16217	ANKRD60	ankyrin repeat domain 60	Pathway-orphan	20	20q13.32	bA196N14.3	NA	C20orf86	chromosome 20 open reading frame 86	Ankyrin repeat domain containing	403	140731	ENSG00000124227	OTTHUMG00000032837	uc061xzo.1	AL354776	NM_001304369	CCDS77596	NA	MGI:1917315	RGD:9091054	NA	NA	NA	NA	NA	NA	ENST00000457363.2|NM_001304369.2	NA	N	0	4	Q9BZ19	ANR60_HUMAN	Ankyrin repeat domain-containing protein 60	ANKRD60 C20orf86	345	37630	NA	12527	0	0	0.295596	-0.10065	0	0	0
HGNC:22467	ANKRD61	ankyrin repeat domain 61	Pathway-annotated	7	7p22.1	NA	NA	NA	NA	Ankyrin repeat domain containing	403	100310846	ENSG00000157999	OTTHUMG00000154561	uc031swn.2	NA	NM_001271700	CCDS64590	NA	MGI:1913979	RGD:1586393	NA	NA	NA	NA	NA	NA	ENST00000409061.2|NM_001271700.2	1	N	0	5	A6NGH8	ANR61_HUMAN	Ankyrin repeat domain-containing protein 61	ANKRD61	418	46141	NA	5176	0.298397	0.426533	-0.0891164	-0.28944	0.2	0.2	0.2
HGNC:35241	ANKRD62	ankyrin repeat domain 62	Pathway-orphan	18	18p11.21	DKFZp779B1634	NA	NA	NA	Ankyrin repeat domain containing	403	342850	ENSG00000181626	OTTHUMG00000180673	uc031rhk.2	BX648696	NM_001277333	CCDS67439	NA	NA	NA	NA	NA	NA	NA	NA	NA	ENST00000587848.3|NM_001277333.2	NA	N	0	1	A6NC57	ANR62_HUMAN	Ankyrin repeat domain-containing protein 62	ANKRD62	917	106446	NA	35921	0	0.00223869	0.21666	-0.148695	0	0	0
HGNC:40027	ANKRD63	ankyrin repeat domain 63	Pathway-annotated	15	15q15.1	NA	NA	NA	NA	Ankyrin repeat domain containing	403	100131244	ENSG00000230778	OTTHUMG00000176892	uc021sjf.1	NA	NM_001190479	CCDS53929	NA	MGI:2686183	RGD:1595953	NA	NA	NA	NA	NA	NA	ENST00000434396.2|NM_001190479.3	4	N	0	1	C9JTQ0	ANR63_HUMAN	Ankyrin repeat domain-containing protein 63	ANKRD63	380	39620	NA	4692	0.0221371	0	0.120281	-0.256737	0.3	0.2	0.2
HGNC:42950	ANKRD65	ankyrin repeat domain 65	Pathway-annotated	1	1p36.33	NA	NA	NA	NA	Ankyrin repeat domain containing	403	441869	ENSG00000235098	OTTHUMG00000002911	uc010nyo.3	NA	NM_001145210	CCDS57963|CCDS57962|CCDS55558	NA	MGI:2685285	RGD:1588232	NA	NA	NA	NA	NA	NA	ENST00000537107.6|NM_001145210.3	4	N	0	6	E5RJM6	ANR65_HUMAN	Ankyrin repeat domain-containing protein 65	ANKRD65	399	41497	NA	3349	3.89445	3.75961	-0.817948	-0.88018	1.7	1.5	5.9
HGNC:44669	ANKRD66	ankyrin repeat domain 66	Pathway-annotated	6	6p12.3	NA	NA	NA	NA	Ankyrin repeat domain containing	403	100287718	ENSG00000230062	OTTHUMG00000014791	uc011dwf.3	AK304342	NM_001162435	CCDS59024	NA	MGI:1925106	RGD:1560151	NA	NA	NA	NA	NA	NA	ENST00000565422.3|NM_001162435.3	1	N	0	2	B4E2M5	ANR66_HUMAN	Ankyrin repeat domain-containing protein 66	ANKRD66	196	22026	NA	12573	0	0	0.0142647	-0.293258	0	0	0
HGNC:20961	ANKS1A	ankyrin repeat and sterile alpha motif domain containing 1A	Pathway-annotated	6	6p21.31	KIAA0229	NA	ANKS1	ankyrin repeat and SAM domain containing 1|ankyrin repeat and sterile alpha motif domain containing 1	Ankyrin repeat domain containing|Sterile alpha motif domain containing	403|760	23294	ENSG00000064999	OTTHUMG00000014559	uc003ojx.5	D86982	NM_015245	CCDS4798	9039502	MGI:2446180	RGD:1309183	NA	608994	NA	NA	NA	NA	ENST00000360359.5|NM_015245.3	16	Y	1	80	Q92625	ANS1A_HUMAN	Ankyrin repeat and SAM domain-containing protein 1A (Odin)	ANKS1A ANKS1 KIAA0229 ODIN	1134	123108	Cytoplasm. Cell projection {ECO:0000250}. Note=Cytoplasmic before and after growth factor treatment.	202151	12.3666	13.1118	-0.637172	-0.692798	9.2	8.6	12.8
HGNC:24600	ANKS1B	ankyrin repeat and sterile alpha motif domain containing 1B	Pathway-annotated	12	12q23.1	EB-1|AIDA-1|cajalin-2|ANKS2	NA	NA	NA	Ankyrin repeat domain containing|Sterile alpha motif domain containing	403|760	56899	ENSG00000185046	OTTHUMG00000170308	uc001tge.3	AF145204	NM_020140	CCDS55864|CCDS55865|CCDS55866|CCDS55867|CCDS55871|CCDS55870|CCDS86326|CCDS55869|CCDS55868|CCDS55872|CCDS91740	10490826|12415113	MGI:1924781	RGD:1565556	NA	607815	NA	NA	NA	NA	ENST00000683438.2|NM_001352186.2	9	Y	1	52	Q7Z6G8	ANS1B_HUMAN	Ankyrin repeat and sterile alpha motif domain-containing protein 1B (Amyloid-beta protein intracellular domain-associated protein 1) (AIDA-1) (E2A-PBX1-associated protein) (EB-1)	ANKS1B	1248	138066	Cytoplasm {ECO:0000269|PubMed:15004329, ECO:0000269|PubMed:15347684, ECO:0000269|PubMed:15862129, ECO:0000269|PubMed:19666031}.; [Isoform 2]: Nucleus.; [Isoform 3]: Postsynaptic density. Cell projection, dendritic spine. Nucleus. Nucleus, Cajal body. Note=The synaptic localization requires DLG4 interaction. Translocation to the nucleus in response to stimulation of NMDA receptors (NMDARs) in a calcium-independent manner (By similarity). {ECO:0000250}.; [Isoform 4]: Nucleus. Note=The interaction with APP causes its partial exclusion from the nucleus, when APP is overexpressed.; [Isoform 6]: Nucleus.	1258479	0.462038	0.276909	-0.424103	-0.620625	4.6	4.3	4.3
HGNC:29422	ANKS3	ankyrin repeat and sterile alpha motif domain containing 3	Pathway-annotated	16	16p13.3	KIAA1977|FLJ32345|FLJ32767	NA	NA	NA	Ankyrin repeat domain containing|Sterile alpha motif domain containing	403|760	124401	ENSG00000168096	OTTHUMG00000129478	uc002cxj.3	AK057329	NM_133450	CCDS76813|CCDS73820|CCDS10520	11853319	MGI:1919865	RGD:1305833	NA	617310	469946	NA	NA	NA	ENST00000304283.9|NM_133450.4	6	Y	2	23	Q6ZW76	ANKS3_HUMAN	Ankyrin repeat and SAM domain-containing protein 3	ANKS3 KIAA1977	656	72038	Cell projection, cilium {ECO:0000250|UniProtKB:Q9CZK6}. Cytoplasm {ECO:0000250|UniProtKB:Q9CZK6}.	37868	10.3606	12.3311	-0.341588	-0.255088	4.5	4.3	7.7
HGNC:26795	ANKS4B	ankyrin repeat and sterile alpha motif domain containing 4B	Pathway-annotated	16	16p12.2	FLJ38819|HARP	NA	NA	NA	Ankyrin repeat domain containing|Sterile alpha motif domain containing	403|760	257629	ENSG00000175311	OTTHUMG00000177371	uc010bwp.2	AK096138	NM_145865	CCDS42130	15461667|22589549|32636301	MGI:1919324	RGD:1584204	NA	609901	NA	NA	NA	NA	ENST00000311620.7|NM_145865.3	7	Y	0	15	Q8N8V4	ANS4B_HUMAN	Ankyrin repeat and SAM domain-containing protein 4B (Harmonin-interacting ankyrin repeat-containing protein) (Harp)	ANKS4B HARP	417	46597	Cell projection, microvillus {ECO:0000269|PubMed:26812018}. Note=Localizes at the tip of microvilli (PubMed:26812018). May associate with endoplasmic reticulum membranes (By similarity). {ECO:0000250|UniProtKB:Q8K3X6, ECO:0000269|PubMed:26812018}.	20151	2.83692	0.849658	1.73239	0.077393	5.8	5.7	5.7
HGNC:26724	ANKS6	ankyrin repeat and sterile alpha motif domain containing 6	Pathway-annotated	9	9q22.33	FLJ36928|NPHP16	NA	SAMD6|ANKRD14	sterile alpha motif domain containing 6|ankyrin repeat domain 14	Ankyrin repeat domain containing|Sterile alpha motif domain containing	403|760	203286	ENSG00000165138	OTTHUMG00000020347	uc004ayu.4	AK094247	NM_173551	CCDS43856	23793029	MGI:1922941	RGD:3334	NA	615370	361188	NA	NA	NA	ENST00000353234.5|NM_173551.5	17	Y	3	38	Q68DC2	ANKS6_HUMAN	Ankyrin repeat and SAM domain-containing protein 6 (Ankyrin repeat domain-containing protein 14) (SamCystin) (Sterile alpha motif domain-containing protein 6) (SAM domain-containing protein 6)	ANKS6 ANKRD14 PKDR1 SAMD6	871	92219	Cell projection, cilium {ECO:0000250|UniProtKB:Q6GQX6}. Cytoplasm {ECO:0000250|UniProtKB:P0C0T2}. Note=Localizes to the proximal region of the primary cilium in the presence of INVS. {ECO:0000250|UniProtKB:Q6GQX6}.	65636	5.44732	8.41996	-0.2112	-0.106577	5.4	5	9.2
HGNC:29642	ANKUB1	ankyrin repeat and ubiquitin domain containing 1	Pathway-annotated	3	3q25.1	NA	NA	C3orf16	chromosome 3 open reading frame 16	Ankyrin repeat domain containing	403	389161	ENSG00000206199	OTTHUMG00000159615	uc003exl.4	AK027233	NM_001144960	CCDS82857	NA	MGI:2685256	RGD:2320491	NA	NA	NA	NA	NA	NA	ENST00000446160.7|NM_001144960.3	1	N	0	5	A6NFN9	ANKUB_HUMAN	Protein ANKUB1 (Ankyrin repeat and ubiquitin domain-containing 1)	ANKUB1 C3orf16	502	56600	NA	207285	0.00917441	0.00337808	0.0678062	-0.282915	0	0	0
HGNC:25527	ANKZF1	ankyrin repeat and zinc finger peptidyl tRNA hydrolase 1	Pathway-annotated	2	2q35	FLJ10415|ZNF744|Vms1	NA	NA	ankyrin repeat and zinc finger domain containing 1	Zinc fingers C2H2-type|Ankyrin repeat domain containing	28|403	55139	ENSG00000163516	OTTHUMG00000154533	uc002vkg.3	AF364318	NM_018089	CCDS63129|CCDS42821	21896481|29632312	MGI:1098746	RGD:1359242	NA	617541	NA	NA	NA	NA	ENST00000323348.10|NM_018089.3	14	Y	0	44	Q9H8Y5	ANKZ1_HUMAN	tRNA endonuclease ANKZF1 (EC 3.1.-.-) (Ankyrin repeat and zinc finger domain-containing protein 1) (Zinc finger protein 744)	ANKZF1 ZNF744	726	80927	Cytoplasm {ECO:0000269|PubMed:28302725}. Note=Translocates to the mitochondria upon exposure to hydrogen peroxide. {ECO:0000269|PubMed:28302725}.	6896	32.1144	35.8444	-0.344309	-0.401442	4.9	4.6	13.5
HGNC:14082	ANLN	anillin, actin binding protein	Pathway-annotated	7	7p14.2	ANILLIN|Scraps|scra	NA	NA	anillin (Drosophila Scraps homolog), actin binding protein|anillin, actin binding protein (scraps homolog, Drosophila)	Pleckstrin homology domain containing	682	54443	ENSG00000011426	OTTHUMG00000023143	uc003tff.4	AF273437	NM_018685	CCDS5447|CCDS64628	10931866	MGI:1920174	RGD:1561367	NA	616027	410859	NA	NA	NA	ENST00000265748.7|NM_018685.5	95	Y	9	122	Q9NQW6	ANLN_HUMAN	Anillin	ANLN	1124	124199	Nucleus. Cytoplasm, cytoskeleton. Cytoplasm, cell cortex {ECO:0000269|PubMed:23870127}. Cell projection, bleb {ECO:0000269|PubMed:23870127}. Note=Mainly found in the nucleus during interphase. Colocalizes with cortical F-actin upon nuclear envelope breakdown in mitosis and subsequently concentrates in the area of the prospective contractile ring in anaphase. This pattern persists until telophase, when the protein becomes concentrated in the midbody.	63970	0.184094	0.247265	-0.00908583	-0.30733	0.5	0.4	0.4
HGNC:21625	ANO1	anoctamin 1	Pathway-annotated	11	11q13.3	TAOS2|FLJ10261|DOG1	NA	ORAOV2|TMEM16A	oral cancer overexpressed 2|transmembrane protein 16A|anoctamin 1, calcium activated chloride channel	Anoctamins	865	55107	ENSG00000131620	OTTHUMG00000167204	uc001opj.4	BC033036	NM_018043	CCDS91524|CCDS44663	15067359|18724360|24692353	MGI:2142149	RGD:1310786	NA	610108	NA	NA	objectId:708	NA	ENST00000355303.10|NM_018043.7	46	Y	3	227	Q5XXA6	ANO1_HUMAN	Anoctamin-1 (Discovered on gastrointestinal stromal tumors protein 1) (Oral cancer overexpressed protein 2) (Transmembrane protein 16A) (Tumor-amplified and overexpressed sequence 2)	ANO1 DOG1 ORAOV2 TAOS2 TMEM16A	986	114078	Apical cell membrane {ECO:0000269|PubMed:15215166, ECO:0000269|PubMed:20056604, ECO:0000269|PubMed:21984732, ECO:0000269|PubMed:22178883, ECO:0000269|PubMed:22946059, ECO:0000269|PubMed:28559167, ECO:0000269|PubMed:31732694, ECO:0000269|PubMed:32487539}; Multi-pass membrane protein {ECO:0000250|UniProtKB:Q8BHY3}. Presynapse {ECO:0000250|UniProtKB:Q8BHY3}. Note=In differentiating airway epithelial cells, predominantly intracellular at day 0 but is apically localized by day 30. Expressed in the presynapse of retinal neurons (By similarity). {ECO:0000250|UniProtKB:Q8BHY3}.	203623	2.14803	6.58902	-0.420518	-0.349462	4.3	3.8	5.9
HGNC:1183	ANO2	anoctamin 2	Pathway-annotated	12	12p13.31	NA	transmembrane protein 16B (eight membrane-spanning domains)	C12orf3|TMEM16B	chromosome 12 open reading frame 3|transmembrane protein 16B|anoctamin 2, calcium activated chloride channel	Anoctamins	865	57101	ENSG00000047617	OTTHUMG00000168264	uc058kbl.1	AJ272204	NM_020373	CCDS91642|CCDS44807|CCDS91643	12739008|15067359|24692353	MGI:2387214	RGD:1591606	NA	610109	NA	NA	NA	NA	ENST00000682330.1|NM_001364791.2	17	Y	4	29	Q9NQ90	ANO2_HUMAN	Anoctamin-2 (Transmembrane protein 16B)	ANO2 C12orf3 TMEM16B	1003	113969	Cell membrane {ECO:0000269|PubMed:20056604}; Multi-pass membrane protein {ECO:0000269|PubMed:20056604}.	414363	0.36724	0.512375	-0.674735	-0.650967	0.3	0.3	0.3
HGNC:14004	ANO3	anoctamin 3	Pathway-annotated	11	11p14.2	GENX-3947|DYT23	transmembrane protein 16C (eight membrane-spanning domains)|dystonia 23	C11orf25|TMEM16C	chromosome 11 open reading frame 25|transmembrane protein 16C	Anoctamins	865	63982	ENSG00000134343	OTTHUMG00000166096	uc001mqt.5	AJ300461	NM_031418	CCDS91452|CCDS81557|CCDS31447	12739008|15067359|23200863|24692353	MGI:3613666	RGD:1308873	NA	610110	320756	NA	NA	NA	ENST00000256737.8|NM_031418.4	20	Y	3	30	Q9BYT9	ANO3_HUMAN	Anoctamin-3 (Transmembrane protein 16C)	ANO3 C11orf25 TMEM16C GENX-3947	981	114657	Cell membrane {ECO:0000305}; Multi-pass membrane protein {ECO:0000305}. Note=Shows an intracellular localization. {ECO:0000250}.	474447	0.436371	0.159653	0.0937234	-0.265323	1.1	1	1
HGNC:23837	ANO4	anoctamin 4	Pathway-annotated	12	12q23.1	FLJ34221|FLJ34272|FLJ35277	NA	TMEM16D	transmembrane protein 16D	Anoctamins	865	121601	ENSG00000151572	OTTHUMG00000170465	uc001thw.3	AK091540	NM_178826	CCDS66445|CCDS31884	12739008|15067359|24692353	MGI:2443344	RGD:1310252	NA	610111	NA	NA	NA	NA	ENST00000392977.8|NM_001286615.2	20	Y	3	17	Q32M45	ANO4_HUMAN	Anoctamin-4 (Transmembrane protein 16D)	ANO4 TMEM16D	955	111462	Cell membrane {ECO:0000269|PubMed:22946059}; Multi-pass membrane protein {ECO:0000269|PubMed:22946059}. Note=Shows an intracellular localization. {ECO:0000250|UniProtKB:Q8C5H1}.	411115	0.17771	0.104542	-0.631316	-0.767572	0.1	0	0
HGNC:27337	ANO5	anoctamin 5	Pathway-annotated	11	11p14.3	GDD1	NA	TMEM16E|LGMD2L	transmembrane protein 16E|limb girdle muscular dystrophy 2L (autosomal recessive)	Anoctamins	865	203859	ENSG00000171714	OTTHUMG00000166051	uc001mqi.3	AL833271	NM_213599	CCDS91450|CCDS91451|CCDS31444	15067359|20096397|24692353	MGI:3576659	RGD:1564265	LRG_868|http://ftp.ebi.ac.uk/pub/databases/lrgex/LRG_868.xml	608662	120137	NA	NA	NA	ENST00000324559.9|NM_213599.3	19	Y	3	67	Q75V66	ANO5_HUMAN	Anoctamin-5 (Gnathodiaphyseal dysplasia 1 protein) (Transmembrane protein 16E)	ANO5 GDD1 TMEM16E	913	107188	Endoplasmic reticulum membrane {ECO:0000269|PubMed:15124103}; Multi-pass membrane protein {ECO:0000255}. Cell membrane {ECO:0000269|PubMed:20056604, ECO:0000269|PubMed:22946059}; Multi-pass membrane protein {ECO:0000255}. Note=Colocalized with CALR/calreticulin (PubMed:15124103). Shows an intracellular localization according to PubMed:22075693. {ECO:0000269|PubMed:15124103, ECO:0000269|PubMed:22075693}.	500908	1.21869	2.34634	-0.346284	-0.258036	3.7	3.4	3.4
HGNC:25240	ANO6	anoctamin 6	Pathway-annotated	12	12q12	DKFZp313M0720	NA	TMEM16F	transmembrane protein 16F	Anoctamins	865	196527	ENSG00000177119	OTTHUMG00000169564	uc001roo.4	AL832340	NM_001025356	CCDS44865|CCDS44866|CCDS91686|CCDS31782|CCDS55819	15067359|24692353	MGI:2145890	RGD:1304765	LRG_877|http://ftp.ebi.ac.uk/pub/databases/lrgex/LRG_877.xml	608663	258633	NA	NA	NA	ENST00000320560.13|NM_001025356.3	31	Y	6	86	Q4KMQ2	ANO6_HUMAN	Anoctamin-6 (Small-conductance calcium-activated nonselective cation channel) (SCAN channel) (Transmembrane protein 16F)	ANO6 TMEM16F	910	106165	Cell membrane {ECO:0000269|PubMed:20056604, ECO:0000269|PubMed:21107324, ECO:0000269|PubMed:22075693, ECO:0000269|PubMed:22946059}; Multi-pass membrane protein {ECO:0000269|PubMed:20056604, ECO:0000269|PubMed:21107324, ECO:0000269|PubMed:22075693, ECO:0000269|PubMed:22946059}. Note=Shows an intracellular localization according to PubMed:22075693.	266293	9.31738	16.0886	-0.618087	-0.37513	37	35	35
HGNC:31677	ANO7	anoctamin 7	Pathway-annotated	2	2q37.3	NGEP|PCANAP5L|IPCA-5	NA	PCANAP5|TMEM16G	transmembrane protein 16G	Anoctamins	865	50636	ENSG00000146205	OTTHUMG00000151702	uc002wax.2	AY617079	NM_001001891	CCDS46563|CCDS33423	14981236|15375614|24692353	MGI:3052714	RGD:1302987	NA	605096	NA	NA	NA	NA	ENST00000674324.2|NM_001370694.2	16	Y	3	27	Q6IWH7	ANO7_HUMAN	Anoctamin-7 (Dresden transmembrane protein of the prostate) (D-TMPP) (IPCA-5) (New gene expressed in prostate) (Prostate cancer-associated protein 5) (Transmembrane protein 16G)	ANO7 NGEP PCANAP5 TMEM16G	933	105532	[Isoform 1]: Cell membrane {ECO:0000269|PubMed:14981236, ECO:0000269|PubMed:17308099, ECO:0000269|PubMed:20056604, ECO:0000269|PubMed:22946059}; Multi-pass membrane protein {ECO:0000255}. Cell junction {ECO:0000269|PubMed:17308099}. Endoplasmic reticulum {ECO:0000269|PubMed:22075693}. Note=Concentrates at sites of cell-cell contact (PubMed:17308099). Shows an intracellular localization according to PubMed:22075693 and PubMed:20056604. {ECO:0000269|PubMed:17308099, ECO:0000269|PubMed:20056604, ECO:0000269|PubMed:22075693}.; [Isoform 2]: Cytoplasm, cytosol {ECO:0000269|PubMed:14981236}.	37467	0.516364	0.998838	0.176108	-0.144358	0.2	0.1	0.2
HGNC:29329	ANO8	anoctamin 8	Pathway-annotated	19	19p13.11	NA	NA	KIAA1623|TMEM16H	KIAA1623|transmembrane protein 16H	Anoctamins	865	57719	ENSG00000074855	OTTHUMG00000182665	uc002ngf.2	AB046843	NM_020959	CCDS32949	10997877|24692353	MGI:2687327	RGD:1563946	NA	610216	NA	NA	NA	NA	ENST00000159087.7|NM_020959.3	21	Y	7	21	Q9HCE9	ANO8_HUMAN	Anoctamin-8 (Transmembrane protein 16H)	ANO8 KIAA1623 TMEM16H	1232	136034	Cell membrane {ECO:0000269|PubMed:20056604, ECO:0000269|PubMed:22946059}; Multi-pass membrane protein {ECO:0000269|PubMed:20056604, ECO:0000269|PubMed:22946059}. Note=Shows predominantly an intracellular localization with a weak expression in the cell membrane.	11632	8.46955	10.6439	-0.44847	-0.425142	2.6	2.4	7.4
HGNC:20679	ANO9	anoctamin 9	Pathway-annotated	11	11p15.5	PIG5	NA	TP53I5|TMEM16J	tumor protein p53 inducible protein 5|transmembrane protein 16J	Anoctamins	865	338440	ENSG00000185101	OTTHUMG00000165446	uc001lpi.3	U33271	NM_001012302	CCDS31326	9305847|24692353	MGI:1918595	RGD:1560565	NA	619963	NA	NA	NA	NA	ENST00000332826.7|NM_001012302.3	16	Y	3	25	A1A5B4	ANO9_HUMAN	Anoctamin-9 (Transmembrane protein 16J) (Tumor protein p53-inducible protein 5) (p53-induced gene 5 protein)	ANO9 PIG5 TMEM16J TP53I5	782	90333	Cell membrane {ECO:0000269|PubMed:20056604, ECO:0000269|PubMed:22946059}; Multi-pass membrane protein {ECO:0000269|PubMed:20056604, ECO:0000269|PubMed:22946059}. Note=Shows predominantly an intracellular localization with a weak expression in the cell membrane.	24078	14.9442	16.4988	0.520118	0.107324	1.5	1.3	3.6
HGNC:25519	ANO10	anoctamin 10	Pathway-annotated	3	3p22.1-p21.33	FLJ10375|MGC47890|SCAR10	NA	TMEM16K	transmembrane protein 16K	Anoctamins	865	55129	ENSG00000160746	OTTHUMG00000133044	uc003cmv.4	AL832508	NM_018075	CCDS56247|CCDS56248|CCDS2710|CCDS56250|CCDS56249	24692353	MGI:2143103	RGD:1308260	NA	613726	284296	NA	NA	NA	ENST00000292246.8|NM_018075.5	19	Y	3	50	Q9NW15	ANO10_HUMAN	Anoctamin-10 (Transmembrane protein 16K)	ANO10 TMEM16K	660	76329	Cell membrane {ECO:0000269|PubMed:20056604, ECO:0000269|PubMed:22075693, ECO:0000269|PubMed:22946059}; Multi-pass membrane protein {ECO:0000269|PubMed:20056604, ECO:0000269|PubMed:22075693, ECO:0000269|PubMed:22946059}. Note=Shows predominantly an intracellular localization with a weak expression in the cell membrane.	336735	9.8778	13.2013	-0.217796	0.080824	30.1	28.7	28.7
HGNC:6211	ANOS1	anosmin 1	Pathway-annotated	X	Xp22.31	KALIG-1|WFDC19	anosmin-1|WAP four-disulfide core domain 19|Adhesion molecule-like, X-linked|Kallmann syndrome interval gene 1	KAL|ADMLX|KAL1	Kallmann syndrome 1 sequence	WAP four-disulfide core domain containing|Fibronectin type III domain containing	361|555	3730	ENSG00000011201	OTTHUMG00000021107	NA	NA	NM_000216	CCDS14130	11463336	NA	RGD:2318138	Global Variome shared LOVD|https://databases.lovd.nl/shared/genes/KAL1	300836	122751	I17.004	NA	NA	ENST00000262648.8|NM_000216.4	45	Y	10	89	P23352	KALM_HUMAN	Anosmin-1 (Adhesion molecule-like X-linked) (Kallmann syndrome protein)	ANOS1 ADMLX KAL KAL1 KALIG1	680	76112	Cell membrane {ECO:0000269|PubMed:8842728}; Peripheral membrane protein {ECO:0000269|PubMed:8842728}. Secreted {ECO:0000269|PubMed:8842728}. Note=Proteolytic cleavage may release it from the cell surface into the extracellular space.	203263	0.191995	0.164434	-0.852136	-0.896163	0.8	0.7	0.7
HGNC:13233	ANP32A	acidic nuclear phosphoprotein 32 family member A	Pathway-annotated	15	15q23	LANP|PP32|I1PP2A|PHAPI|MAPM|mapmodulin	NA	C15orf1	acidic (leucine-rich) nuclear phosphoprotein 32 family, member A	ANP32 acidic nuclear phosphoproteins|INHAT complex|SET complex|MicroRNA protein coding host genes	27|1658|1659|1691	8125	ENSG00000140350	OTTHUMG00000154502	uc002arl.4	AF025684	NM_006305	CCDS45292	8970164|9144194	MGI:108447	RGD:11508551	NA	600832	NA	NA	NA	NA	ENST00000465139.6|NM_006305.4	71	Y	6	140	P39687	AN32A_HUMAN	Acidic leucine-rich nuclear phosphoprotein 32 family member A (Acidic nuclear phosphoprotein pp32) (pp32) (Leucine-rich acidic nuclear protein) (LANP) (Mapmodulin) (Potent heat-stable protein phosphatase 2A inhibitor I1PP2A) (Putative HLA-DR-associated protein I) (PHAPI)	ANP32A C15orf1 LANP MAPM PHAP1	249	28585	Nucleus {ECO:0000269|PubMed:11830591, ECO:0000269|PubMed:18180367}. Cytoplasm {ECO:0000269|PubMed:18180367}. Endoplasmic reticulum. Note=Translocates to the cytoplasm during the process of neuritogenesis (By similarity). Shuttles between nucleus and cytoplasm. {ECO:0000250, ECO:0000269|PubMed:18180367}.	42362	20.9302	28.2625	-0.513634	-0.154739	76.8	72.3	72.3
HGNC:16677	ANP32B	acidic nuclear phosphoprotein 32 family member B	Pathway-annotated	9	9q22.33	SSP29|PHAPI2|APRIL	acidic protein rich in leucines	NA	acidic (leucine-rich) nuclear phosphoprotein 32 family, member B	ANP32 acidic nuclear phosphoproteins	27	10541	ENSG00000136938	OTTHUMG00000020338	uc004aya.4	Y07969	NM_006401	CCDS6732	9285060|9473664	MGI:1914878	RGD:621285	NA	619823	NA	NA	NA	NA	ENST00000339399.5|NM_006401.3	39	Y	0	104	Q92688	AN32B_HUMAN	Acidic leucine-rich nuclear phosphoprotein 32 family member B (Acidic protein rich in leucines) (Putative HLA-DR-associated protein I-2) (PHAPI2) (Silver-stainable protein SSP29)	ANP32B APRIL PHAPI2	251	28788	[Isoform 1]: Nucleus {ECO:0000269|PubMed:17178712, ECO:0000269|PubMed:24823948, ECO:0000269|PubMed:31217244}. Cytoplasm {ECO:0000269|PubMed:17178712}. Note=Accumulates in the nuclei at the S phase. {ECO:0000250}.; [Isoform 2]: Cytoplasm. Note=Lacks a nuclear localization signal.	32602	62.8432	100.485	-1.04097	-0.60047	66	62.8	97.3
HGNC:16676	ANP32D	acidic nuclear phosphoprotein 32 family member D	Pathway-annotated	12	12q13.11	PP32R2	pp32 related 2	NA	acidic (leucine-rich) nuclear phosphoprotein 32 family, member D	ANP32 acidic nuclear phosphoproteins	27	23519	ENSG00000139223	OTTHUMG00000162681	uc010slt.3	U71084	NM_012404	CCDS31788	10086381|10400610	MGI:3525200	NA	NA	606878	NA	NA	NA	NA	ENST00000266594.4|NM_012404.3	4	N	0	12	O95626	AN32D_HUMAN	Acidic leucine-rich nuclear phosphoprotein 32 family member D (Phosphoprotein 32-related protein 2) (Tumorigenic protein pp32r2)	ANP32D PP32R2	131	14806	NA	1063	0	0.0606317	-1.10213	-0.0546524	0	0	0
HGNC:16673	ANP32E	acidic nuclear phosphoprotein 32 family member E	Pathway-annotated	1	1q21.2	LANPL|MGC5350|LANP-L	NA	NA	acidic (leucine-rich) nuclear phosphoprotein 32 family, member E	ANP32 acidic nuclear phosphoproteins	27	81611	ENSG00000143401	OTTHUMG00000012547	uc031uya.1	AK092672	NM_030920	CCDS44215|CCDS60245|CCDS946|CCDS44214	12438741	MGI:1913721	RGD:1310611	NA	609611	NA	NA	NA	NA	ENST00000583931.6|NM_030920.5	76	Y	0	95	Q9BTT0	AN32E_HUMAN	Acidic leucine-rich nuclear phosphoprotein 32 family member E (LANP-like protein) (LANP-L)	ANP32E	268	30692	Cytoplasm {ECO:0000250}. Nucleus {ECO:0000250}.	17739	12.8301	24.9886	-0.78915	-0.312981	31.7	29.7	29.7
HGNC:500	ANPEP	alanyl aminopeptidase, membrane	Pathway-annotated	15	15q26.1	LAP1|gp150|p150|AP-N|hAPN	aminopeptidase N|aminopeptidase M|microsomal aminopeptidase|membrane alanyl aminopeptidase	CD13|PEPN	alanyl (membrane) aminopeptidase	Aminopeptidases|CD molecules|M1 metallopeptidases	104|471|1437	290	ENSG00000166825	OTTHUMG00000149814	uc002bop.5	M22324	NM_001150	CCDS10356	2428842|1977688	MGI:5000466	RGD:2991	NA	151530	NA	M01.001	objectId:1560	3.4.11.2	ENST00000300060.7|NM_001150.3	81	Y	20	176	P15144	AMPN_HUMAN	Aminopeptidase N (AP-N) (hAPN) (EC 3.4.11.2) (Alanyl aminopeptidase) (Aminopeptidase M) (AP-M) (Microsomal aminopeptidase) (Myeloid plasma membrane glycoprotein CD13) (gp150) (CD antigen CD13)	ANPEP APN CD13 PEPN	967	109540	Cell membrane {ECO:0000269|PubMed:2564851, ECO:0000269|PubMed:9056417}; Single-pass type II membrane protein {ECO:0000305|PubMed:1350662}. Note=Also found as a soluble form. {ECO:0000269|PubMed:7902291}.	30506	176.286	62.2343	1.70744	0.0631434	249	241	241
HGNC:14152	ANTKMT	adenine nucleotide translocase lysine methyltransferase	Pathway-annotated	16	16p13.3	MGC2494	NA	C16orf24|FAM173A	chromosome 16 open reading frame 24|family with sequence similarity 173, member A|family with sequence similarity 173 member A	7BS protein lysine methyltransferases	2056	65990	ENSG00000103254	OTTHUMG00000121177	uc002cje.5	BC002624	NM_023933	CCDS10423|CCDS59254	31213526	MGI:2384888	RGD:1306126	NA	618566	NA	NA	NA	NA	ENST00000569529.6|NM_023933.3	8	Y	0	9	Q9BQD7	ANKMT_HUMAN	Adenine nucleotide translocase lysine N-methyltransferase (ANT-KMT) (EC 2.1.1.-)	ANTKMT C16orf24 FAM173A RJD7	235	25130	Mitochondrion membrane {ECO:0000269|PubMed:31213526}; Single-pass membrane protein {ECO:0000255}.	2009	21.6919	27.241	0.281251	0.474536	9.6	8.9	29.7
HGNC:21014	ANTXR1	ANTXR cell adhesion molecule 1	Pathway-annotated	2	2p13.3	TEM8|FLJ21776|FLJ10601|ATR	anthrax toxin receptor|tumor endothelial marker 8 precursor	NA	anthrax toxin receptor 1	MicroRNA protein coding host genes	1691	84168	ENSG00000169604	OTTHUMG00000129575	uc002sfg.4	AF421380	NM_032208	CCDS46314|CCDS1892|CCDS92773|CCDS46313	10947988|11559528	MGI:1916788	RGD:1307144	NA	606410	353211	NA	NA	NA	ENST00000303714.9|NM_032208.3	44	Y	7	94	Q9H6X2	ANTR1_HUMAN	Anthrax toxin receptor 1 (Tumor endothelial marker 8)	ANTXR1 ATR TEM8	564	62789	Cell membrane {ECO:0000269|PubMed:16762926}; Single-pass type I membrane protein {ECO:0000269|PubMed:16762926}. Cell projection, lamellipodium membrane {ECO:0000269|PubMed:16762926}; Single-pass type I membrane protein {ECO:0000269|PubMed:16762926}. Cell projection, filopodium membrane {ECO:0000269|PubMed:16762926}; Single-pass type I membrane protein {ECO:0000269|PubMed:16762926}. Note=At the membrane of lamellipodia and at the tip of actin-enriched filopodia (PubMed:16762926). Colocalizes with actin at the base of lamellipodia (PubMed:16762926). {ECO:0000269|PubMed:16762926}.	236151	7.34298	9.5111	-0.496997	-0.60802	11	10.4	10.7
HGNC:21732	ANTXR2	ANTXR cell adhesion molecule 2	Pathway-annotated	4	4q21.21	CMG2|CMG-2|FLJ31074	capillary morphogenesis protein 2	NA	anthrax toxin receptor 2	NA	NA	118429	ENSG00000163297	OTTHUMG00000151982	uc003hly.5	AY040326	NM_058172	CCDS68733|CCDS47086|CCDS47085	11683410|12700348	MGI:1919164	RGD:1561294	NA	608041	121369	NA	NA	NA	ENST00000403729.7|NM_058172.6	42	Y	6	82	P58335	ANTR2_HUMAN	Anthrax toxin receptor 2 (Capillary morphogenesis gene 2 protein) (CMG-2)	ANTXR2 CMG2	489	53666	[Isoform 1]: Cell membrane {ECO:0000269|PubMed:12700348}; Single-pass type I membrane protein {ECO:0000255}. Note=Expressed at the cell surface. {ECO:0000269|PubMed:12700348}.; [Isoform 2]: Endoplasmic reticulum membrane {ECO:0000269|PubMed:11683410}; Single-pass type I membrane protein {ECO:0000255}. Note=Expressed predominantly within the endoplasmic reticulum and not at the plasma membrane. {ECO:0000269|PubMed:11683410}.; [Isoform 3]: Secreted {ECO:0000305}.	224308	2.63359	4.56109	-0.607413	-0.638481	17.7	16.5	16.5
HGNC:27277	ANTXRL	ANTXR like	Pathway-annotated	10	10q11.22	NA	NA	NA	anthrax toxin receptor like	NA	NA	195977	ENSG00000274209	OTTHUMG00000188318	uc031wet.2	NA	NM_001278688	CCDS60524	NA	MGI:1925726	RGD:1563190	NA	NA	NA	NA	NA	NA	ENST00000620264.5|NM_001278688.3	NA	Y	0	5	A6NF34	ANTRL_HUMAN	Anthrax toxin receptor-like	ANTXRL	631	70629	Membrane {ECO:0000305}; Single-pass type I membrane protein {ECO:0000305}.	43862	0.0489845	0.00995682	0.264119	-0.130333	0	0	0
HGNC:533	ANXA1	annexin A1	Pathway-annotated	9	9q21.13	NA	NA	ANX1|LPC1	NA	Annexins|Receptor ligands	404|542	301	ENSG00000135046	OTTHUMG00000020016	uc004ajf.2	X05908	NM_000700	CCDS6645	2936963	MGI:96819	RGD:2118	NA	151690	NA	NA	ligandId:1031	NA	ENST00000257497.11|NM_000700.3	138	Y	19	467	P04083	ANXA1_HUMAN	Annexin A1 (Annexin I) (Annexin-1) (Calpactin II) (Calpactin-2) (Chromobindin-9) (Lipocortin I) (Phospholipase A2 inhibitory protein) (p35) [Cleaved into: Annexin Ac2-26]	ANXA1 ANX1 LPC1	346	38714	Nucleus {ECO:0000269|PubMed:10772777, ECO:0000269|PubMed:19625660}. Cytoplasm {ECO:0000269|PubMed:10772777, ECO:0000269|PubMed:17008549, ECO:0000269|PubMed:19625660}. Cell projection, cilium {ECO:0000250|UniProtKB:P46193}. Cell membrane {ECO:0000269|PubMed:10772777}. Membrane {ECO:0000269|PubMed:17008549, ECO:0000269|PubMed:2532504, ECO:0000269|PubMed:8557678}; Peripheral membrane protein {ECO:0000269|PubMed:2532504, ECO:0000269|PubMed:8557678}. Endosome membrane {ECO:0000250|UniProtKB:P07150}; Peripheral membrane protein {ECO:0000250|UniProtKB:P07150}. Basolateral cell membrane {ECO:0000250|UniProtKB:P51662}. Apical cell membrane {ECO:0000250|UniProtKB:P10107}. Lateral cell membrane {ECO:0000250|UniProtKB:P10107}. Secreted {ECO:0000269|PubMed:17008549, ECO:0000269|PubMed:19625660, ECO:0000269|PubMed:25664854}. Secreted, extracellular space {ECO:0000269|PubMed:25664854}. Cell membrane {ECO:0000269|PubMed:10772777, ECO:0000269|PubMed:19625660, ECO:0000269|PubMed:25664854}; Peripheral membrane protein {ECO:0000269|PubMed:10772777, ECO:0000269|PubMed:19625660, ECO:0000269|PubMed:25664854}; Extracellular side {ECO:0000269|PubMed:10772777, ECO:0000269|PubMed:19625660, ECO:0000269|PubMed:25664854}. Secreted, extracellular exosome {ECO:0000269|PubMed:25664854}. Cytoplasmic vesicle, secretory vesicle lumen {ECO:0000269|PubMed:10772777}. Cell projection, phagocytic cup {ECO:0000250|UniProtKB:P10107}. Early endosome {ECO:0000250|UniProtKB:P19619}. Cytoplasmic vesicle membrane {ECO:0000250|UniProtKB:P19619}; Peripheral membrane protein {ECO:0000250|UniProtKB:P19619}. Note=Secreted, at least in part via exosomes and other secretory vesicles. Detected in exosomes and other extracellular vesicles (PubMed:25664854). Alternatively, the secretion is dependent on protein unfolding and facilitated by the cargo receptor TMED10; it results in the protein translocation from the cytoplasm into ERGIC (endoplasmic reticulum-Golgi intermediate compartment) followed by vesicle entry and secretion (PubMed:32272059). Detected in gelatinase granules in resting neutrophils (PubMed:10772777). Secretion is increased in response to wounding and inflammation (PubMed:25664854). Secretion is increased upon T-cell activation (PubMed:17008549). Neutrophil adhesion to endothelial cells stimulates secretion via gelatinase granules, but foreign particle phagocytosis has no effect (PubMed:10772777). Colocalizes with actin fibers at phagocytic cups (By similarity). Displays calcium-dependent binding to phospholipid membranes (PubMed:2532504, PubMed:8557678). {ECO:0000250|UniProtKB:P10107, ECO:0000269|PubMed:10772777, ECO:0000269|PubMed:17008549, ECO:0000269|PubMed:2532504, ECO:0000269|PubMed:25664854, ECO:0000269|PubMed:32272059, ECO:0000269|PubMed:8557678}.	18528	18.9695	24.0623	0.0380032	-0.266455	51.2	49.4	66
HGNC:537	ANXA2	annexin A2	Pathway-annotated	15	15q22.2	LIP2	annexin II	ANX2|ANX2L4|CAL1H|LPC2D	NA	Annexins	404	302	ENSG00000182718	OTTHUMG00000132763	uc002agn.4	D00017	NM_001002857	CCDS10175|CCDS32256	7961821	MGI:88246	RGD:621170	NA	151740	NA	NA	NA	NA	ENST00000451270.7|NM_004039.3	135	Y	11	713	P07355	ANXA2_HUMAN	Annexin A2 (Annexin II) (Annexin-2) (Calpactin I heavy chain) (Calpactin-1 heavy chain) (Chromobindin-8) (Lipocortin II) (Placental anticoagulant protein IV) (PAP-IV) (Protein I) (p36)	ANXA2 ANX2 ANX2L4 CAL1H LPC2D	339	38604	Secreted, extracellular space, extracellular matrix, basement membrane {ECO:0000269|PubMed:17081065}. Melanosome {ECO:0000269|PubMed:17081065}. Note=In the lamina beneath the plasma membrane. Identified by mass spectrometry in melanosome fractions from stage I to stage IV. Translocated from the cytoplasm to the cell surface through a Golgi-independent mechanism.	55749	71.9079	93.8709	-0.184136	-0.345747	178.6	169.7	347.5
HGNC:33463	ANXA2R	annexin A2 receptor	Pathway-annotated	5	5p12	AXIIR	NA	C5orf39	chromosome 5 open reading frame 39	NA	NA	389289	ENSG00000177721	OTTHUMG00000162232	uc063dhv.1	BC067873	NM_001014279	CCDS34153	16895901|18636554	MGI:5434543|MGI:5595238	NA	NA	611296	NA	NA	NA	NA	ENST00000616064.2|NM_001014279.3	10	Y	0	14	Q3ZCQ2	AX2R_HUMAN	Annexin-2 receptor (Annexin II receptor) (AXIIR)	ANXA2R AX2R C5orf39	193	21682	NA	3937	0.904497	1.61578	-0.492815	-0.331376	0.7	0.7	1.9
HGNC:541	ANXA3	annexin A3	Pathway-annotated	4	4q21.21	NA	NA	ANX3	NA	Annexins	404	306	ENSG00000138772	OTTHUMG00000130198	uc003hld.4	M63310	NM_005139	CCDS3584	1830024	MGI:1201378	RGD:2119	NA	106490	NA	NA	NA	3.1.4.43	ENST00000264908.11|NM_005139.3	79	Y	1	101	P12429	ANXA3_HUMAN	Annexin A3 (35-alpha calcimedin) (Annexin III) (Annexin-3) (Inositol 1,2-cyclic phosphate 2-phosphohydrolase) (Lipocortin III) (Placental anticoagulant protein III) (PAP-III)	ANXA3 ANX3	323	36375	NA	58704	10.3455	24.2645	-0.188172	0.0261516	25.2	24	24
HGNC:542	ANXA4	annexin A4	Pathway-annotated	2	2p13.3	NA	NA	ANX4	NA	Annexins	404	307	ENSG00000196975	OTTHUMG00000129649	uc002sfr.6	M82809	NM_001153	CCDS1894|CCDS82459	1346776	MGI:88030	RGD:621171	NA	106491	NA	NA	NA	NA	ENST00000394295.6|NM_001153.5	71	Y	2	117	P09525	ANXA4_HUMAN	Annexin A4 (35-beta calcimedin) (Annexin IV) (Annexin-4) (Carbohydrate-binding protein p33/p41) (Chromobindin-4) (Endonexin I) (Lipocortin IV) (P32.5) (PP4-X) (Placental anticoagulant protein II) (PAP-II) (Protein II)	ANXA4 ANX4	319	35883	Zymogen granule membrane {ECO:0000250|UniProtKB:P50994}; Peripheral membrane protein {ECO:0000250|UniProtKB:P50994}.	182687	31.3358	31.5308	0.687735	0.177775	106	100.3	100.3
HGNC:543	ANXA5	annexin A5	Pathway-annotated	4	4q27	CPB-I|PAP-I|VAC-alph|RPRGL3	annexin V|Calphobindin I|Placental anticoagulant protein I|Vascular anticoagulant-alpha|endonexin II	ENX2|ANX5	NA	Annexins	404	308	ENSG00000164111	OTTHUMG00000133034	uc003idv.5	U05770	NM_001154	CCDS3720	2960376|14678296	MGI:106008	RGD:2120	LRG_606|http://ftp.ebi.ac.uk/pub/databases/lrgex/LRG_606.xml	131230	NA	NA	NA	NA	ENST00000296511.10|NM_001154.4	80	Y	7	313	P08758	ANXA5_HUMAN	Annexin A5 (Anchorin CII) (Annexin V) (Annexin-5) (Calphobindin I) (CPB-I) (Endonexin II) (Lipocortin V) (Placental anticoagulant protein 4) (PP4) (Placental anticoagulant protein I) (PAP-I) (Thromboplastin inhibitor) (Vascular anticoagulant-alpha) (VAC-alpha)	ANXA5 ANX5 ENX2 PP4	320	35937	NA	29049	152.364	252.167	-0.406447	-0.21179	175	167	209.8
HGNC:544	ANXA6	annexin A6	Pathway-annotated	5	5q33.1	NA	NA	ANX6	NA	Annexins	404	309	ENSG00000197043	OTTHUMG00000164179	uc003ltl.3	J03578	NM_001155	CCDS47314|CCDS47315|CCDS54941	3258820	MGI:88255	RGD:621172	NA	114070	NA	NA	NA	NA	ENST00000354546.10|NM_001155.5	52	Y	4	169	P08133	ANXA6_HUMAN	Annexin A6 (67 kDa calelectrin) (Annexin VI) (Annexin-6) (Calphobindin-II) (CPB-II) (Chromobindin-20) (Lipocortin VI) (Protein III) (p68) (p70)	ANXA6 ANX6	673	75873	Cytoplasm {ECO:0000250}. Melanosome {ECO:0000269|PubMed:17081065}. Note=Identified by mass spectrometry in melanosome fractions from stage I to stage IV.	57109	36.6347	33.6173	-0.976961	-1.00781	72.4	69.7	80.3
HGNC:545	ANXA7	annexin A7	Pathway-annotated	10	10q22.2	NA	NA	ANX7	NA	Annexins	404	310	ENSG00000138279	OTTHUMG00000018463	uc001jua.3	J04543	NM_001156	CCDS7326|CCDS7325	7515686	MGI:88031	RGD:621173	NA	186360	NA	NA	NA	NA	ENST00000372921.10|NM_001156.5	38	Y	1	116	P20073	ANXA7_HUMAN	Annexin A7 (Annexin VII) (Annexin-7) (Synexin)	ANXA7 ANX7 SNX OK/SW-cl.95	488	52739	NA	38975	56.4771	78.6325	-0.832587	-0.173238	115.6	112.3	112.3
HGNC:546	ANXA8	annexin A8	Pathway-annotated	10	10q11.22	NA	NA	ANX8	NA	Annexins	404	653145	ENSG00000265190	OTTHUMG00000188209	uc001jev.5	M81844	NM_001040084	CCDS73121|CCDS73122|CCDS73123	1364010	MGI:1201374	RGD:1307719	NA	602396	NA	NA	NA	NA	ENST00000585281.6|NM_001040084.3	35	Y	0	35	P13928	ANXA8_HUMAN	Annexin A8 (Annexin VIII) (Annexin-8) (Vascular anticoagulant-beta) (VAC-beta)	ANXA8 ANX8	327	36881	NA	23996	0.015005	0.00528326	0.0180429	-0.291514	0.1	0	0
HGNC:23334	ANXA8L1	annexin A8 like 1	Pathway-annotated	10	10q11.22	bA301J7.3|bA145E20.2	NA	ANXA8L2	annexin A8-like 2	Annexins	404	728113	ENSG00000264230	OTTHUMG00000018131	uc031wew.2	NA	NM_001098845	CCDS73098|CCDS73097|CCDS73099	NA	MGI:1201374	NA	NA	NA	NA	NA	NA	NA	ENST00000619162.5|NM_001098845.3	33	Y	0	24	Q5VT79	AXA81_HUMAN	Annexin A8-like protein 1	ANXA8L1 ANXA8L2	327	36879	NA	16157	0.0117746	0.0182086	0.0163798	-0.29099	0.1	0	0
HGNC:547	ANXA9	annexin A9	Pathway-annotated	1	1q21.3	NA	NA	ANX31	NA	Annexins	404	8416	ENSG00000143412	OTTHUMG00000035063	uc001ewa.3	AJ009985	NM_003568	CCDS975	9742942|9931420	MGI:1923711	RGD:1587550	NA	603319	NA	NA	NA	NA	ENST00000368947.9|NM_003568.3	43	Y	0	28	O76027	ANXA9_HUMAN	Annexin A9 (Annexin XXXI) (Annexin-31) (Annexin-9) (Pemphaxin)	ANXA9 ANX31	345	38364	NA	13385	12.4995	15.4862	1.51397	1.11265	22.3	21.2	21.2
HGNC:534	ANXA10	annexin A10	Pathway-annotated	4	4q32.3	ANX14	NA	NA	NA	Annexins	404	11199	ENSG00000109511	OTTHUMG00000161275	uc003irm.4	AJ238979	NM_007193	CCDS34096	10458909	MGI:1347090	RGD:1560956	NA	608008	NA	NA	NA	NA	ENST00000359299.8|NM_007193.5	23	Y	0	52	Q9UJ72	ANX10_HUMAN	Annexin A10 (Annexin-10) (Annexin-14)	ANXA10 ANX14	324	37278	NA	95199	0.0116484	0.0440064	0.266152	-0.119829	0	0	0
HGNC:535	ANXA11	annexin A11	Pathway-annotated	10	10q22.3	NA	annexin XI	ANX11	NA	Annexins	404	311	ENSG00000122359	OTTHUMG00000018604	uc001kbr.2	L19605	NM_145869	CCDS7364|CCDS60576	7508441|9503022	MGI:108481	RGD:1309911	NA	602572	NA	NA	NA	NA	ENST00000422982.8|NM_145868.2	33	Y	2	121	P50995	ANX11_HUMAN	Annexin A11 (56 kDa autoantigen) (Annexin XI) (Annexin-11) (Calcyclin-associated annexin 50) (CAP-50)	ANXA11 ANX11	505	54390	Cytoplasm {ECO:0000269|PubMed:28469040}. Melanosome. Nucleus envelope. Nucleus, nucleoplasm {ECO:0000269|PubMed:28469040}. Cytoplasm, cytoskeleton, spindle. Note=Found throughout the nucleoplasm at interphase and during mitosis concentrates around the mitotic apparatus (By similarity). Elevation of intracellular calcium causes relocalization from the nucleoplasm to the nuclear envelope, with little effect on the cytoplasmic pool. Localization to the nuclear envelope is cell-cycle dependent. {ECO:0000250}.	54683	47.6067	71.677	0.165869	0.64372	96.4	89.2	140.5
HGNC:536	ANXA13	annexin A13	Pathway-annotated	8	8q24.13	NA	NA	ANX13	NA	Annexins	404	312	ENSG00000104537	OTTHUMG00000164987	uc003yqu.4	Z11502	NM_004306	CCDS34939|CCDS47917	9503022	MGI:1917037	RGD:1307545	NA	602573	NA	NA	NA	NA	ENST00000419625.6|NM_004306.4	19	Y	0	27	P27216	ANX13_HUMAN	Annexin A13 (Annexin XIII) (Annexin-13) (Intestine-specific annexin) (ISA)	ANXA13 ANX13	316	35415	Apical cell membrane {ECO:0000269|PubMed:1530946}. Cell membrane {ECO:0000269|PubMed:30610115}; Lipid-anchor {ECO:0000269|PubMed:30610115}. Cytoplasmic vesicle {ECO:0000250|UniProtKB:Q99JG3}. Note=Myristoylation anchors the protein to the membrane, but the protein also displays calcium-dependent, reversible binding to lipid membranes (PubMed:30610115). Associated with the plasma membrane of undifferentiated, proliferating crypt epithelial cells as well as differentiated villus enterocytes (PubMed:1530946). {ECO:0000269|PubMed:1530946, ECO:0000269|PubMed:30610115}.	56608	1.13524	0.329542	0.521966	-0.210283	7.1	6.7	6.7
HGNC:548	AOAH	acyloxyacyl hydrolase	Pathway-annotated	7	7p14.2	NA	NA	NA	acyloxyacyl hydrolase (neutrophil)	NA	NA	313	ENSG00000136250	OTTHUMG00000023566	uc032zjw.2	BC025698	NM_001637	CCDS5448|CCDS75584|CCDS55102	1883828	MGI:1350928	RGD:1560514	NA	102593	NA	NA	objectId:2873	3.1.1.77	ENST00000617537.5|NM_001637.4	14	Y	0	21	P28039	AOAH_HUMAN	Acyloxyacyl hydrolase (EC 3.1.1.77) [Cleaved into: Acyloxyacyl hydrolase small subunit; Acyloxyacyl hydrolase large subunit]	AOAH	575	65105	Secreted {ECO:0000269|PubMed:8089145, ECO:0000305|PubMed:1883828}. Cytoplasmic vesicle {ECO:0000269|PubMed:8089145}. Note=Detected in urine. {ECO:0000250|UniProtKB:O35298}.	211608	1.13344	1.56648	0.0782272	-0.218303	2.1	1.9	1.9
HGNC:80	AOC1	amine oxidase copper containing 1	Pathway-annotated	7	7q36.1	DAO	diamine oxidase	ABP1|ABP	amiloride binding protein 1 (amine oxidase (copper-containing))	NA	NA	26	ENSG00000002726	OTTHUMG00000158306	NA	AK092514	NM_001091	CCDS64797|CCDS43679	8182053	MGI:1923757	RGD:61296	NA	104610	NA	NA	NA	1.4.3.22	ENST00000360937.9|NM_001091.4	35	Y	31	56	P19801	AOC1_HUMAN	Amiloride-sensitive amine oxidase [copper-containing] (DAO) (Diamine oxidase) (EC 1.4.3.22) (Amiloride-binding protein 1) (Amine oxidase copper domain-containing protein 1) (Histaminase) (Kidney amine oxidase) (KAO)	AOC1 ABP1 DAO1	751	85378	Secreted, extracellular space.	36877	34.8925	14.7432	4.65497	1.07465	141.3	131.7	131.7
HGNC:549	AOC2	amine oxidase copper containing 2	Pathway-annotated	17	17q21.31	RAO|DAO2	NA	NA	amine oxidase, copper containing 2 (retina-specific)	NA	NA	314	ENSG00000131480	OTTHUMG00000180655	uc002ibu.5	AF081363	NM_009590|NM_001158	CCDS11443|CCDS45690	9119395|9722954	MGI:2668431	RGD:727941	NA	602268	NA	NA	NA	1.4.3.21	ENST00000253799.8|NM_009590.4	29	Y	14	16	O75106	AOC2_HUMAN	Retina-specific copper amine oxidase (RAO) (EC 1.4.3.21) (Amine oxidase [copper-containing]) (Semicarbazide-sensitive amine oxidase) (SSAO)	AOC2	756	83673	[Isoform 1]: Cell membrane {ECO:0000269|PubMed:19588076}; Peripheral membrane protein {ECO:0000269|PubMed:19588076}. Note=Present on the surface of the cells. {ECO:0000269|PubMed:19588076}.; [Isoform 2]: Cytoplasm {ECO:0000269|PubMed:19588076}. Note=Either not translocated to the plasma membrane or below detection level. {ECO:0000269|PubMed:19588076}.	6127	1.21931	1.7955	-0.544516	-0.367243	0.3	0.3	1.1
HGNC:550	AOC3	amine oxidase copper containing 3	Pathway-annotated	17	17q21.31	VAP1|HPAO|VAP-1	vascular adhesion protein 1	NA	NA	NA	NA	8639	ENSG00000131471	OTTHUMG00000180656	uc002ibv.6	AF067406	NM_003734	CCDS11444|CCDS74071|CCDS62198	9653080|8972912	MGI:1306797	RGD:62058	NA	603735	NA	NA	objectId:2767	1.4.3.21	ENST00000308423.7|NM_003734.4	52	Y	24	109	Q16853	AOC3_HUMAN	Membrane primary amine oxidase (EC 1.4.3.21) (Copper amine oxidase) (HPAO) (Semicarbazide-sensitive amine oxidase) (SSAO) (Vascular adhesion protein 1) (VAP-1)	AOC3 VAP1	763	84622	Cell membrane {ECO:0000269|PubMed:9653080}; Single-pass type II membrane protein {ECO:0000269|PubMed:9653080}.	6946	9.99496	22.8058	-0.365026	-0.435208	19.8	18.6	23.4
HGNC:1361	AOPEP	aminopeptidase O (putative)	Pathway-annotated	9	9q22.32	C90RF3|FLJ14675|APO|AP-O	NA	C9orf3	chromosome 9 open reading frame 3	M1 metallopeptidases|MicroRNA protein coding host genes	1437|1691	84909	ENSG00000148120	OTTHUMG00000020276	uc004ava.3	AF043896	NM_032823	CCDS6713|CCDS55328|CCDS55327	15687497	MGI:1919311	RGD:1309592	NA	619600	NA	M01.028	objectId:1561	NA	ENST00000375315.8|NM_001193329.3	37	Y	3	24	Q8N6M6	AMPO_HUMAN	Aminopeptidase O (AP-O) (EC 3.4.11.-)	AOPEP C9orf3 ONPEP	819	93572	Nucleus, nucleolus {ECO:0000250|UniProtKB:Q8BXQ6}.; [Isoform 3]: Cytoplasm {ECO:0000250|UniProtKB:Q8BXQ6}.	425189	7.30758	14.1005	-0.302072	0.253351	7.6	6.9	6.9
HGNC:553	AOX1	aldehyde oxidase 1	Pathway-annotated	2	2q33.1	AO|AOH1	NA	NA	NA	Flavoproteins	2258	316	ENSG00000138356	OTTHUMG00000154536	uc002uvx.4	AF017060	NM_001159	CCDS33360	7570184	MGI:88035	RGD:620528	NA	602841	469948	NA	objectId:3186	1.2.3.1	ENST00000374700.7|NM_001159.4	82	Y	48	50	Q06278	AOXA_HUMAN	Aldehyde oxidase (EC 1.2.3.1) (Aldehyde oxidase 1) (Azaheterocycle hydroxylase) (EC 1.17.3.-)	AOX1 AO	1338	147918	Cytoplasm {ECO:0000269|PubMed:18671973, ECO:0000269|PubMed:20444863, ECO:0000269|PubMed:23857892}.	91050	26.7244	9.86487	0.241783	-0.390143	98.7	99.5	99.5
HGNC:28808	AP1AR	adaptor related protein complex 1 associated regulatory protein	Pathway-annotated	4	4q25	PRO0971|2C18|gamma-BAR	gamma1-adaptin brefeldin A resistance	C4orf16	chromosome 4 open reading frame 16|adaptor-related protein complex 1 associated regulatory protein	NA	NA	55435	ENSG00000138660	OTTHUMG00000132849	uc003iaj.6	AL136628	NM_018569	CCDS3696|CCDS47125	15775984	MGI:2384822	RGD:1311435	NA	610851	NA	NA	NA	NA	ENST00000274000.10|NM_018569.6	10	Y	0	36	Q63HQ0	AP1AR_HUMAN	AP-1 complex-associated regulatory protein (2c18) (Adaptor-related protein complex 1-associated regulatory protein) (Gamma-1-adaptin brefeldin A resistance protein) (GBAR) (Gamma-BAR) (Gamma-A1-adaptin and kinesin interactor) (Gadkin)	AP1AR C4orf16 PRO0971	302	34280	Golgi apparatus, trans-Golgi network. Late endosome. Early endosome. Note=Localizes to the juxta-nuclear Golgi region and to tubular structures throughout the cytoplasm, which are highly mobile and cycle between the juxta-nuclear area and the cell periphery.	41370	9.80892	10.1915	-0.828132	-0.797333	22.2	21.3	21.3
HGNC:554	AP1B1	adaptor related protein complex 1 subunit beta 1	Pathway-annotated	22	22q12.2	BAM22|AP105A	NA	ADTB1|CLAPB2	ADTB1, CLAPB2|adaptor related protein complex 1 beta 1 subunit	Clathrin/coatomer adaptor, adaptin-like, N-terminal domain containing|Adaptor related protein complex 1|MicroRNA protein coding host genes|Small nucleolar RNA protein coding host genes	1493|1671|1691|1835	162	ENSG00000100280	OTTHUMG00000151109	uc062cxt.1	L13939	NM_001127	CCDS54515|CCDS13856|CCDS13855	7987321|8812422	MGI:1096368	RGD:2064	NA	600157	NA	NA	NA	NA	ENST00000357586.7|NM_001127.4	47	Y	20	146	Q10567	AP1B1_HUMAN	AP-1 complex subunit beta-1 (Adaptor protein complex AP-1 subunit beta-1) (Adaptor-related protein complex 1 subunit beta-1) (Beta-1-adaptin) (Beta-adaptin 1) (Clathrin assembly protein complex 1 beta large chain) (Golgi adaptor HA1/AP1 adaptin beta subunit)	AP1B1 ADTB1 BAM22 CLAPB2	949	104607	Golgi apparatus. Cytoplasmic vesicle, clathrin-coated vesicle membrane; Peripheral membrane protein; Cytoplasmic side. Note=Component of the coat surrounding the cytoplasmic face of coated vesicles located at the Golgi complex.	60903	34.5313	37.8685	-0.851853	-0.702984	22.8	21	21
HGNC:555	AP1G1	adaptor related protein complex 1 subunit gamma 1	Pathway-annotated	16	16q22.2	NA	gamma1-adaptin	CLAPG1|ADTG	adaptor-related protein complex 1, gamma 1 subunit|adaptor related protein complex 1 gamma 1 subunit	Clathrin/coatomer adaptor, adaptin-like, N-terminal domain containing|Adaptor related protein complex 1|Small nucleolar RNA protein coding host genes	1493|1671|1835	164	ENSG00000166747	OTTHUMG00000176871	uc010cgg.4	Y12226	NM_001030007	CCDS32480|CCDS45522	9653655|9733768	MGI:101919	RGD:619785	NA	603533	NA	NA	NA	NA	ENST00000299980.9|NM_001128.6	37	Y	17	148	O43747	AP1G1_HUMAN	AP-1 complex subunit gamma-1 (Adaptor protein complex AP-1 subunit gamma-1) (Adaptor-related protein complex 1 subunit gamma-1) (Clathrin assembly protein complex 1 gamma-1 large chain) (Gamma1-adaptin) (Golgi adaptor HA1/AP1 adaptin subunit gamma-1)	AP1G1 ADTG CLAPG1	822	91351	Golgi apparatus {ECO:0000269|PubMed:12773381}. Cytoplasmic vesicle, clathrin-coated vesicle membrane {ECO:0000269|PubMed:12773381}; Peripheral membrane protein {ECO:0000269|PubMed:12773381}; Cytoplasmic side {ECO:0000269|PubMed:12773381}. Cytoplasm {ECO:0000269|PubMed:15758025}. Cytoplasm, perinuclear region {ECO:0000269|PubMed:15758025, ECO:0000269|PubMed:34102099}. Cytoplasmic vesicle, clathrin-coated vesicle {ECO:0000269|PubMed:15758025}. Membrane, clathrin-coated pit {ECO:0000269|PubMed:34102099}. Note=Component of the coat surrounding the cytoplasmic face of coated vesicles located at the Golgi complex (PubMed:12773381). Co-localizes with AFTPH/aftiphilin in the cytoplasm (PubMed:15758025). {ECO:0000269|PubMed:12773381, ECO:0000269|PubMed:15758025}.	80201	15.9779	25.1743	-0.681764	0.310652	37.4	34.9	34.9
HGNC:556	AP1G2	adaptor related protein complex 1 subunit gamma 2	Pathway-annotated	14	14q11.2	G2AD	NA	NA	adaptor-related protein complex 1, gamma 2 subunit|adaptor related protein complex 1 gamma 2 subunit	Clathrin/coatomer adaptor, adaptin-like, N-terminal domain containing|Adaptor related protein complex 1	1493|1671	8906	ENSG00000213983	OTTHUMG00000028760	uc010tnp.2	AB015318	NM_003917	CCDS9602	9733768|9762922	MGI:1328307	RGD:2324507	NA	603534	NA	NA	NA	NA	ENST00000397120.8|NM_003917.5	33	Y	6	59	O75843	AP1G2_HUMAN	AP-1 complex subunit gamma-like 2 (Gamma2-adaptin) (G2ad)	AP1G2	785	87117	Golgi apparatus membrane {ECO:0000269|PubMed:11333915, ECO:0000269|PubMed:9762922}; Peripheral membrane protein; Cytoplasmic side {ECO:0000269|PubMed:11333915}. Cytoplasmic vesicle membrane {ECO:0000269|PubMed:9733768}; Peripheral membrane protein. Endosome membrane {ECO:0000269|PubMed:16867982}; Peripheral membrane protein. Note=Mainly localized to perinuclear vesicular structures (PubMed:9733768). Colocalizes with HBV major surface antigen L and HBV core protein C in CD63-containing compartments (PubMed:16867982). Colocalizes with HBV major surface antigen L to cis-Golgi-like structures (PubMed:11333915).	8505	40.6568	40.3629	-0.0214179	-0.323392	7.2	6.6	25.9
HGNC:13667	AP1M1	adaptor related protein complex 1 subunit mu 1	Pathway-annotated	19	19p13.11	AP47|CLAPM2|mu1A	NA	NA	adaptor-related protein complex 1, mu 1 subunit|adaptor related protein complex 1 mu 1 subunit	Adaptor related protein complex 1	1671	8907	ENSG00000072958	OTTHUMG00000182323	uc002ndu.3	NA	NM_032493	CCDS12342|CCDS46008	9653655|17988225	MGI:102776	RGD:1307653	NA	603535	NA	NA	NA	NA	ENST00000291439.8|NM_032493.4	28	Y	20	150	Q9BXS5	AP1M1_HUMAN	AP-1 complex subunit mu-1 (AP-mu chain family member mu1A) (Adaptor protein complex AP-1 subunit mu-1) (Adaptor-related protein complex 1 subunit mu-1) (Clathrin assembly protein complex 1 mu-1 medium chain 1) (Clathrin coat assembly protein AP47) (Clathrin coat-associated protein AP47) (Golgi adaptor HA1/AP1 adaptin mu-1 subunit) (Mu-adaptin 1) (Mu1A-adaptin)	AP1M1 CLTNM	423	48587	Golgi apparatus. Cytoplasmic vesicle, clathrin-coated vesicle membrane; Peripheral membrane protein; Cytoplasmic side. Note=Component of the coat surrounding the cytoplasmic face of coated vesicles located at the Golgi complex.	48052	6.48846	5.26701	-0.912477	-1.23731	31.2	29.6	38.5
HGNC:558	AP1M2	adaptor related protein complex 1 subunit mu 2	Pathway-annotated	19	19p13.2	HSMU1B|mu2|AP1-mu2	NA	NA	adaptor-related protein complex 1, mu 2 subunit|adaptor related protein complex 1 mu 2 subunit	Adaptor related protein complex 1	1671	10053	ENSG00000129354	OTTHUMG00000180584	uc002mpc.4	AF020797	NM_001300887	CCDS77234|CCDS45964	10338135	MGI:1336974	RGD:1561490	NA	607309	NA	NA	NA	NA	ENST00000250244.11|NM_005498.5	45	Y	17	58	Q9Y6Q5	AP1M2_HUMAN	AP-1 complex subunit mu-2 (AP-mu chain family member mu1B) (Adaptor protein complex AP-1 subunit mu-2) (Adaptor-related protein complex 1 subunit mu-2) (Clathrin assembly protein complex 1 mu-2 medium chain 2) (Golgi adaptor HA1/AP1 adaptin mu-2 subunit) (Mu-adaptin 2) (Mu1B-adaptin)	AP1M2	423	48108	Golgi apparatus. Cytoplasmic vesicle, clathrin-coated vesicle membrane; Peripheral membrane protein; Cytoplasmic side. Note=Component of the coat surrounding the cytoplasmic face of coated vesicles located at the Golgi complex.	14644	34.4731	52.8033	2.13514	2.09718	59	58.4	74.2
HGNC:559	AP1S1	adaptor related protein complex 1 subunit sigma 1	Pathway-annotated	7	7q22.1	AP19|SIGMA1A|WUGSC:H_DJ0747G18.2	clathrin-associated/assembly/adaptor protein, small 1 (19kD)|clathrin coat assembly protein AP19|sigma1A subunit of AP-1 clathrin adaptor complex|AP-1 complex subunit sigma-1A|sigma1A-adaptin|golgi adaptor HA1/AP1 adaptin sigma-1A subunit|clathrin assembly protein complex 1 sigma-1A small chain|HA1 19 kDa subunit	CLAPS1|EKV3	erythrokeratodermia variabilis 3 (Kamouraska type)|adaptor related protein complex 1 sigma 1 subunit	Adaptor related protein complex 1|MicroRNA protein coding host genes	1671|1691	1174	ENSG00000106367	OTTHUMG00000157103	uc003uxv.5	AB015319	NM_001283	CCDS47669	9653655|9733768|19057675	MGI:1098244	RGD:1305911	LRG_1363|http://ftp.ebi.ac.uk/pub/databases/lrgex/LRG_1363.xml	603531	178120	NA	NA	NA	ENST00000337619.11|NM_001283.5	40	Y	17	77	P61966	AP1S1_HUMAN	AP-1 complex subunit sigma-1A (Adaptor protein complex AP-1 subunit sigma-1A) (Adaptor-related protein complex 1 subunit sigma-1A) (Clathrin assembly protein complex 1 sigma-1A small chain) (Clathrin coat assembly protein AP19) (Golgi adaptor HA1/AP1 adaptin sigma-1A subunit) (HA1 19 kDa subunit) (Sigma 1a subunit of AP-1 clathrin) (Sigma-adaptin 1A) (Sigma1A-adaptin)	AP1S1 AP19 CLAPS1	158	18733	Golgi apparatus {ECO:0000269|PubMed:9733768}. Cytoplasmic vesicle membrane {ECO:0000269|PubMed:9733768}; Peripheral membrane protein {ECO:0000269|PubMed:9733768}; Cytoplasmic side {ECO:0000269|PubMed:9733768}. Membrane, clathrin-coated pit {ECO:0000269|PubMed:9733768}. Note=Component of the coat surrounding the cytoplasmic face of coated vesicles located at the Golgi complex.	7140	35.5383	43.9081	0.150979	0.103342	27.2	25.5	40.1
HGNC:560	AP1S2	adaptor related protein complex 1 subunit sigma 2	Pathway-annotated	X	Xp22.2	SIGMA1B	NA	MRX59|MRXS5|PGS	mental retardation, X-linked 59|mental retardation, X-linked, syndromic 5|Pettigrew X-linked mental retardation syndrome|adaptor related protein complex 1 sigma 2 subunit	Adaptor related protein complex 1	1671	8905	ENSG00000182287	OTTHUMG00000021186	uc004cxi.5	AB015320	NM_003916	CCDS94561|CCDS94559|CCDS75958|CCDS94560|CCDS14173	9733768|17186471|23756445	MGI:1889383	RGD:1561862	Global Variome shared LOVD|https://databases.lovd.nl/shared/genes/AP1S2	300629	137988	NA	NA	NA	ENST00000672987.1|NM_001272071.2	67	Y	17	67	P56377	AP1S2_HUMAN	AP-1 complex subunit sigma-2 (Adaptor protein complex AP-1 subunit sigma-1B) (Adaptor-related protein complex 1 subunit sigma-1B) (Clathrin assembly protein complex 1 sigma-1B small chain) (Golgi adaptor HA1/AP1 adaptin sigma-1B subunit) (Sigma 1B subunit of AP-1 clathrin) (Sigma-adaptin 1B) (Sigma1B-adaptin)	AP1S2 DC22	157	18615	Golgi apparatus. Cytoplasmic vesicle membrane; Peripheral membrane protein; Cytoplasmic side. Membrane, clathrin-coated pit. Note=Component of the coat surrounding the cytoplasmic face of coated vesicles located at the Golgi complex.	29125	4.36643	6.37629	-1.3289	-0.98276	13.1	12.5	12.5
HGNC:18971	AP1S3	adaptor related protein complex 1 subunit sigma 3	Pathway-annotated	2	2q36.1	sigma1C	AP-1 complex subunit sigma 3	NA	adaptor related protein complex 1 sigma 3 subunit	Adaptor related protein complex 1	1671	130340	ENSG00000152056	OTTHUMG00000133165	uc002vnn.4	AF393369	NM_001039569	CCDS42827	27388993	MGI:1891304	RGD:1311772	NA	615781	402648	NA	NA	NA	ENST00000396654.7|NM_001039569.2	39	Y	17	39	Q96PC3	AP1S3_HUMAN	AP-1 complex subunit sigma-3 (Adaptor protein complex AP-1 subunit sigma-1C) (Adaptor-related protein complex 1 subunit sigma-1C) (Clathrin assembly protein complex 1 sigma-1C small chain) (Golgi adaptor HA1/AP1 adaptin sigma-1C subunit) (Sigma 1C subunit of AP-1 clathrin) (Sigma-adaptin 1C) (Sigma1C-adaptin)	AP1S3	154	18280	Golgi apparatus. Cytoplasmic vesicle membrane; Peripheral membrane protein; Cytoplasmic side. Membrane, clathrin-coated pit. Note=Component of the coat surrounding the cytoplasmic face of coated vesicles located at the Golgi complex.	170347	1.42068	3.17102	0.813132	1.28673	5.5	5.1	5.1
HGNC:561	AP2A1	adaptor related protein complex 2 subunit alpha 1	Pathway-annotated	19	19q13.33	NA	NA	CLAPA1|ADTAA	adaptor related protein complex 2 subunit alpha 1|adaptor related protein complex 2 alpha 1 subunit	Clathrin/coatomer adaptor, adaptin-like, N-terminal domain containing|Adaptor related protein complex 2|MicroRNA protein coding host genes	1493|1672|1691	160	ENSG00000196961	OTTHUMG00000183253	uc002ppn.4	AA993745	NM_014203	CCDS46149|CCDS46148	2564002	MGI:101921	RGD:1306254	NA	601026	NA	NA	NA	NA	ENST00000354293.10|NM_130787.3	88	Y	56	245	O95782	AP2A1_HUMAN	AP-2 complex subunit alpha-1 (100 kDa coated vesicle protein A) (Adaptor protein complex AP-2 subunit alpha-1) (Adaptor-related protein complex 2 subunit alpha-1) (Alpha-adaptin A) (Alpha1-adaptin) (Clathrin assembly protein complex 2 alpha-A large chain) (Plasma membrane adaptor HA2/AP2 adaptin alpha A subunit)	AP2A1 ADTAA CLAPA1	977	107546	Cell membrane {ECO:0000269|PubMed:16262731}. Membrane, coated pit {ECO:0000250}; Peripheral membrane protein {ECO:0000250}; Cytoplasmic side {ECO:0000250}. Note=AP-2 appears to be excluded from internalizing CCVs and to disengage from sites of endocytosis seconds before internalization of the nascent CCV. {ECO:0000250}.	40113	24.8059	25.156	-1.41468	-1.25884	12.4	11.5	32.4
HGNC:562	AP2A2	adaptor related protein complex 2 subunit alpha 2	Pathway-annotated	11	11p15.5	DKFZP564D1864|HYPJ|KIAA0899|HIP9	alpha-adaptin C; Huntingtin interacting protein J|adaptin, alpha B|clathrin-associated/assembly/adaptor protein, large, alpha 2	CLAPA2|ADTAB	adaptor related protein complex 2 subunit alpha 2|adaptor related protein complex 2 alpha 2 subunit	Clathrin/coatomer adaptor, adaptin-like, N-terminal domain containing|Adaptor related protein complex 2	1493|1672	161	ENSG00000183020	OTTHUMG00000165627	uc001lss.4	AB020706	NM_012305	CCDS73234|CCDS44512	9700202|2564002	MGI:101920	RGD:71015	NA	607242	NA	NA	NA	NA	ENST00000448903.7|NM_012305.4	89	Y	51	188	O94973	AP2A2_HUMAN	AP-2 complex subunit alpha-2 (100 kDa coated vesicle protein C) (Adaptor protein complex AP-2 subunit alpha-2) (Adaptor-related protein complex 2 subunit alpha-2) (Alpha-adaptin C) (Alpha2-adaptin) (Clathrin assembly protein complex 2 alpha-C large chain) (Huntingtin yeast partner J) (Huntingtin-interacting protein 9) (HIP-9) (Huntingtin-interacting protein J) (Plasma membrane adaptor HA2/AP2 adaptin alpha C subunit)	AP2A2 ADTAB CLAPA2 HIP9 HYPJ KIAA0899	939	103960	Cell membrane {ECO:0000250|UniProtKB:P17427}; Peripheral membrane protein {ECO:0000250|UniProtKB:P17427}; Cytoplasmic side {ECO:0000250|UniProtKB:P17427}. Membrane, coated pit {ECO:0000250|UniProtKB:P17427}; Peripheral membrane protein {ECO:0000250|UniProtKB:P17427}; Cytoplasmic side {ECO:0000250|UniProtKB:P17427}. Note=AP-2 appears to be excluded from internalizing CCVs and to disengage from sites of endocytosis seconds before internalization of the nascent CCV. {ECO:0000250|UniProtKB:P17427}.	87364	30.3438	38.448	-0.116837	-0.0231504	12	11.8	33.4
HGNC:563	AP2B1	adaptor related protein complex 2 subunit beta 1	Pathway-annotated	17	17q12	NA	beta2-adaptin	ADTB2|CLAPB1	adaptor related protein complex 2 subunit beta 1|adaptor related protein complex 2 beta 1 subunit	Clathrin/coatomer adaptor, adaptin-like, N-terminal domain containing|Adaptor related protein complex 2	1493|1672	163	ENSG00000006125	OTTHUMG00000179924	uc002hjq.4	M34175	NM_001030006	CCDS32622|CCDS32621	8262066|8595912	MGI:1919020	RGD:71048	NA	601025	NA	NA	NA	NA	ENST00000610402.5|NM_001030006.2	104	Y	54	228	P63010	AP2B1_HUMAN	AP-2 complex subunit beta (AP105B) (Adaptor protein complex AP-2 subunit beta) (Adaptor-related protein complex 2 subunit beta) (Beta-2-adaptin) (Beta-adaptin) (Clathrin assembly protein complex 2 beta large chain) (Plasma membrane adaptor HA2/AP2 adaptin beta subunit)	AP2B1 ADTB2 CLAPB1	937	104553	Cell membrane {ECO:0000269|PubMed:14530274}. Membrane, coated pit {ECO:0000269|PubMed:14530274}; Peripheral membrane protein {ECO:0000269|PubMed:14530274}; Cytoplasmic side {ECO:0000269|PubMed:14530274}. Note=AP-2 appears to be excluded from internalizing CCVs and to disengage from sites of endocytosis seconds before internalization of the nascent CCV.	148367	39.6934	56.6743	-1.01313	-0.235486	70.6	66.5	66.5
HGNC:564	AP2M1	adaptor related protein complex 2 subunit mu 1	Pathway-annotated	3	3q27.1	AP50|mu2	clathrin-associated/assembly/adaptor protein, medium 1|plasma membrane adaptor AP-2 50kDA protein|clathrin coat adaptor protein AP50|clathrin adaptor complex AP2, mu subunit|HA2 50 kDA subunit|clathrin assembly protein complex 2 medium chain|AP-2 mu 2 chain	CLAPM1	adaptor related protein complex 2 mu 1 subunit	Adaptor related protein complex 2	1672	1173	ENSG00000161203	OTTHUMG00000156822	uc062qrr.1	U36188	NM_004068	CCDS43178|CCDS82880|CCDS43177	8595912	MGI:1298405	RGD:620135	NA	601024	NA	NA	NA	NA	ENST00000292807.9|NM_004068.4	98	Y	59	270	Q96CW1	AP2M1_HUMAN	AP-2 complex subunit mu (AP-2 mu chain) (Adaptin-mu2) (Adaptor protein complex AP-2 subunit mu) (Adaptor-related protein complex 2 subunit mu) (Clathrin assembly protein complex 2 mu medium chain) (Clathrin coat assembly protein AP50) (Clathrin coat-associated protein AP50) (HA2 50 kDa subunit) (Plasma membrane adaptor AP-2 50 kDa protein)	AP2M1 CLAPM1 KIAA0109	435	49655	Cell membrane {ECO:0000269|PubMed:31104773}. Membrane, coated pit {ECO:0000269|PubMed:31104773}; Peripheral membrane protein; Cytoplasmic side. Note=AP-2 appears to be excluded from internalizing CCVs and to disengage from sites of endocytosis seconds before internalization of the nascent CCV. {ECO:0000250|UniProtKB:P84091}.	9525	124.675	151.947	-1.13509	-0.754687	142.2	134.6	188.7
HGNC:565	AP2S1	adaptor related protein complex 2 subunit sigma 1	Pathway-annotated	19	19q13.32	FBHOk|FBH3	sigma-2	CLAPS2|HHC3	hypocalciuric hypercalcemia 3 (Oklahoma type)|adaptor related protein complex 2 sigma 1 subunit	Adaptor related protein complex 2	1672	1175	ENSG00000042753	OTTHUMG00000183437	uc002pft.2	AJ010148	NM_001301076	CCDS77322|CCDS12693|CCDS77323|CCDS77321|CCDS33062	9040778|9767099|23222959	MGI:2141861	RGD:620188	NA	602242	320542	NA	NA	NA	ENST00000263270.11|NM_004069.6	95	Y	52	111	P53680	AP2S1_HUMAN	AP-2 complex subunit sigma (Adaptor protein complex AP-2 subunit sigma) (Adaptor-related protein complex 2 subunit sigma) (Clathrin assembly protein 2 sigma small chain) (Clathrin coat assembly protein AP17) (Clathrin coat-associated protein AP17) (HA2 17 kDa subunit) (Plasma membrane adaptor AP-2 17 kDa protein) (Sigma2-adaptin)	AP2S1 AP17 CLAPS2	142	17018	Cell membrane {ECO:0000250|UniProtKB:P63010}. Membrane, coated pit {ECO:0000269|PubMed:33859415}; Peripheral membrane protein {ECO:0000305|PubMed:33859415}; Cytoplasmic side {ECO:0000305|PubMed:33859415}. Note=AP-2 appears to be excluded from internalizing CCVs and to disengage from sites of endocytosis seconds before internalization of the nascent CCV. {ECO:0000250|UniProtKB:P63010}.	12710	58.5632	78.0276	-0.674513	-0.252408	49.1	47.6	103.8
HGNC:566	AP3B1	adaptor related protein complex 3 subunit beta 1	Pathway-annotated	5	5q14.1	ADTB3A|HPS2	beta-3A	NA	adaptor related protein complex 3 beta 1 subunit	Clathrin/coatomer adaptor, adaptin-like, N-terminal domain containing|Adaptor related protein complex 3	1493|1673	8546	ENSG00000132842	OTTHUMG00000106919	uc003kfj.5	U81504	NM_001271769	CCDS93737|CCDS64186|CCDS4041	9182526|9151686	MGI:1333879	RGD:1310256	Albinism Database|http://albinismdb.med.umn.edu/|AP3B1base: Mutation registry for Hermansky-Pudlak syndrome 2|http://structure.bmc.lu.se/idbase/AP3B1base/|Mutations of the Adaptin b3a Gene|http://www.retina-international.org/files/sci-news/adtb3mut.htm|LRG_170|http://ftp.ebi.ac.uk/pub/databases/lrgex/LRG_170.xml	603401	121374	NA	NA	NA	ENST00000255194.11|NM_003664.5	32	Y	9	146	O00203	AP3B1_HUMAN	AP-3 complex subunit beta-1 (Adaptor protein complex AP-3 subunit beta-1) (Adaptor-related protein complex 3 subunit beta-1) (Beta-3A-adaptin) (Clathrin assembly protein complex 3 beta-1 large chain)	AP3B1 ADTB3A	1094	121320	Cytoplasmic vesicle, clathrin-coated vesicle membrane {ECO:0000305|PubMed:9151686}; Peripheral membrane protein {ECO:0000305}; Cytoplasmic side {ECO:0000305}. Golgi apparatus {ECO:0000305|PubMed:9151686}. Note=Component of the coat surrounding the cytoplasmic face of coated vesicles located at the Golgi complex. {ECO:0000305|PubMed:9151686}.	294240	10.6053	12.7443	-0.331572	-0.239079	28.3	26.6	27
HGNC:567	AP3B2	adaptor related protein complex 3 subunit beta 2	Pathway-annotated	15	15q25.2	NAPTB	NA	NA	adaptor related protein complex 3 beta 2 subunit	Clathrin/coatomer adaptor, adaptin-like, N-terminal domain containing|Adaptor related protein complex 3	1493|1673	8120	ENSG00000103723	OTTHUMG00000168009	uc010uoh.4	U37673	NM_001278511	CCDS61737|CCDS86482|CCDS61736|CCDS45331	7671305|1851215	MGI:1100869	RGD:1308950	NA	602166	NA	NA	NA	NA	ENST00000535359.6|NM_001278512.2	21	Y	1	53	Q13367	AP3B2_HUMAN	AP-3 complex subunit beta-2 (Adaptor protein complex AP-3 subunit beta-2) (Adaptor-related protein complex 3 subunit beta-2) (Beta-3B-adaptin) (Clathrin assembly protein complex 3 beta-2 large chain) (Neuron-specific vesicle coat protein beta-NAP)	AP3B2	1082	119059	Cytoplasmic vesicle, clathrin-coated vesicle membrane {ECO:0000250}; Peripheral membrane protein {ECO:0000250}; Cytoplasmic side {ECO:0000250}. Golgi apparatus {ECO:0000250}. Note=Component of the coat surrounding the cytoplasmic face of coated vesicles located at the Golgi complex. {ECO:0000250}.	50831	0.669533	0.978071	-0.158801	-0.393177	0.6	0.6	0.6
HGNC:568	AP3D1	adaptor related protein complex 3 subunit delta 1	Pathway-annotated	19	19p13.3	ADTD	NA	NA	adaptor related protein complex 3 delta 1 subunit	Clathrin/coatomer adaptor, adaptin-like, N-terminal domain containing|Adaptor related protein complex 3	1493|1673	8943	ENSG00000065000	OTTHUMG00000180354	uc002luz.4	U91930	NM_001261826	CCDS92482|CCDS58638|CCDS42459	9151686|9303295	MGI:107734	RGD:1308659	LRG_1207|http://ftp.ebi.ac.uk/pub/databases/lrgex/LRG_1207.xml	607246	469950	NA	NA	NA	ENST00000643116.3|NM_001261826.3	20	Y	1	144	O14617	AP3D1_HUMAN	AP-3 complex subunit delta-1 (AP-3 complex subunit delta) (Adaptor-related protein complex 3 subunit delta-1) (Delta-adaptin)	AP3D1 PRO0039	1153	130158	Cytoplasm {ECO:0000250}. Golgi apparatus membrane {ECO:0000250}; Peripheral membrane protein {ECO:0000250}; Cytoplasmic side {ECO:0000250}.	63480	46.1173	56.698	-0.69579	-0.334497	26.1	24.2	34.8
HGNC:569	AP3M1	adaptor related protein complex 3 subunit mu 1	Pathway-annotated	10	10q22.2	NA	NA	NA	adaptor related protein complex 3 mu 1 subunit	Adaptor related protein complex 3	1673	26985	ENSG00000185009	OTTHUMG00000018497	uc001jwh.4	AF092092	NM_001320263	CCDS7342	10024875	MGI:1929212	RGD:620417	NA	610366	NA	NA	NA	NA	ENST00000355264.9|NM_012095.6	21	Y	5	96	Q9Y2T2	AP3M1_HUMAN	AP-3 complex subunit mu-1 (AP-3 adaptor complex mu3A subunit) (Adaptor-related protein complex 3 subunit mu-1) (Mu-adaptin 3A) (Mu3A-adaptin)	AP3M1	418	46939	Golgi apparatus. Cytoplasmic vesicle membrane {ECO:0000250}; Peripheral membrane protein {ECO:0000250}; Cytoplasmic side {ECO:0000250}. Note=Component of the coat surrounding the cytoplasmic face of coated vesicles located at the Golgi complex. {ECO:0000250}.	30587	9.22817	14.3233	-1.04339	-0.470076	20.3	19.1	19.1
HGNC:570	AP3M2	adaptor related protein complex 3 subunit mu 2	Pathway-annotated	8	8p11.21	CLA20|AP47B	NA	NA	adaptor related protein complex 3 mu 2 subunit	Adaptor related protein complex 3	1673	10947	ENSG00000070718	OTTHUMG00000164060	uc064mjc.1	D38293	NM_001134296	CCDS6125	7601449	MGI:1929214	RGD:70969	NA	610469	NA	NA	NA	NA	ENST00000396926.8|NM_006803.4	25	Y	1	28	P53677	AP3M2_HUMAN	AP-3 complex subunit mu-2 (Adaptor-related protein complex 3 subunit mu-2) (Clathrin assembly protein assembly protein complex 3 mu-2 medium chain) (Clathrin coat assembly protein AP47 homolog 2) (Clathrin coat-associated protein AP47 homolog 2) (Golgi adaptor AP-1 47 kDa protein homolog 2) (HA1 47 kDa subunit homolog 2) (Mu3B-adaptin) (P47B)	AP3M2	418	46977	Golgi apparatus. Cytoplasmic vesicle membrane {ECO:0000250}; Peripheral membrane protein {ECO:0000250}; Cytoplasmic side {ECO:0000250}. Note=Component of the coat surrounding the cytoplasmic face of coated vesicles located at the Golgi complex. {ECO:0000250}.	18727	6.37058	8.9523	-0.836758	-0.487628	12.7	11.9	11.9
HGNC:2013	AP3S1	adaptor related protein complex 3 subunit sigma 1	Pathway-annotated	5	5q22.3-q23.1	NA	NA	CLAPS3	adaptor related protein complex 3 sigma 1 subunit	Adaptor related protein complex 3	1673	1176	ENSG00000177879	OTTHUMG00000128887	uc003krl.4	D63643	NM_001364119	CCDS4123|CCDS83021	8697810|9118953	MGI:1337062	RGD:1311115	NA	601507	NA	NA	NA	NA	ENST00000316788.12|NM_001284.4	48	Y	5	76	Q92572	AP3S1_HUMAN	AP-3 complex subunit sigma-1 (AP-3 complex subunit sigma-3A) (Adaptor-related protein complex 3 subunit sigma-1) (Clathrin-associated/assembly/adaptor protein, small 3) (Sigma-3A-adaptin) (Sigma3A-adaptin) (Sigma-adaptin 3a)	AP3S1 CLAPS3	193	21732	Golgi apparatus. Cytoplasmic vesicle membrane; Peripheral membrane protein; Cytoplasmic side. Note=Component of the coat surrounding the cytoplasmic face of coated vesicles located at the Golgi complex.	72489	32.6779	37.5631	-1.32375	-1.10152	37	36.1	36.1
HGNC:571	AP3S2	adaptor related protein complex 3 subunit sigma 2	Pathway-annotated	15	15q26.1	sigma3b	NA	NA	adaptor related protein complex 3 sigma 2 subunit	Adaptor related protein complex 3|MicroRNA protein coding host genes	1673|1691	10239	ENSG00000157823	OTTHUMG00000149811	uc002boq.5	X99459	NM_005829	CCDS10357	9118953	MGI:1337060	RGD:1586888	NA	602416	NA	NA	NA	NA	ENST00000336418.9|NM_005829.5	20	Y	1	36	P59780	AP3S2_HUMAN	AP-3 complex subunit sigma-2 (AP-3 complex subunit sigma-3B) (Adaptor-related protein complex 3 subunit sigma-2) (Sigma-3B-adaptin) (Sigma3B-adaptin) (Sigma-adaptin 3b)	AP3S2	193	22017	Golgi apparatus. Cytoplasmic vesicle membrane {ECO:0000250}; Peripheral membrane protein {ECO:0000250}; Cytoplasmic side {ECO:0000250}. Note=Component of the coat surrounding the cytoplasmic face of coated vesicles located at the Golgi complex. {ECO:0000250}.	64039	11.1204	12.7418	-1.31808	-0.598396	37	35	35
HGNC:572	AP4B1	adaptor related protein complex 4 subunit beta 1	Pathway-annotated	1	1p13.2	BETA-4	beta 4 subunit of AP-4|AP-4 complex subunit beta-1	SPG47	spastic paraplegia 47|adaptor related protein complex 4 beta 1 subunit	Clathrin/coatomer adaptor, adaptin-like, N-terminal domain containing|Adaptor related protein complex 4	1493|1674	10717	ENSG00000134262	OTTHUMG00000011943	uc001eed.4	AF092094	NM_006594	CCDS865|CCDS76192	10066790	MGI:1337130	RGD:1310529	NA	607245	270048	NA	NA	NA	ENST00000369569.6|NM_001253852.3	26	Y	6	39	Q9Y6B7	AP4B1_HUMAN	AP-4 complex subunit beta-1 (AP-4 adaptor complex subunit beta) (Adaptor-related protein complex 4 subunit beta-1) (Beta subunit of AP-4) (Beta4-adaptin)	AP4B1	739	83260	Golgi apparatus, trans-Golgi network membrane {ECO:0000269|PubMed:10066790, ECO:0000269|PubMed:10436028, ECO:0000269|PubMed:22472443}; Peripheral membrane protein {ECO:0000269|PubMed:10066790}.	11518	5.06583	9.57519	-0.976257	-0.125524	5.7	5.3	9.4
HGNC:573	AP4E1	adaptor related protein complex 4 subunit epsilon 1	Pathway-annotated	15	15q21.2	AP-4-EPSILON|SPG51	NA	NA	adaptor related protein complex 4 epsilon 1 subunit	Clathrin/coatomer adaptor, adaptin-like, N-terminal domain containing|Adaptor related protein complex 4	1493|1674	23431	ENSG00000081014	OTTHUMG00000172458	uc001zyx.3	AB030653	NM_001252127	CCDS58362|CCDS32240	10436028|21620353	MGI:1336993	RGD:1562199	LRG_732|http://ftp.ebi.ac.uk/pub/databases/lrgex/LRG_732.xml	607244	270045	NA	NA	NA	ENST00000261842.10|NM_007347.5	16	Y	6	41	Q9UPM8	AP4E1_HUMAN	AP-4 complex subunit epsilon-1 (AP-4 adaptor complex subunit epsilon) (Adaptor-related protein complex 4 subunit epsilon-1) (Epsilon subunit of AP-4) (Epsilon-adaptin)	AP4E1	1137	127287	Golgi apparatus, trans-Golgi network membrane {ECO:0000305|PubMed:10436028}; Peripheral membrane protein {ECO:0000305}.	97223	2.0088	3.01754	-1.28855	-0.825286	3	2.7	2.7
HGNC:574	AP4M1	adaptor related protein complex 4 subunit mu 1	Pathway-annotated	7	7q22.1	MU-ARP2|MU-4|SPG50	mu-adaptin-related protein-2|mu subunit of AP-4|AP-4 adapter complex mu subunit|adaptor-related protein complex AP-4 mu4 subunit	NA	adaptor related protein complex 4 mu 1 subunit	Adaptor related protein complex 4	1674	9179	ENSG00000221838	OTTHUMG00000154722	uc003utd.4	Y08387	NM_004722	CCDS87527|CCDS5685	9013859|10066790|21620353	MGI:1337063	RGD:1310233	NA	602296	212921	NA	NA	NA	ENST00000359593.9|NM_004722.4	20	Y	5	48	O00189	AP4M1_HUMAN	AP-4 complex subunit mu-1 (AP-4 adaptor complex mu subunit) (Adaptor-related protein complex 4 subunit mu-1) (Mu subunit of AP-4) (Mu-adaptin-related protein 2) (mu-ARP2) (Mu4-adaptin) (mu4)	AP4M1 MUARP2	453	49977	Golgi apparatus, trans-Golgi network membrane {ECO:0000269|PubMed:20230749, ECO:0000269|PubMed:29180427, ECO:0000269|PubMed:32073997}; Peripheral membrane protein {ECO:0000305|PubMed:32073997}. Early endosome {ECO:0000269|PubMed:20230749}. Note=Found in soma and dendritic shafts of neuronal cells. {ECO:0000250|UniProtKB:Q2PWT8}.	9447	7.67092	9.92932	-0.482951	-0.335587	4.4	4.2	10
HGNC:575	AP4S1	adaptor related protein complex 4 subunit sigma 1	Pathway-annotated	14	14q12	CLA20|AP47B|SPG52	NA	NA	adaptor related protein complex 4 sigma 1 subunit	Adaptor related protein complex 4	1674	11154	ENSG00000100478	OTTHUMG00000140202	uc021rry.2	AB030654	NM_001128126	CCDS9642|CCDS58310|CCDS45093|CCDS58309	10436028|21620353	MGI:1337065	RGD:1311990	NA	607243	270052	NA	NA	NA	ENST00000542754.7|NM_001128126.3	32	Y	5	27	Q9Y587	AP4S1_HUMAN	AP-4 complex subunit sigma-1 (AP-4 adaptor complex subunit sigma-1) (Adaptor-related protein complex 4 subunit sigma-1) (Sigma-1 subunit of AP-4) (Sigma-4-adaptin) (Sigma4-adaptin)	AP4S1	144	17005	Golgi apparatus, trans-Golgi network membrane {ECO:0000305|PubMed:10436028}; Peripheral membrane protein {ECO:0000305}.	105890	1.67624	3.14099	-1.11657	-0.18393	6.2	5.7	7.2
HGNC:25104	AP5B1	adaptor related protein complex 5 subunit beta 1	Pathway-annotated	11	11q13.1	PP1030|AP-5|DKFZp761E198	NA	NA	adaptor-related protein complex 5, beta 1 subunit|adaptor related protein complex 5 beta 1 subunit	Armadillo like helical domain containing|Adaptor related protein complex 5	1492|1675	91056	ENSG00000254470	OTTHUMG00000166593	uc031qbm.2	JQ313135	NM_138368	CCDS58146	22022230	MGI:2685808	RGD:1562657	NA	614367	NA	NA	NA	NA	ENST00000532090.3|NM_138368.5	2	Y	0	18	Q2VPB7	AP5B1_HUMAN	AP-5 complex subunit beta-1 (Adaptor-related protein complex 5 beta subunit) (Beta5)	AP5B1 PP1030	878	93949	NA	7078	6.02465	6.32102	-0.328349	-0.489781	4.3	4	5.5
HGNC:20192	AP5M1	adaptor related protein complex 5 subunit mu 1	Pathway-annotated	14	14q22.3	FLJ10813|MuD|mu5	Mu-2 related death-inducing gene	C14orf108|MUDENG	chromosome 14 open reading frame 108|MU-2/AP1M2 domain containing, death-inducing|adaptor-related protein complex 5, mu 1 subunit|adaptor related protein complex 5 mu 1 subunit	Adaptor related protein complex 5	1675	55745	ENSG00000053770	OTTHUMG00000140318	uc001xcv.4	AF094583	NM_018229	CCDS9729	18395520	MGI:1921635	RGD:1308087	NA	614368	NA	NA	NA	NA	ENST00000261558.8|NM_018229.4	18	Y	0	17	Q9H0R1	AP5M1_HUMAN	AP-5 complex subunit mu-1 (Adaptor-related protein complex 5 subunit mu-1) (Mu5) (Mu-2-related death-inducing protein) (MuD) (Putative HIV-1 infection-related protein)	AP5M1 C14orf108 MUDENG	490	54767	Cytoplasm, cytosol {ECO:0000269|PubMed:22022230}. Late endosome membrane {ECO:0000305|PubMed:22022230}; Peripheral membrane protein {ECO:0000305|PubMed:22022230}; Cytoplasmic side {ECO:0000305|PubMed:22022230}. Lysosome membrane {ECO:0000305|PubMed:22022230}; Peripheral membrane protein {ECO:0000305|PubMed:22022230}; Cytoplasmic side {ECO:0000305|PubMed:22022230}. Note=May cycle on and off membranes.	29818	5.06618	5.87206	-0.414741	-0.136255	29	27.5	27.5
HGNC:15875	AP5S1	adaptor related protein complex 5 subunit sigma 1	Pathway-annotated	20	20p13	FLJ11168	NA	C20orf29	chromosome 20 open reading frame 29|adaptor-related protein complex 5, sigma 1 subunit|adaptor related protein complex 5 sigma 1 subunit	Adaptor related protein complex 5	1675	55317	ENSG00000125843	OTTHUMG00000031760	uc002wju.3	AK002030	NM_018347	CCDS13070	11780052|22022230	MGI:1916846	RGD:1561852	NA	614824	NA	NA	NA	NA	ENST00000615891.2|NM_018347.3	12	Y	0	10	Q9NUS5	AP5S1_HUMAN	AP-5 complex subunit sigma-1 (Adaptor-related protein complex 5 sigma subunit) (Sigma5)	AP5S1 C20orf29	200	22522	Cytoplasm, cytosol {ECO:0000269|PubMed:22022230}. Late endosome membrane {ECO:0000305|PubMed:22022230}; Peripheral membrane protein {ECO:0000305|PubMed:22022230}; Cytoplasmic side {ECO:0000305|PubMed:22022230}. Lysosome membrane {ECO:0000305|PubMed:22022230}; Peripheral membrane protein {ECO:0000305|PubMed:22022230}; Cytoplasmic side {ECO:0000305|PubMed:22022230}.	8314	3.64333	4.69848	-0.445425	0.0471353	5	4.7	9.2
HGNC:22197	AP5Z1	adaptor related protein complex 5 subunit zeta 1	Pathway-annotated	7	7p22.1	SPG48|zeta	NA	KIAA0415	KIAA0415|adaptor-related protein complex 5, zeta 1 subunit|adaptor related protein complex 5 zeta 1 subunit	Armadillo like helical domain containing|Adaptor related protein complex 5	1492|1675	9907	ENSG00000242802	OTTHUMG00000151754	uc003sne.4	AB007875	NM_001364858	CCDS47528	20613862|22022230	MGI:1924908	RGD:1593125	LRG_1247|http://ftp.ebi.ac.uk/pub/databases/lrgex/LRG_1247.xml	613653	311047	NA	NA	NA	ENST00000649063.2|NM_014855.3	14	Y	0	22	O43299	AP5Z1_HUMAN	AP-5 complex subunit zeta-1 (Adaptor-related protein complex 5 zeta subunit) (Zeta5)	AP5Z1 KIAA0415 SPG48	807	88605	Cytoplasm {ECO:0000269|PubMed:20613862}. Nucleus {ECO:0000269|PubMed:20613862}. Note=By SDS-PAGE, 2 isoforms have been observed, the shorter seems to be predominantly nuclear and the longer is mostly cytoplasmic. {ECO:0000269|PubMed:20613862}.	18782	19.6173	25.6957	-0.781009	-0.410611	1.2	1.1	8.9
HGNC:576	APAF1	apoptotic peptidase activating factor 1	Pathway-annotated	12	12q23.1	CED4|APAF-1	NA	NA	apoptotic protease activating factor|apoptotic peptidase activating factor	WD repeat domain containing|Caspase recruitment domain containing|Apoptosome	362|959|1341	317	ENSG00000120868	OTTHUMG00000170214	uc001tfz.4	AF013263	NM_181861.1	CCDS55862|CCDS55863|CCDS9070|CCDS9071|CCDS9069	9267021|10702682	MGI:1306796	RGD:620575	NA	602233	NA	NA	NA	NA	ENST00000551964.6|NM_181861.2	172	Y	74	219	O14727	APAF_HUMAN	Apoptotic protease-activating factor 1 (APAF-1)	APAF1 KIAA0413	1248	141840	Cytoplasm {ECO:0000269|PubMed:12804598}.	90143	1.87533	2.64167	-1.31582	-0.967469	3.8	3.5	3.5
HGNC:578	APBA1	amyloid beta precursor protein binding family A member 1	Pathway-annotated	9	9q21.12	D9S411E|X11	NA	MINT1	amyloid beta (A4) precursor protein-binding, family A, member 1	PDZ domain containing	1220	320	ENSG00000107282	OTTHUMG00000019984	uc004ahh.3	AF029106	NM_001163	CCDS6630	7678331|7719031	MGI:1860297	RGD:620844	NA	602414	NA	NA	NA	NA	ENST00000265381.7|NM_001163.4	22	Y	9	62	Q02410	APBA1_HUMAN	Amyloid-beta A4 precursor protein-binding family A member 1 (Adapter protein X11alpha) (Neuron-specific X11 protein) (Neuronal Munc18-1-interacting protein 1) (Mint-1)	APBA1 MINT1 X11	837	92865	Cytoplasm {ECO:0000269|PubMed:20531236}. Cytoplasm, perinuclear region {ECO:0000269|PubMed:20531236}. Nucleus {ECO:0000269|PubMed:20531236}. Note=Only about 5% of the protein is located in the nucleus.; [Isoform 2]: Golgi apparatus {ECO:0000269|PubMed:23737971}.	244839	1.78972	1.91843	-0.460772	-0.608962	1.6	1.5	2.2
HGNC:579	APBA2	amyloid beta precursor protein binding family A member 2	Pathway-annotated	15	15q13.1	D15S1518E|LIN-10|MGC:14091|HsT16821	NA	X11L|MINT2	X11-like|amyloid beta (A4) precursor protein-binding, family A, member 2 (X11-like)|amyloid beta (A4) precursor protein-binding, family A, member 2	PDZ domain containing	1220	321	ENSG00000034053	OTTHUMG00000129255	uc059gzq.1	AB014719	NM_005503	CCDS45197|CCDS10022	8955346	MGI:1261791	RGD:620845	NA	602712	NA	NA	NA	NA	ENST00000683413.1|NM_001353788.2	30	Y	4	68	Q99767	APBA2_HUMAN	Amyloid-beta A4 precursor protein-binding family A member 2 (Adapter protein X11beta) (Neuron-specific X11L protein) (Neuronal Munc18-1-interacting protein 2) (Mint-2)	APBA2 MINT2 X11L	749	82512	NA	233832	0.571124	0.581257	-0.245444	-0.470737	0	0	0.9
HGNC:580	APBA3	amyloid beta precursor protein binding family A member 3	Pathway-annotated	19	19p13.3	X11L2|mint3	X11-like 2	NA	amyloid beta (A4) precursor protein-binding, family A, member 3	PDZ domain containing	1220	9546	ENSG00000011132	OTTHUMG00000180915	uc002lyp.2	AB021638	NM_004886	CCDS12110	10049767	MGI:1888527	RGD:620846	NA	604262	NA	NA	NA	NA	ENST00000316757.4|NM_004886.4	22	Y	3	38	O96018	APBA3_HUMAN	Amyloid-beta A4 precursor protein-binding family A member 3 (Adapter protein X11gamma) (Neuron-specific X11L2 protein) (Neuronal Munc18-1-interacting protein 3) (Mint-3)	APBA3 MINT3 X11L2	575	61454	Cytoplasm, perinuclear region {ECO:0000269|PubMed:19726677}.	10920	11.3963	12.67	-0.453427	-0.429481	1.9	1.7	8.1
HGNC:581	APBB1	amyloid beta precursor protein binding family B member 1	Pathway-annotated	11	11p15.4	Fe65	NA	RIR	amyloid beta (A4) precursor protein-binding, family B, member 1 (Fe65)	NA	NA	322	ENSG00000166313	OTTHUMG00000165454	uc001mdc.3	L77864	NM_001164	CCDS66016|CCDS31410|CCDS66018|CCDS66017|CCDS58114|CCDS66015	8955346|8894693	MGI:107765	RGD:2122	NA	602709	NA	NA	NA	NA	ENST00000609360.6|NM_001164.5	25	Y	31	154	O00213	APBB1_HUMAN	Amyloid beta precursor protein binding family B member 1 (Amyloid-beta A4 precursor protein-binding family B member 1) (Protein Fe65)	APBB1 FE65 RIR	710	77244	Cell membrane {ECO:0000269|PubMed:18468999}. Cytoplasm {ECO:0000269|PubMed:18468999}. Nucleus {ECO:0000269|PubMed:15031292, ECO:0000269|PubMed:18468999, ECO:0000269|PubMed:18922798, ECO:0000269|PubMed:19343227}. Cell projection, growth cone {ECO:0000250|UniProtKB:P46933}. Nucleus speckle {ECO:0000269|PubMed:17512906}. Note=Colocalizes with TSHZ3 in axonal growth cone (By similarity). Colocalizes with TSHZ3 in the nucleus (PubMed:19343227). In normal conditions, it mainly localizes to the cytoplasm, while a small fraction is tethered to the cell membrane via its interaction with APP (PubMed:18468999). Following exposure to DNA damaging agents, it is released from cell membrane and translocates to the nucleus (PubMed:18468999). Nuclear translocation is under the regulation of APP (PubMed:18468999). Colocalizes with NEK6 at the nuclear speckles (PubMed:17512906). Phosphorylation at Ser-610 by SGK1 promotes its localization to the nucleus (By similarity). {ECO:0000250|UniProtKB:P46933, ECO:0000269|PubMed:17512906, ECO:0000269|PubMed:18468999, ECO:0000269|PubMed:19343227}.	24289	21.7028	24.0641	-0.482571	-0.596217	15.1	14.2	19.1
HGNC:17379	APBB1IP	amyloid beta precursor protein binding family B member 1 interacting protein	Pathway-annotated	10	10p12.1	INAG1|RIAM	Rap1-GTP-interacting adaptor molecule	NA	amyloid beta (A4) precursor protein-binding, family B, member 1 interacting protein	Pleckstrin homology domain containing	682	54518	ENSG00000077420	OTTHUMG00000017841	uc001iss.4	AB085852	NM_019043	CCDS31167	9407065	MGI:1861354	RGD:1304795	NA	609036	NA	NA	NA	NA	ENST00000376236.9|NM_019043.4	51	Y	24	46	Q7Z5R6	AB1IP_HUMAN	Amyloid beta A4 precursor protein-binding family B member 1-interacting protein (APBB1-interacting protein 1) (Proline-rich EVH1 ligand 1) (PREL-1) (Proline-rich protein 73) (Rap1-GTP-interacting adapter molecule) (RIAM) (Retinoic acid-responsive proline-rich protein 1) (RARP-1)	APBB1IP PREL1 RARP1 RIAM	666	73183	Cell membrane {ECO:0000250}; Peripheral membrane protein {ECO:0000250}. Cell projection, lamellipodium {ECO:0000250}. Cell junction, focal adhesion {ECO:0000250}. Cytoplasm, cytoskeleton {ECO:0000250}. Note=Colocalizes with ENA/VASP proteins at lamellipodia tips and focal adhesions, and F-actin at the leading edge. At the membrane surface, associates, via the PH domain, preferentially with the inositol phosphates, PtdIns(5)P and PtdIns(3)P. This binding appears to be necessary for the efficient interaction of the RA domain to Ras-GTPases (By similarity). {ECO:0000250}.	129462	2.56405	1.71472	-0.0448816	-0.369518	3.2	3	4.9
HGNC:582	APBB2	amyloid beta precursor protein binding family B member 2	Pathway-annotated	4	4p14-p13	FE65L|FE65L1|MGC35575	Fe65-like	NA	amyloid beta (A4) precursor protein-binding, family B, member 2	NA	NA	323	ENSG00000163697	OTTHUMG00000160416	uc003gvm.4	U62325	NM_173075	CCDS82918|CCDS54761|CCDS43224|CCDS54762|CCDS54760	8955346|9585438	MGI:108405	RGD:1562438	NA	602710	NA	NA	NA	NA	ENST00000508593.6|NM_004307.2	48	Y	0	49	Q92870	APBB2_HUMAN	Amyloid beta precursor protein binding family B member 2 (Amyloid-beta (A4) precursor protein-binding family B member 2) (Protein Fe65-like 1)	APBB2 FE65L FE65L1	758	83374	Endoplasmic reticulum {ECO:0000269|PubMed:14527950}. Golgi apparatus {ECO:0000269|PubMed:14527950}. Early endosome {ECO:0000269|PubMed:14527950}.	406687	8.4985	6.95649	-0.388927	-0.722327	17.2	15.9	15.9
HGNC:20708	APBB3	amyloid beta precursor protein binding family B member 3	Pathway-annotated	5	5q31.3	FE65L2	NA	NA	amyloid beta (A4) precursor protein-binding, family B, member 3	MicroRNA protein coding host genes	1691	10307	ENSG00000113108	OTTHUMG00000191657	uc063hvr.1	AB018247	NM_006051	CCDS4228|CCDS4229|CCDS47279|CCDS4227	9407065	MGI:108404	RGD:620853	NA	602711	NA	NA	NA	NA	ENST00000357560.9|NM_133173.3	4	Y	0	24	O95704	APBB3_HUMAN	Amyloid-beta A4 precursor protein-binding family B member 3 (Protein Fe65-like 2) (Fe65L2)	APBB3 FE65L2	486	52585	Cytoplasm {ECO:0000269|PubMed:12153398}. Nucleus {ECO:0000269|PubMed:12153398}.; [Isoform I-214]: Nucleus.; [Isoform I-245]: Nucleus.	6513	28.8999	51.8575	-0.462758	0.257263	0.6	0.5	2.4
HGNC:583	APC	APC regulator of WNT signaling pathway	Pathway-annotated	5	5q22.2	DP2|DP3|DP2.5|PPP1R46	protein phosphatase 1, regulatory subunit 46	NA	adenomatosis polyposis coli|adenomatous polyposis coli|APC, WNT signaling pathway regulator	Armadillo repeat containing|Protein phosphatase 1 regulatory subunits	409|694	324	ENSG00000134982	OTTHUMG00000128806	uc003kpy.5	M74088	NM_000038	CCDS4107	1651563	MGI:88039	RGD:2123	Adenomatous polyposis coli mutation database|http://p53.free.fr/|UMD Locus Specific Databases|http://www.umd.be/|Global Variome shared LOVD|https://databases.lovd.nl/shared/genes/APC|APC database at LOVD-China|http://genomed.org/LOVD/HNPCC/home.php?select_db=APC|LOVD - Leiden Open Variation Database|http://proteomics.bio21.unimelb.edu.au/lovd/genes/APC|LRG_130|http://ftp.ebi.ac.uk/pub/databases/lrgex/LRG_130.xml	611731	123393	NA	NA	NA	ENST00000257430.9|NM_000038.6	186	Y	121	993	P25054	APC_HUMAN	Adenomatous polyposis coli protein (Protein APC) (Deleted in polyposis 2.5)	APC DP2.5	2843	311646	Cell junction, adherens junction {ECO:0000269|PubMed:16611247}. Cytoplasm, cytoskeleton {ECO:0000269|PubMed:19632184, ECO:0000269|PubMed:20937854}. Cell projection, lamellipodium {ECO:0000269|PubMed:19151759}. Cell projection, ruffle membrane {ECO:0000269|PubMed:19151759}. Cytoplasm {ECO:0000269|PubMed:10947987}. Cell membrane {ECO:0000269|PubMed:10947987, ECO:0000269|PubMed:16611247, ECO:0000269|PubMed:20937854}. Note=Associated with the microtubule network at the growing distal tip of microtubules (PubMed:19632184). MAPRE1 may be required for targeting to the growing microtubule plus ends (PubMed:19632184). Accumulates in the lamellipodium and ruffle membrane in response to hepatocyte growth factor (HGF) treatment (PubMed:19151759). The MEMO1-RHOA-DIAPH1 signaling pathway controls localization of the phosphorylated form to the cell membrane (PubMed:20937854). {ECO:0000269|PubMed:19151759, ECO:0000269|PubMed:19632184, ECO:0000269|PubMed:20937854}.	138721	2.51156	3.32211	-0.890922	-0.821606	6.4	6	6
HGNC:24036	APC2	APC regulator of WNT signaling pathway 2	Pathway-annotated	19	19p13.3	APCL	adenomatous polyposis coli like	NA	adenomatosis polyposis coli 2|APC2, WNT signaling pathway regulator	Armadillo repeat containing	409	10297	ENSG00000115266	OTTHUMG00000180059	uc002lsr.1	NA	NM_005883	CCDS12068	9823329|10021369	MGI:1346052	RGD:1308256	NA	612034	431562	NA	NA	NA	ENST00000590469.6|NM_005883.3	51	Y	74	45	O95996	APCL_HUMAN	Adenomatous polyposis coli protein 2 (Adenomatous polyposis coli protein-like) (APC-like)	APC2 APCL	2303	243949	Cytoplasm, cytoskeleton {ECO:0000269|PubMed:10644998, ECO:0000269|PubMed:11691822, ECO:0000269|PubMed:25753423}. Golgi apparatus {ECO:0000269|PubMed:11691822}. Cytoplasm {ECO:0000269|PubMed:11691822}. Cytoplasm, perinuclear region {ECO:0000269|PubMed:10646860}. Note=Associated with actin filaments (PubMed:11691822, PubMed:25753423). Associated with microtubule network (PubMed:10644998, PubMed:11691822, PubMed:25753423). {ECO:0000269|PubMed:10644998, ECO:0000269|PubMed:11691822, ECO:0000269|PubMed:25753423}.	26942	0.094846	0.0953057	-0.308338	-0.514093	0	0	0
HGNC:15718	APCDD1	APC down-regulated 1	Pathway-annotated	18	18p11.22	B7323	NA	NA	adenomatosis polyposis coli down-regulated 1	NA	NA	147495	ENSG00000154856	OTTHUMG00000131635	uc002kom.5	AB056722	NM_153000	CCDS11849	12384519	MGI:3513977	RGD:1589962	NA	607479	229796	NA	NA	NA	ENST00000355285.10|NM_153000.5	25	Y	0	22	Q8J025	APCD1_HUMAN	Protein APCDD1 (Adenomatosis polyposis coli down-regulated 1 protein)	APCDD1 DRAPC1 FP7019	514	58797	Cell membrane {ECO:0000269|PubMed:20393562}; Single-pass type I membrane protein {ECO:0000269|PubMed:20393562}.	35314	1.5718	5.1028	-0.970496	-0.789824	4.5	3.8	6
HGNC:26892	APCDD1L	APC down-regulated 1 like	Pathway-annotated	20	20q13.32	FLJ90166	NA	NA	adenomatosis polyposis coli down-regulated 1-like	NA	NA	164284	ENSG00000198768	OTTHUMG00000032845	uc002xze.2	AK074647	NM_153360	CCDS13467	NA	NA	RGD:1562045	NA	NA	NA	NA	NA	NA	ENST00000371149.8|NM_153360.3	13	Y	0	10	Q8NCL9	APCDL_HUMAN	Protein APCDD1-like (Adenomatosis polyposis coli down-regulated 1 protein-like)	APCDD1L	501	55635	Membrane {ECO:0000305}; Single-pass membrane protein {ECO:0000305}.	56298	1.87825	1.95526	0.867282	0.317846	2.2	2.1	2.8
HGNC:584	APCS	amyloid P component, serum	Pathway-annotated	1	1q23.2	SAP|PTX2|MGC88159	pentraxin-related|9.5S alpha-1-glycoprotein|pentraxin-2	NA	NA	Short pentraxins	1143	325	ENSG00000132703	OTTHUMG00000022741	uc001ftv.4	NA	NM_001639	CCDS1186	2987268	MGI:98229	RGD:68322	NA	104770	NA	NA	objectId:2839	NA	ENST00000255040.3|NM_001639.4	23	Y	3	110	P02743	SAMP_HUMAN	Serum amyloid P-component (SAP) (9.5S alpha-1-glycoprotein) [Cleaved into: Serum amyloid P-component(1-203)]	APCS PTX2	223	25387	Secreted.	1039	0.234792	0.377141	0.296697	-0.0992311	1.1	1.1	1.2
HGNC:586	APEH	acylaminoacyl-peptide hydrolase	Pathway-annotated	3	3p21.31	NA	acylaminoacyl-peptidase|acylamino-acid-releasing enzyme	D3F15S2|DNF15S2|D3S48E	N-acylaminoacyl-peptide hydrolase	NA	NA	327	ENSG00000164062	OTTHUMG00000156882	uc003cxf.4	D38441	NM_001640	CCDS2801	2392324	MGI:88041	RGD:2125	NA	102645	NA	S09.004	objectId:2328	3.4.19.1	ENST00000296456.10|NM_001640.4	18	Y	6	75	P13798	ACPH_HUMAN	Acylamino-acid-releasing enzyme (AARE) (EC 3.4.19.1) (Acyl-peptide hydrolase) (APH) (Acylaminoacyl-peptidase) (Oxidized protein hydrolase) (OPH)	APEH D3F15S2 D3S48E DNF15S2	732	81225	Cytoplasm {ECO:0000269|PubMed:10719179}.	9957	50.0037	54.0623	1.03771	0.664108	66.6	63.4	63.4
HGNC:48925	APELA	apelin receptor early endogenous ligand	Pathway-annotated	4	4q32.3	Ende|ELA|tdl	ELABELA|toddler	NA	NA	Receptor ligands	542	100506013	ENSG00000248329	OTTHUMG00000161255	NA	NA	NM_001297550	CCDS77980	20153842|24316148|24407481	MGI:3642370	RGD:9299863	NA	615594	NA	NA	ligandId:7930	NA	ENST00000507152.6|NM_001297550.2	7	Y	0	35	P0DMC3	ELA_HUMAN	Apelin receptor early endogenous ligand (Protein Elabela) (ELA) (Protein Toddler)	APELA ELA TDL	54	6622	Secreted {ECO:0000269|PubMed:24316148, ECO:0000269|PubMed:28137936}. Secreted, extracellular space {ECO:0000269|PubMed:28137936}. Note=Found in blood plasma (PubMed:28137936). Found in serum of pregnant mice, peaking at midgestation; indicating a maternal and zygotic origin of circulating APELA during pregnancy (By similarity). {ECO:0000250|UniProtKB:P0DMC4}.	21787	0.0249653	0.370569	0.262185	0.584813	2.1	2.1	2.1
HGNC:587	APEX1	apurinic/apyrimidinic endodeoxyribonuclease 1	Pathway-annotated	14	14q11.2	APE|REF1|HAP1|APX|APEN|REF-1|APE-1	NA	APEX	APEX nuclease (multifunctional DNA repair enzyme)|APEX nuclease (multifunctional DNA repair enzyme) 1	SET complex|Endoribonucleases	1659|1687	328	ENSG00000100823	OTTHUMG00000029544	uc001vxi.4	X59764	NM_001641	CCDS9550	1719477|1627644|9786884	MGI:88042	RGD:2126	ALSOD, the Amyotrophic Lateral Sclerosis Online Genetic Database|http://alsod.iop.kcl.ac.uk/	107748	NA	NA	NA	4.2.99.18	ENST00000216714.8|NM_001641.4	76	Y	16	721	P27695	APEX1_HUMAN	DNA-(apurinic or apyrimidinic site) endonuclease (EC 3.1.11.2) (APEX nuclease) (APEN) (Apurinic-apyrimidinic endonuclease 1) (AP endonuclease 1) (APE-1) (REF-1) (Redox factor-1) [Cleaved into: DNA-(apurinic or apyrimidinic site) endonuclease, mitochondrial]	APEX1 APE APE1 APEX APX HAP1 REF1	318	35555	Nucleus {ECO:0000255|PROSITE-ProRule:PRU00764}. Nucleus, nucleolus. Nucleus speckle. Endoplasmic reticulum. Cytoplasm. Note=Detected in the cytoplasm of B-cells stimulated to switch (By similarity). Colocalized with SIRT1 in the nucleus. Colocalized with YBX1 in nuclear speckles after genotoxic stress. Together with OGG1 is recruited to nuclear speckles in UVA-irradiated cells. Colocalized with nucleolin and NPM1 in the nucleolus. Its nucleolar localization is cell cycle dependent and requires active rRNA transcription. Colocalized with calreticulin in the endoplasmic reticulum. Translocation from the nucleus to the cytoplasm is stimulated in presence of nitric oxide (NO) and function in a CRM1-dependent manner, possibly as a consequence of demasking a nuclear export signal (amino acid position 64-80). S-nitrosylation at Cys-93 and Cys-310 regulates its nuclear-cytosolic shuttling. Ubiquitinated form is localized predominantly in the cytoplasm. {ECO:0000250}.; [DNA-(apurinic or apyrimidinic site) endonuclease, mitochondrial]: Mitochondrion. Note=The cleaved APEX2 is only detected in mitochondria (By similarity). Translocation from the cytoplasm to the mitochondria is mediated by ROS signaling and cleavage mediated by granzyme A. Tom20-dependent translocated mitochondrial APEX1 level is significantly increased after genotoxic stress. {ECO:0000250}.	2581	58.7291	83.282	-0.874257	-0.389434	82.1	79.7	79.7
HGNC:17889	APEX2	apurinic/apyrimidinic endodeoxyribonuclease 2	Pathway-annotated	X	Xp11.21	APEXL2|APE2|XTH2|ZGRF2	zinc finger, GRF-type containing 2	NA	APEX nuclease (apurinic/apyrimidinic endonuclease) 2	Zinc fingers GRF-type	135	27301	ENSG00000169188	OTTHUMG00000021642	uc004dtz.5	AB021260	NM_001271748	CCDS14365	11376153	MGI:1924872	RGD:1565983	Global Variome shared LOVD|https://databases.lovd.nl/shared/genes/APEX2	300773	NA	NA	NA	4.2.99.18	ENST00000374987.4|NM_014481.4	24	Y	3	37	Q9UBZ4	APEX2_HUMAN	DNA-(apurinic or apyrimidinic site) endonuclease 2 (EC 3.1.11.2) (AP endonuclease XTH2) (APEX nuclease 2) (APEX nuclease-like 2) (Apurinic-apyrimidinic endonuclease 2) (AP endonuclease 2)	APEX2 APE2 APEXL2 XTH2	518	57401	Nucleus {ECO:0000255|PROSITE-ProRule:PRU00764, ECO:0000269|PubMed:11376153, ECO:0000269|PubMed:19443450}. Cytoplasm. Mitochondrion {ECO:0000305|PubMed:11376153}. Note=Together with PCNA, is redistributed in discrete nuclear foci in presence of oxidative DNA damaging agents. {ECO:0000269|PubMed:19443450}.	8694	9.57943	13.4061	-0.178254	0.151368	6.6	6.3	10.5
HGNC:29509	APH1A	aph-1 homolog A, gamma-secretase subunit	Pathway-annotated	1	1q21.2	APH-1A|CGI-78	NA	NA	anterior pharynx defective 1 homolog A (C. elegans)|APH1A gamma secretase subunit	NA	NA	51107	ENSG00000117362	OTTHUMG00000012545	uc001etz.3	AF151835	NM_016022	CCDS41390|CCDS41391|CCDS58025	10810093|12110170	MGI:2385110	RGD:1311546	NA	607629	NA	NA	NA	NA	ENST00000369109.8|NM_001077628.3	81	Y	40	83	Q96BI3	APH1A_HUMAN	Gamma-secretase subunit APH-1A (APH-1a) (Aph-1alpha) (Presenilin-stabilization factor)	APH1A PSF CGI-78 UNQ579/PRO1141	265	28996	Endoplasmic reticulum membrane {ECO:0000269|PubMed:12522139}; Multi-pass membrane protein {ECO:0000269|PubMed:25043039, ECO:0000269|PubMed:26280335, ECO:0000269|PubMed:26623517, ECO:0000269|PubMed:30598546, ECO:0000269|PubMed:30630874}. Golgi apparatus, Golgi stack membrane {ECO:0000269|PubMed:12522139}; Multi-pass membrane protein {ECO:0000269|PubMed:25043039, ECO:0000269|PubMed:26280335, ECO:0000269|PubMed:26623517, ECO:0000269|PubMed:30598546, ECO:0000269|PubMed:30630874}. Note=Predominantly located in the endoplasmic reticulum and in the cis-Golgi. {ECO:0000269|PubMed:12522139}.	4181	57.4942	82.7154	-0.54389	0.0129972	78.4	74.7	76.4
HGNC:24080	APH1B	aph-1 homolog B, gamma-secretase subunit	Pathway-annotated	15	15q22.2	PSFL|APH-1B|DKFZp564D0372	NA	NA	anterior pharynx defective 1 homolog B (C. elegans)|APH1B gamma secretase subunit	NA	NA	83464	ENSG00000138613	OTTHUMG00000132863	uc002ama.4	AY358698	NM_031301	CCDS45276|CCDS10184	12110170|11230166	MGI:3522097	RGD:1562468	NA	607630	NA	NA	NA	NA	ENST00000261879.10|NM_031301.4	65	Y	38	40	Q8WW43	APH1B_HUMAN	Gamma-secretase subunit APH-1B (APH-1b) (Aph-1beta) (Presenilin-stabilization factor-like)	APH1B PSFL UNQ688/PRO1328	257	28460	Membrane {ECO:0000305}; Multi-pass membrane protein {ECO:0000305}.	33108	3.75358	6.31796	-0.497446	-0.40724	8.1	7.4	7.4
HGNC:594	API5	apoptosis inhibitor 5	Pathway-annotated	11	11p12	AAC-11|API5L1|AAC11	API5-like 1|fibroblast growth factor 2-interacting factor 2|migration-inducing protein MIG8	NA	NA	Armadillo like helical domain containing	1492	8539	ENSG00000166181	OTTHUMG00000166395	uc001mxf.3	U83857	NM_006595	CCDS44572|CCDS44573|CCDS31465	9307294	MGI:1888993	RGD:1309772	NA	609774	NA	NA	NA	NA	ENST00000531273.6|NM_001142930.2	22	Y	0	104	Q9BZZ5	API5_HUMAN	Apoptosis inhibitor 5 (API-5) (Antiapoptosis clone 11 protein) (AAC-11) (Cell migration-inducing gene 8 protein) (Fibroblast growth factor 2-interacting factor) (FIF) (Protein XAGL)	API5 MIG8	524	59005	Nucleus {ECO:0000269|PubMed:11075807}. Cytoplasm {ECO:0000269|PubMed:11075807}. Note=Mainly nuclear. Can also be cytoplasmic.; [Isoform 3]: Cytoplasm.	32566	21.3123	33.4034	-1.2544	-0.409838	50.3	47.4	47.4
HGNC:17581	APIP	APAF1 interacting protein	Pathway-annotated	11	11p13	CGI-29|Mmrp19|APIP2	methylthioribulose-1-phosphate dehydratase	NA	NA	NA	NA	51074	ENSG00000149089	OTTHUMG00000166455	uc001mvs.4	AF132963	NM_015957	CCDS7895	10810093|15262985|24367089	MGI:1926788	RGD:1564562	NA	612491	NA	NA	NA	4.2.1.109	ENST00000395787.4|NM_015957.4	34	Y	14	35	Q96GX9	MTNB_HUMAN	Methylthioribulose-1-phosphate dehydratase (MTRu-1-P dehydratase) (EC 4.2.1.109) (APAF1-interacting protein) (hAPIP)	APIP CGI-29	242	27125	Cytoplasm {ECO:0000255|HAMAP-Rule:MF_03116, ECO:0000269|PubMed:15262985, ECO:0000269|PubMed:23285211}.	63285	5.4962	9.17148	-0.530469	0.729978	27.7	26	26
HGNC:28724	APLF	aprataxin and PNKP like factor	Pathway-annotated	2	2p13.3	MGC47799|Xip1|ZCCHH1	XRCC1-interacting protein 1|zinc finger, CX5CX6HX5H motif containing 1	C2orf13	chromosome 2 open reading frame 13	Zinc fingers	26	200558	ENSG00000169621	OTTHUMG00000129566	uc002sep.4	BC030711	NM_173545	CCDS1888	18474613|18077224|17353262	MGI:1919353	RGD:1565557	NA	611035	NA	NA	NA	NA	ENST00000303795.9|NM_173545.3	8	Y	1	37	Q8IW19	APLF_HUMAN	Aprataxin and PNK-like factor (EC 3.1.-.-) (Apurinic-apyrimidinic endonuclease APLF) (PNK and APTX-like FHA domain-containing protein) (XRCC1-interacting protein 1)	APLF C2orf13 PALF XIP1	511	56956	Nucleus {ECO:0000269|PubMed:17353262, ECO:0000269|PubMed:17396150, ECO:0000269|PubMed:17507382, ECO:0000269|PubMed:23689425}. Chromosome {ECO:0000269|PubMed:18172500, ECO:0000269|PubMed:18474613, ECO:0000269|PubMed:21211721, ECO:0000269|PubMed:21211722, ECO:0000269|PubMed:23689425, ECO:0000269|PubMed:27063109}. Cytoplasm, cytosol {ECO:0000269|PubMed:17353262}. Note=Localizes to DNA damage sites (PubMed:18474613, PubMed:18172500, PubMed:21211721, PubMed:21211722, PubMed:23689425). Accumulates at single-strand breaks and double-strand breaks via the PBZ-type zinc fingers (PubMed:18172500). {ECO:0000269|PubMed:18172500, ECO:0000269|PubMed:18474613, ECO:0000269|PubMed:21211721, ECO:0000269|PubMed:21211722, ECO:0000269|PubMed:23689425}.	188290	0.768684	0.98342	-0.486898	-0.433279	0.9	0.9	0.9
HGNC:16665	APLN	apelin	Pathway-annotated	X	Xq26.1	apelin|XNPEP2	NA	NA	apelin, AGTRL1 ligand	Neuropeptides	1902	8862	ENSG00000171388	OTTHUMG00000022371	uc004eus.4	AF179680	NM_017413	CCDS48165	9792798|10525157	MGI:1353624	RGD:620672	Global Variome shared LOVD|https://databases.lovd.nl/shared/genes/APLN	300297	NA	NA	ligandId:606	NA	ENST00000429967.3|NM_017413.5	25	Y	12	322	Q9ULZ1	APEL_HUMAN	Apelin (APJ endogenous ligand) [Cleaved into: Apelin-36; Apelin-31; Apelin-28; Apelin-13]	APLN APEL	77	8569	Secreted {ECO:0000250|UniProtKB:Q9TUI9}. Secreted, extracellular space {ECO:0000250|UniProtKB:Q9TUI9}. Note=Abundantly secreted in the colostrum. Lower level in milk. Decreases rapidly within several days after parturition in milk, but is still detectable even in commercial milk. {ECO:0000250|UniProtKB:Q9TUI9}.	9697	6.17968	3.47831	0.693114	-0.220766	4.8	4.8	7.2
HGNC:339	APLNR	apelin receptor	Pathway-annotated	11	11q12.1	FLJ90771|APJ|APJR	APJ (apelin) receptor	AGTRL1	angiotensin II receptor-like 1	NA	NA	187	ENSG00000134817	OTTHUMG00000167021	uc058bkm.1	U03642	NM_005161	CCDS7950	8294032|14622440	MGI:1346086	RGD:621645	NA	600052	NA	NA	objectId:36	NA	ENST00000606794.2|NM_005161.6	36	Y	10	139	P35414	APJ_HUMAN	Apelin receptor (Angiotensin receptor-like 1) (G-protein coupled receptor APJ) (G-protein coupled receptor HG11)	APLNR AGTRL1 APJ	380	42660	Cell membrane {ECO:0000269|PubMed:25639753}. Note=After exposure to apelin (APLN), internalized from the cell surface into an endosomal recycling compartment, from where it is recycled to the cell membrane (By similarity). After exposure to apelin receptor early endogenous ligand (APELA), internalized from the cell surface into an endosomal recycling compartment, from where it is recycled to the cell membrane (PubMed:25639753). {ECO:0000250|UniProtKB:Q9JHG3, ECO:0000269|PubMed:25639753}.	3673	3.36961	6.00688	-0.0542042	-0.187219	5.9	5.8	5.8
HGNC:597	APLP1	amyloid beta precursor like protein 1	Pathway-annotated	19	19q13.12	APLP	amyloid-like protein 1|amyloid precursor-like protein 1	NA	amyloid beta (A4) precursor-like protein 1	NA	NA	333	ENSG00000105290	OTTHUMG00000180692	uc002ocf.4	U48437	NM_001024807	CCDS32997|CCDS92600	8432545	MGI:88046	RGD:69257	NA	104775	NA	NA	NA	NA	ENST00000221891.9|NM_001024807.3	30	Y	0	61	P51693	APLP1_HUMAN	Amyloid beta precursor like protein 1 (Amyloid beta (A4) precursor-like protein 1) (Amyloid-like protein 1) (APLP) (APLP-1) [Cleaved into: C30]	APLP1	650	72176	Cell membrane; Single-pass type I membrane protein.; [C30]: Cytoplasm. Note=C-terminally processed in the Golgi complex.	11893	2.75426	1.33986	-0.200992	-0.448949	1.8	1.7	4.7
HGNC:598	APLP2	amyloid beta precursor like protein 2	Pathway-annotated	11	11q24.3	APPH	NA	APPL2	amyloid beta (A4) precursor-like protein 2	NA	NA	334	ENSG00000084234	OTTHUMG00000165767	uc010sby.3	L19597	NM_001642	CCDS44775|CCDS44773|CCDS58196|CCDS44774|CCDS8486	10702673	MGI:88047	RGD:2128	NA	104776	NA	I02.016	NA	NA	ENST00000338167.10|NM_001142276.2	86	Y	10	117	Q06481	APLP2_HUMAN	Amyloid beta precursor like protein 2 (APPH) (Amyloid beta (A4) precursor-like protein 2) (Amyloid protein homolog) (Amyloid-like protein 2) (APLP-2) (CDEI box-binding protein) (CDEBP) (Sperm membrane protein YWK-II)	APLP2 APPL2	763	86956	Cell membrane {ECO:0000305}; Single-pass type I membrane protein {ECO:0000305}. Nucleus {ECO:0000305}.	76664	196.672	247.145	0.149481	0.193791	372.9	347.4	347.4
HGNC:13238	APMAP	adipocyte plasma membrane associated protein	Pathway-annotated	20	20p11.21	BSCv	NA	C20orf3	chromosome 20 open reading frame 3	NA	NA	57136	ENSG00000101474	OTTHUMG00000032107	uc002wty.4	AB033767	NM_020531	CCDS13166	10945474|11583587|20552250	MGI:1919131	RGD:1308874	NA	615884	NA	NA	NA	NA	ENST00000217456.3|NM_020531.3	15	Y	1	71	Q9HDC9	APMAP_HUMAN	Adipocyte plasma membrane-associated protein (Protein BSCv)	APMAP C20orf3 UNQ1869/PRO4305	416	46480	Membrane {ECO:0000269|PubMed:18513186}; Single-pass type II membrane protein {ECO:0000269|PubMed:18513186}.	29826	41.2562	70.6629	-0.642508	-0.262979	46.3	42.9	49
HGNC:600	APOA1	apolipoprotein A1	Pathway-annotated	11	11q23.3	NA	NA	NA	apolipoprotein A-I	Apolipoproteins	405	335	ENSG00000118137	OTTHUMG00000046112	uc001ppv.2	X02162	NM_000039	CCDS8378	2894007|15657615	MGI:88049	RGD:2130	LRG_767|http://ftp.ebi.ac.uk/pub/databases/lrgex/LRG_767.xml	107680	121380	NA	NA	NA	ENST00000236850.5|NM_000039.3	133	Y	50	1114	P02647	APOA1_HUMAN	Apolipoprotein A-I (Apo-AI) (ApoA-I) (Apolipoprotein A1) [Cleaved into: Proapolipoprotein A-I (ProapoA-I); Truncated apolipoprotein A-I (Apolipoprotein A-I(1-242))]	APOA1	267	30778	Secreted.	1871	0.574734	0.690074	0.276838	-0.113345	3.7	3.6	3.6
HGNC:601	APOA2	apolipoprotein A2	Pathway-annotated	1	1q23.3	NA	NA	NA	apolipoprotein A-II	Apolipoproteins	405	336	ENSG00000158874	OTTHUMG00000034346	uc001fzc.2	NA	NM_001643	CCDS1226	2415515	MGI:88050	RGD:2131	NA	107670	188814	NA	NA	NA	ENST00000367990.7|NM_001643.2	69	Y	23	189	P02652	APOA2_HUMAN	Apolipoprotein A-II (Apo-AII) (ApoA-II) (Apolipoprotein A2) [Cleaved into: Proapolipoprotein A-II (ProapoA-II); Truncated apolipoprotein A-II (Apolipoprotein A-II(1-76))]	APOA2	100	11175	Secreted {ECO:0000269|PubMed:24116940}.	1339	0.308011	0.445279	0.295664	-0.100415	9.4	9.1	9.1
HGNC:602	APOA4	apolipoprotein A4	Pathway-annotated	11	11q23.3	NA	NA	NA	apolipoprotein A-IV	Apolipoproteins	405	337	ENSG00000110244	OTTHUMG00000046110	uc001pps.2	NA	NM_000482	CCDS31681	3095836	MGI:88051	RGD:2132	NA	107690	469952	NA	NA	NA	ENST00000357780.5|NM_000482.4	60	Y	17	223	P06727	APOA4_HUMAN	Apolipoprotein A-IV (Apo-AIV) (ApoA-IV) (Apolipoprotein A4)	APOA4	396	45372	Secreted.	2604	0	0.0146267	0.249529	-0.131611	0	0	0
HGNC:17288	APOA5	apolipoprotein A5	Pathway-annotated	11	11q23.3	RAP3|APOA-V	NA	NA	apolipoprotein A-V	Apolipoproteins	405	116519	ENSG00000110243	OTTHUMG00000046116	uc001ppr.4	AF202889	NM_001166598	CCDS8376	11588264|11577099	MGI:1913363	RGD:70903	NA	606368	121382	NA	NA	NA	ENST00000227665.9|NM_001371904.1	44	Y	9	457	Q6Q788	APOA5_HUMAN	Apolipoprotein A-V (Apo-AV) (ApoA-V) (Apolipoprotein A5) (Regeneration-associated protein 3)	APOA5 RAP3 UNQ411/PRO773	366	41213	Secreted {ECO:0000269|PubMed:12810715}. Early endosome {ECO:0000269|PubMed:18603531}. Late endosome {ECO:0000269|PubMed:18603531}. Golgi apparatus, trans-Golgi network {ECO:0000269|PubMed:18603531}. Note=In the presence of SORL1, internalized to early endosomes, sorted in a retrograde fashion to late endosomes, from which a portion is sent to lysosomes and degradation, another portion is sorted to the trans-Golgi network. {ECO:0000269|PubMed:18603531}.	3053	0	0.0186258	0.293622	-0.101544	0	0	0
HGNC:603	APOB	apolipoprotein B	Pathway-annotated	2	2p24.1	ApoB-100	NA	NA	apolipoprotein B (including Ag(x) antigen)	Apolipoproteins	405	338	ENSG00000084674	OTTHUMG00000090785	uc002red.3	M14162	NM_000384	CCDS1703	3003743|3034278|1346774	MGI:88052	RGD:2129	NA	107730	121386	NA	NA	NA	ENST00000233242.5|NM_000384.3	142	Y	66	921	P04114	APOB_HUMAN	Apolipoprotein B-100 (Apo B-100) [Cleaved into: Apolipoprotein B-48 (Apo B-48)]	APOB	4563	515545	Cytoplasm {ECO:0000269|PubMed:22580899}. Secreted {ECO:0000269|PubMed:22580899, ECO:0000269|PubMed:26224785}. Lipid droplet {ECO:0000269|PubMed:28183703}.	42644	0.0828471	0.0272521	0.264184	-0.12337	0.3	0.3	0.3
HGNC:604	APOBEC1	apolipoprotein B mRNA editing enzyme catalytic subunit 1	Pathway-annotated	12	12p13.31	BEDP|CDAR1|APOBEC-1|HEPR	NA	NA	apolipoprotein B mRNA editing enzyme, catalytic polypeptide 1	Apolipoprotein B mRNA editing enzyme catalytic subunits	406	339	ENSG00000111701	OTTHUMG00000141288	uc001qtb.4	U72891	NM_001644	CCDS8579	7698776|7489485|7782342	MGI:103298	RGD:2133	NA	600130	NA	NA	NA	NA	ENST00000229304.5|NM_001644.5	27	Y	4	57	P41238	ABEC1_HUMAN	C->U-editing enzyme APOBEC-1 (EC 3.5.4.-) (Apolipoprotein B mRNA-editing enzyme catalytic subunit 1) (APO1) (APOBEC-1) (Apolipoprotein B mRNA-editing enzyme 1) (EC 3.5.4.36) (HEPR) (mRNA(cytosine(6666)) deaminase 1)	APOBEC1	236	28192	Cytoplasm {ECO:0000269|PubMed:22580899}. Nucleus {ECO:0000269|PubMed:24916387}.	16508	0	0	0.282337	-0.109728	0	0	0
HGNC:605	APOBEC2	apolipoprotein B mRNA editing enzyme catalytic subunit 2	Pathway-annotated	6	6p21.1	ARCD1|ARP1	NA	NA	apolipoprotein B mRNA editing enzyme, catalytic polypeptide-like 2	Apolipoprotein B mRNA editing enzyme catalytic subunits	406	10930	ENSG00000124701	OTTHUMG00000014670	uc003opl.4	AF161698	NM_006789	CCDS4848	10403781	MGI:1343178	RGD:1308727	NA	604797	NA	NA	NA	NA	ENST00000244669.3|NM_006789.4	11	Y	4	17	Q9Y235	ABEC2_HUMAN	C->U-editing enzyme APOBEC-2 (EC 3.5.4.36) (mRNA(cytosine(6666)) deaminase 2)	APOBEC2	224	25703	NA	11689	0.237994	0.504228	0.16463	-0.18391	0.1	0.1	0.4
HGNC:17343	APOBEC3A	apolipoprotein B mRNA editing enzyme catalytic subunit 3A	Pathway-annotated	22	22q13.1	ARP3|PHRBN	phorbolin I	NA	apolipoprotein B mRNA editing enzyme, catalytic polypeptide-like 3A	Apolipoprotein B mRNA editing enzyme catalytic subunits	406	200315	ENSG00000128383	OTTHUMG00000151004	uc011aoc.3	U03891	NM_145699	CCDS13981	11863358|10469298	NA	NA	NA	607109	NA	NA	NA	NA	ENST00000249116.7|NM_145699.4	21	Y	5	156	P31941	ABC3A_HUMAN	DNA dC->dU-editing enzyme APOBEC-3A (A3A) (EC 3.5.4.38) (Phorbolin-1)	APOBEC3A	199	23012	Nucleus. Cytoplasm.	10443	0.378587	0.233389	0.227139	-0.152997	0.2	0.2	0.7
HGNC:17352	APOBEC3B	apolipoprotein B mRNA editing enzyme catalytic subunit 3B	Pathway-annotated	22	22q13.1	PHRBNL|FLJ21201	phorbolin 3	NA	apolipoprotein B mRNA editing enzyme, catalytic polypeptide-like 3B	Apolipoprotein B mRNA editing enzyme catalytic subunits|Minor histocompatibility antigens	406|870	9582	ENSG00000179750	OTTHUMG00000151085	uc003awo.3	AK024854	NM_004900	CCDS58807|CCDS13982	11863358|10469298	MGI:1933111	NA	NA	607110	NA	NA	NA	NA	ENST00000333467.4|NM_004900.5	62	Y	5	214	Q9UH17	ABC3B_HUMAN	DNA dC->dU-editing enzyme APOBEC-3B (A3B) (EC 3.5.4.38) (Phorbolin-1-related protein) (Phorbolin-2/3)	APOBEC3B	382	45924	Nucleus {ECO:0000269|PubMed:16699599, ECO:0000269|PubMed:18667511, ECO:0000269|PubMed:21835787, ECO:0000269|PubMed:22915799}.	10457	0.428602	0.491397	0.183724	-0.165736	0.5	0.4	2.6
HGNC:17353	APOBEC3C	apolipoprotein B mRNA editing enzyme catalytic subunit 3C	Pathway-annotated	22	22q13.1	APOBEC1L|PBI|bK150C2.3|ARDC2|ARDC4|ARP5	NA	NA	apolipoprotein B mRNA editing enzyme, catalytic polypeptide-like 3C	Apolipoprotein B mRNA editing enzyme catalytic subunits	406	27350	ENSG00000244509	OTTHUMG00000151087	uc003awr.4	AF165520	NM_014508	CCDS13983	11863358	MGI:1933111	NA	NA	607750	NA	NA	NA	NA	ENST00000361441.5|NM_014508.3	17	Y	5	141	Q9NRW3	ABC3C_HUMAN	DNA dC->dU-editing enzyme APOBEC-3C (A3C) (EC 3.5.4.38) (APOBEC1-like) (Phorbolin I)	APOBEC3C APOBEC1L PBI	190	22826	Nucleus {ECO:0000269|PubMed:21835787, ECO:0000269|PubMed:22977230}. Cytoplasm {ECO:0000269|PubMed:21835787, ECO:0000269|PubMed:22977230}.	6095	5.33427	4.91184	-0.518592	-0.672984	4.6	4.3	5.9
HGNC:17354	APOBEC3D	apolipoprotein B mRNA editing enzyme catalytic subunit 3D	Pathway-annotated	22	22q13.1	ARP6|APOBEC3DE	NA	APOBEC3E	apolipoprotein B mRNA editing enzyme, catalytic polypeptide-like 3D (putative)|apolipoprotein B mRNA editing enzyme, catalytic polypeptide-like 3E pseudogene|apolipoprotein B mRNA editing enzyme, catalytic polypeptide-like 3D	Apolipoprotein B mRNA editing enzyme catalytic subunits	406	140564	ENSG00000243811	OTTHUMG00000192151	uc062ejh.1	BF832090	NM_152426	CCDS46709|CCDS87027	11863358	MGI:1933111	NA	NA	609900	NA	NA	NA	NA	ENST00000216099.13|NM_152426.4	3	Y	1	58	Q96AK3	ABC3D_HUMAN	DNA dC->dU-editing enzyme APOBEC-3D (A3D) (A3DE) (EC 3.5.4.38)	APOBEC3D APOBEC3DE	386	46598	Cytoplasm {ECO:0000269|PubMed:27289067, ECO:0000269|PubMed:27428332}. Cytoplasm, P-body.	12164	1.41262	2.09698	-0.0502257	-0.195496	0.9	0.8	1.6
HGNC:17356	APOBEC3F	apolipoprotein B mRNA editing enzyme catalytic subunit 3F	Pathway-annotated	22	22q13.1	ARP8|BK150C2.4.MRNA|KA6	NA	NA	apolipoprotein B mRNA editing enzyme, catalytic polypeptide-like 3F	Apolipoprotein B mRNA editing enzyme catalytic subunits	406	200316	ENSG00000128394	OTTHUMG00000151080	uc003aww.4	BC038808	NM_145298	CCDS33648|CCDS33649	11863358|17121840	MGI:1933111	NA	NA	608993	NA	NA	NA	NA	ENST00000308521.10|NM_145298.6	12	Y	8	209	Q8IUX4	ABC3F_HUMAN	DNA dC->dU-editing enzyme APOBEC-3F (EC 3.5.4.38) (Apolipoprotein B mRNA-editing enzyme catalytic polypeptide-like 3F) (A3F)	APOBEC3F	373	45020	Cytoplasm. Cytoplasm, P-body.	15368	1.26556	1.86072	-0.195194	-0.245523	1.6	1.5	3.3
HGNC:17357	APOBEC3G	apolipoprotein B mRNA editing enzyme catalytic subunit 3G	Pathway-annotated	22	22q13.1	CEM15|MDS019|dJ494G10.1|FLJ12740|bK150C2.7	DNA dC->dU-editing enzyme APOBEC-3G	NA	apolipoprotein B mRNA editing enzyme, catalytic polypeptide-like 3G	Apolipoprotein B mRNA editing enzyme catalytic subunits	406	60489	ENSG00000239713	OTTHUMG00000151081	uc021wpr.2	AF182420	NM_021822	CCDS13984	11863358	MGI:1933111	NA	NA	607113	NA	NA	NA	NA	ENST00000407997.4|NM_021822.4	37	Y	9	632	Q9HC16	ABC3G_HUMAN	DNA dC->dU-editing enzyme APOBEC-3G (EC 3.5.4.38) (APOBEC-related cytidine deaminase) (APOBEC-related protein) (ARCD) (APOBEC-related protein 9) (ARP-9) (CEM-15) (CEM15) (Deoxycytidine deaminase) (A3G)	APOBEC3G MDS019	384	46408	Cytoplasm. Nucleus. Cytoplasm, P-body. Note=Mainly cytoplasmic. Small amount are found in the nucleus. During HIV-1 infection, virion-encapsidated in absence of HIV-1 Vif.	10676	3.00572	4.51624	-0.0460364	-0.252811	3.6	3.3	4
HGNC:24100	APOBEC3H	apolipoprotein B mRNA editing enzyme catalytic subunit 3H	Pathway-annotated	22	22q13.1	ARP10	NA	NA	apolipoprotein B mRNA editing enzyme, catalytic polypeptide-like 3H	Apolipoprotein B mRNA editing enzyme catalytic subunits	406	164668	ENSG00000100298	OTTHUMG00000151082	uc021wpu.2	BC069023	NM_181773	CCDS54530|CCDS13985|CCDS54532|CCDS54531	16571802	NA	RGD:1307800	NA	610976	NA	NA	NA	NA	ENST00000442487.8|NM_181773.5	9	Y	5	89	Q6NTF7	ABC3H_HUMAN	DNA dC->dU-editing enzyme APOBEC-3H (EC 3.5.4.38) (APOBEC-related protein 10) (ARP-10) (Apolipoprotein B mRNA-editing enzyme catalytic polypeptide-like 3H) (A3H)	APOBEC3H	200	23532	Nucleus. Cytoplasm. Cytoplasm, P-body. Note=Haplotype 1 is distributed in both the nucleus and cytoplasm, whereas haplotype 2 is predominantly cytoplasmic.	6843	0.356668	0.915066	0.107991	-0.0624886	0.4	0.4	0.8
HGNC:32152	APOBEC4	apolipoprotein B mRNA editing enzyme catalytic polypeptide like 4	Pathway-annotated	1	1q25.3	MGC26594|FLJ25691|RP1-127C7.4	NA	C1orf169	chromosome 1 open reading frame 169|apolipoprotein B mRNA editing enzyme, catalytic polypeptide-like 4 (putative)	Apolipoprotein B mRNA editing enzyme catalytic subunits	406	403314	ENSG00000173627	OTTHUMG00000035459	uc001gqn.4	BC021711	NM_203454	CCDS1358	16082223	MGI:1918531	RGD:1560256	NA	609908	NA	NA	NA	NA	ENST00000308641.6|NM_203454.3	6	Y	4	11	Q8WW27	ABEC4_HUMAN	Putative C->U-editing enzyme APOBEC-4 (EC 3.5.4.-) (Apolipoprotein B mRNA-editing enzyme catalytic polypeptide-like 4)	APOBEC4 C1orf169	367	41581	NA	7041	0	0	0.275357	-0.114506	0	0	0
HGNC:24087	APOBR	apolipoprotein B receptor	Pathway-annotated	16	16p12.1	APOB48R|APOB100R	apolipoprotein B48 receptor|apolipoprotein B100 receptor	NA	NA	NA	NA	55911	ENSG00000184730	OTTHUMG00000172705	uc002dqb.2	AK025123	NM_182804	CCDS58442	10852956	MGI:2176230	RGD:1565169	NA	605220	NA	NA	NA	NA	ENST00000564831.6|NM_018690.4	19	Y	4	13	Q0VD83	APOBR_HUMAN	Apolipoprotein B receptor (Apolipoprotein B-100 receptor) (Apolipoprotein B-48 receptor) (Apolipoprotein B48 receptor) (apoB-48R)	APOBR APOB48R	1097	115634	Cell membrane {ECO:0000269|PubMed:10191299, ECO:0000269|PubMed:7619811}; Peripheral membrane protein {ECO:0000269|PubMed:10191299, ECO:0000269|PubMed:7619811}. Note=Binds monocyte-macrophage membrane. Thought to be anchored in the membrane through an interaction with an integral membrane protein.	4321	0.902879	0.991929	0.0861706	-0.240244	0.6	0.5	0.5
HGNC:607	APOC1	apolipoprotein C1	Pathway-annotated	19	19q13.32	NA	NA	NA	apolipoprotein C-I	Apolipoproteins	405	341	ENSG00000130208	OTTHUMG00000180844	uc002pac.2	X00570	NM_001321065	CCDS92639|CCDS12648	3459164	MGI:88053	RGD:2134	NA	107710	NA	NA	NA	NA	ENST00000592535.6|NM_001645.5	81	Y	12	211	P02654	APOC1_HUMAN	Apolipoprotein C-I (Apo-CI) (ApoC-I) (Apolipoprotein C1) [Cleaved into: Truncated apolipoprotein C-I]	APOC1	83	9332	Secreted {ECO:0000303|PubMed:2835369}.	5102	3.3525	2.28936	0.167239	-0.191261	8.5	8	14.2
HGNC:609	APOC2	apolipoprotein C2	Pathway-annotated	19	19q13.32	NA	NA	NA	apolipoprotein C-II	Apolipoproteins	405	344	ENSG00000234906	OTTHUMG00000180847	uc060zux.1	X00568	NM_000483	CCDS12650	3459164	MGI:88054	RGD:2135	NA	608083	121388	NA	NA	NA	ENST00000252490.7|NM_000483.5	74	Y	20	145	P02655	APOC2_HUMAN	Apolipoprotein C-II (Apo-CII) (ApoC-II) (Apolipoprotein C2) [Cleaved into: Proapolipoprotein C-II (ProapoC-II)]	APOC2 APC2	101	11284	Secreted {ECO:0000269|PubMed:3525527}.	3530	3.17344	1.48279	0.291471	-0.110664	16	15.7	15.7
HGNC:610	APOC3	apolipoprotein C3	Pathway-annotated	11	11q23.3	Apo-CIII|ApoC-III|APOCIII|Apo-C3|ApoC-3	NA	NA	apolipoprotein C-III	Apolipoproteins	405	345	ENSG00000110245	OTTHUMG00000046115	uc001ppt.2	X01388	NM_000040	CCDS8377	4846755	MGI:88055	RGD:2136	NA	107720	160053	NA	NA	NA	ENST00000227667.8|NM_000040.3	51	Y	19	457	P02656	APOC3_HUMAN	Apolipoprotein C-III (Apo-CIII) (ApoC-III) (Apolipoprotein C3)	APOC3	99	10852	Secreted {ECO:0000303|PubMed:18201179, ECO:0000303|PubMed:22510806}.	3366	1.40246	1.07361	0.294388	-0.101806	17	17.4	17.4
HGNC:611	APOC4	apolipoprotein C4	Pathway-annotated	19	19q13.32	NA	NA	NA	apolipoprotein C-IV	Apolipoproteins	405	346	ENSG00000267467	OTTHUMG00000180845	uc060zuq.1	U32576	NM_001646	CCDS12649	8530039	MGI:87878	RGD:70959	NA	600745	NA	NA	NA	NA	ENST00000592954.2|NM_001646.3	31	Y	10	38	P55056	APOC4_HUMAN	Apolipoprotein C-IV (Apo-CIV) (ApoC-IV) (Apolipoprotein C4)	APOC4	127	14553	Secreted.	3259	0.0234821	0	0.291744	-0.103856	0	0	0
HGNC:612	APOD	apolipoprotein D	Pathway-annotated	3	3q29	Apo-D	NA	NA	NA	Apolipoproteins|Lipocalins	405|631	347	ENSG00000189058	OTTHUMG00000155854	uc003fur.2	NA	NM_001647	CCDS33925	2439269|3453108|56198	MGI:88056	RGD:2137	NA	107740	NA	NA	NA	NA	ENST00000343267.8|NM_001647.4	76	Y	8	135	P05090	APOD_HUMAN	Apolipoprotein D (Apo-D) (ApoD)	APOD	189	21276	Secreted.	15328	25.1434	19.7977	-0.0555909	-0.343963	31.2	30.8	48.3
HGNC:613	APOE	apolipoprotein E	Pathway-annotated	19	19q13.32	NA	NA	AD2	Alzheimer disease 2 (APOE*E4-associated, late onset)	Apolipoproteins	405	348	ENSG00000130203	OTTHUMG00000128901	uc002pab.4	K00396	NM_000041	CCDS12647	10662539	MGI:88057	RGD:2138	ALSOD, the Amyotrophic Lateral Sclerosis Online Genetic Database|http://alsod.iop.kcl.ac.uk/	107741	121390	NA	NA	NA	ENST00000252486.9|NM_000041.4	186	Y	41	5104	P02649	APOE_HUMAN	Apolipoprotein E (Apo-E)	APOE	317	36154	Secreted {ECO:0000269|PubMed:2498325, ECO:0000269|PubMed:30333625}. Secreted, extracellular space {ECO:0000269|PubMed:8340399}. Secreted, extracellular space, extracellular matrix {ECO:0000269|PubMed:9488694}. Extracellular vesicle {ECO:0000269|PubMed:26387950}. Endosome, multivesicular body {ECO:0000269|PubMed:26387950}. Note=In the plasma, APOE is associated with chylomicrons, chylomicrons remnants, VLDL, LDL and HDL lipoproteins (PubMed:1911868, PubMed:8340399). Lipid poor oligomeric APOE is associated with the extracellular matrix in a calcium- and heparan-sulfate proteoglycans-dependent manner (PubMed:9488694). Lipidation induces the release from the extracellular matrix (PubMed:9488694). Colocalizes with CD63 and PMEL at exosomes and in intraluminal vesicles within multivesicular endosomes. {ECO:0000269|PubMed:1911868, ECO:0000269|PubMed:26387950, ECO:0000269|PubMed:8340399, ECO:0000269|PubMed:9488694}.	3602	629.226	150.055	0.797662	-0.441888	769.1	732.4	1036.7
HGNC:615	APOF	apolipoprotein F	Pathway-annotated	12	12q13.3	NA	NA	NA	NA	Apolipoproteins	405	319	ENSG00000175336	OTTHUMG00000170715	uc001sle.2	L27050	NM_001638	CCDS44923	8093033	MGI:104539	RGD:1560713	NA	107760	NA	NA	NA	NA	ENST00000398189.4|NM_001638.4	19	Y	0	28	Q13790	APOF_HUMAN	Apolipoprotein F (Apo-F) (Lipid transfer inhibitor protein) (LTIP)	APOF	326	35399	Secreted {ECO:0000269|PubMed:204339, ECO:0000269|PubMed:28935895, ECO:0000269|PubMed:8093033}.	2289	0.0268968	0.151839	0.293211	-0.0965199	0.1	0.1	0.1
HGNC:616	APOH	apolipoprotein H	Pathway-annotated	17	17q24.2	BG	beta-2-glycoprotein I	B2G1	apolipoprotein H (beta-2-glycoprotein I)	Apolipoproteins|Sushi domain containing	405|1179	350	ENSG00000091583	OTTHUMG00000179530	uc002jfn.5	NA	NM_000042	CCDS11663	1582254	MGI:88058	RGD:1310625	NA	138700	NA	NA	NA	NA	ENST00000205948.11|NM_000042.3	25	Y	5	253	P02749	APOH_HUMAN	Beta-2-glycoprotein 1 (APC inhibitor) (Activated protein C-binding protein) (Anticardiolipin cofactor) (Apolipoprotein H) (Apo-H) (Beta-2-glycoprotein I) (B2GPI) (Beta(2)GPI)	APOH B2G1	345	38298	Secreted.	44492	2.15275	0.940787	0.302444	-0.0990629	31.1	30.7	30.7
HGNC:618	APOL1	apolipoprotein L1	Pathway-annotated	22	22q12.3	NA	NA	APOL	apolipoprotein L	Apolipoproteins	405	8542	ENSG00000100342	OTTHUMG00000030427	uc011amq.3	AF019225	NM_145343	CCDS13926|CCDS13925|CCDS46702	9325276|11374903|16020735	MGI:1919148|MGI:2444921|MGI:3036238|MGI:3036248|MGI:3043522|MGI:3606001|MGI:3649094	NA	LRG_169|http://ftp.ebi.ac.uk/pub/databases/lrgex/LRG_169.xml	603743	240672	NA	NA	NA	ENST00000397278.8|NM_003661.4	35	Y	9	305	O14791	APOL1_HUMAN	Apolipoprotein L1 (Apolipoprotein L) (Apo-L) (ApoL) (Apolipoprotein L-I) (ApoL-I)	APOL1 APOL	398	43974	Secreted.	14459	27.1554	43.1851	0.466826	0.723428	16.4	15.2	41.1
HGNC:619	APOL2	apolipoprotein L2	Pathway-annotated	22	22q12.3	APOL-II	apolipoprotein L-II	NA	NA	Apolipoproteins	405	23780	ENSG00000128335	OTTHUMG00000150634	uc003apa.4	AF324224	NM_145637	CCDS43014	10591208|11374903|11944986	MGI:1919148|MGI:1920912|MGI:1923011|MGI:2444921|MGI:3036238|MGI:3036248|MGI:3043522|MGI:3583950|MGI:3606001|MGI:3704456	RGD:1309591	NA	607252	NA	NA	NA	NA	ENST00000358502.10|NM_030882.4	22	Y	0	43	Q9BQE5	APOL2_HUMAN	Apolipoprotein L2 (Apolipoprotein L-II) (ApoL-II)	APOL2	337	37078	Cytoplasm {ECO:0000305}.	13745	22.6998	36.6942	-0.407683	0.423633	18.4	17.4	50.9
HGNC:14868	APOL3	apolipoprotein L3	Pathway-annotated	22	22q12.3	CG12-1|APOLIII	NA	NA	NA	Apolipoproteins	405	80833	ENSG00000128284	OTTHUMG00000150632	uc003aot.4	AF305227	NM_145641	CCDS13922|CCDS13924|CCDS13923	11374903	MGI:2444921	RGD:1565356	NA	607253	NA	NA	NA	NA	ENST00000424878.4|NM_145639.2	21	Y	0	28	O95236	APOL3_HUMAN	Apolipoprotein L3 (Apolipoprotein L-III) (ApoL-III) (TNF-inducible protein CG12-1) (CG12_1)	APOL3	402	44278	Cytoplasm {ECO:0000305}.	25848	9.43739	15.2495	-0.195888	-0.0342255	15.9	14.9	18.5
HGNC:14867	APOL4	apolipoprotein L4	Pathway-annotated	22	22q12.3	APOLIV	NA	NA	NA	Apolipoproteins	405	80832	ENSG00000100336	OTTHUMG00000150630	uc032qnf.2	AF305226	NM_145660	CCDS93158|CCDS74851|CCDS74852	11374903	MGI:2444921	RGD:1562332	NA	607254	NA	NA	NA	NA	ENST00000683024.1|NM_001386885.1	6	Y	0	13	Q9BPW4	APOL4_HUMAN	Apolipoprotein L4 (Apolipoprotein L-IV) (ApoL-IV)	APOL4	351	39164	Secreted {ECO:0000305}.	15716	2.2567	5.45007	-0.136067	0.276667	5.1	4.8	7.7
HGNC:14869	APOL5	apolipoprotein L5	Pathway-annotated	22	22q12.3	APOLV	NA	NA	NA	Apolipoproteins	405	80831	ENSG00000128313	OTTHUMG00000150588	uc003aof.4	AY014878	NM_030642	CCDS13920	11374903	NA	NA	NA	607255	NA	NA	NA	NA	ENST00000249044.2|NM_030642.1	NA	Y	0	8	Q9BWW9	APOL5_HUMAN	Apolipoprotein L5 (Apolipoprotein L-V) (ApoL-V)	APOL5	433	47044	Cytoplasm {ECO:0000305}.	11611	0	0	0.0771747	-0.250188	0	0	0
HGNC:14870	APOL6	apolipoprotein L6	Pathway-annotated	22	22q12.3	APOL-VI|APOLVI	NA	NA	NA	Apolipoproteins	405	80830	ENSG00000221963	OTTHUMG00000150615	uc003aoe.4	AY014879	NM_030641	CCDS13919	11374903|15671246	MGI:1919189	NA	NA	607256	NA	NA	NA	NA	ENST00000409652.5|NM_030641.4	28	Y	0	26	Q9BWW8	APOL6_HUMAN	Apolipoprotein L6 (Apolipoprotein L-VI) (ApoL-VI)	APOL6 UNQ3095/PRO21341	343	38128	Cytoplasm {ECO:0000305}.	19958	5.11338	5.72386	-0.0294255	-0.210337	6.6	6.2	6.2
HGNC:25268	APOLD1	apolipoprotein L domain containing 1	Pathway-annotated	12	12p13.1	FLJ25138|DKFZP434F0318	NA	NA	NA	MicroRNA protein coding host genes	1691	81575	ENSG00000178878	OTTHUMG00000153561	uc001raw.5	AL136783	NM_030817	CCDS44833|CCDS8654	11230166	MGI:2685921	RGD:1303123	NA	612456	NA	NA	NA	NA	ENST00000356591.5|NM_030817.3	24	Y	1	18	Q96LR9	APLD1_HUMAN	Apolipoprotein L domain-containing protein 1 (Vascular early response gene protein)	APOLD1 VERGE	279	30546	Cell membrane {ECO:0000305|PubMed:15102925}; Multi-pass membrane protein {ECO:0000305|PubMed:15102925}.	104058	7.42479	7.76431	-0.399751	-0.566929	13.2	12.6	19.3
HGNC:13916	APOM	apolipoprotein M	Pathway-annotated	6	6p21.33	G3a|NG20|Apo-M	NA	NA	NA	Apolipoproteins|Lipocalins	405|631	55937	ENSG00000204444	OTTHUMG00000031250	uc003nvl.4	AJ245434	NM_019101	CCDS59004|CCDS4710	10531326|11418126	MGI:1930124	RGD:620773	NA	606907	NA	NA	NA	NA	ENST00000375916.4|NM_019101.3	28	Y	6	140	O95445	APOM_HUMAN	Apolipoprotein M (Apo-M) (ApoM) (Protein G3a)	APOM G3A NG20 HSPC336	188	21253	Secreted {ECO:0000269|PubMed:17525477, ECO:0000269|PubMed:18279674, ECO:0000269|PubMed:18460466}. Note=Present in high density lipoprotein (HDL) and to a lesser extent in triglyceride-rich lipoproteins (TGRLP) and low density lipoproteins (LDL).	5794	30.8179	13.9919	2.61299	0.483591	47.1	48.5	91.2
HGNC:28727	APOO	apolipoprotein O	Pathway-annotated	X	Xp22.11	MGC4825|My025|Mic23|MIC26|MICOS26	mitochondrial contact site and cristae organizing system subunit 26	FAM121B	family with sequence similarity 121B	Apolipoproteins|Mitochondrial contact site and cristae organizing system subunits	405|1616	79135	ENSG00000184831	OTTHUMG00000021259	uc004dax.4	BC016814	NM_024122	CCDS14208	16956892|25764979|25781180	MGI:1915566	RGD:1565289	Global Variome shared LOVD|https://databases.lovd.nl/shared/genes/APOO	300753	NA	NA	NA	NA	ENST00000379226.9|NM_024122.5	18	Y	4	37	Q9BUR5	MIC26_HUMAN	MICOS complex subunit MIC26 (Apolipoprotein O) (MICOS complex subunit MIC23) (Protein FAM121B)	APOO FAM121B MIC23 MIC26 My025 UNQ1866/PRO4302	198	22285	Mitochondrion inner membrane {ECO:0000269|PubMed:25764979}; Single-pass membrane protein {ECO:0000255}. Secreted {ECO:0000269|PubMed:16956892, ECO:0000269|PubMed:25764979}. Mitochondrion {ECO:0000269|PubMed:25781180}. Golgi apparatus membrane {ECO:0000269|PubMed:25764979}. Endoplasmic reticulum membrane {ECO:0000269|PubMed:25764979}. Note=Exists in three distinct forms: a glycosylated and secreted form, an ER/Golgi-resident form and a non-glycosylated mitochondrial form. {ECO:0000269|PubMed:25764979}.	74585	12.5571	21.2311	0.565633	1.30376	45.7	44.7	44.7
HGNC:24009	APOOL	apolipoprotein O like	Pathway-annotated	X	Xq21.1	UNQ8193|AAIR8193|Mic27|MICOS27	mitochondrial contact site and cristae organizing system subunit 27	CXorf33|FAM121A	chromosome X open reading frame 33|family with sequence similarity 121A	Mitochondrial contact site and cristae organizing system subunits	1616	139322	ENSG00000155008	OTTHUMG00000021930	uc004eem.4	AK130506	NM_198450	CCDS48138	23704930	MGI:1915367	RGD:1549725	Global Variome shared LOVD|https://databases.lovd.nl/shared/genes/APOOL	300955	NA	NA	NA	NA	ENST00000373173.7|NM_198450.6	23	Y	4	40	Q6UXV4	MIC27_HUMAN	MICOS complex subunit MIC27 (Apolipoprotein O-like) (Protein FAM121A)	APOOL CXorf33 FAM121A MIC27 UNQ8193/PRO23204	268	29159	Mitochondrion inner membrane {ECO:0000269|PubMed:23704930, ECO:0000269|PubMed:25764979}; Multi-pass membrane protein {ECO:0000269|PubMed:23704930}. Mitochondrion {ECO:0000269|PubMed:25781180, ECO:0000269|PubMed:25997101}.	89438	4.98881	6.10208	-0.50815	-0.262197	11.4	10.8	10.8
HGNC:620	APP	amyloid beta precursor protein	Pathway-annotated	21	21q21.3	alpha-sAPP	peptidase nexin-II	AD1	Alzheimer disease|amyloid beta (A4) precursor protein	Receptor ligands	542	351	ENSG00000142192	OTTHUMG00000078438	uc002ylz.4	M15533	NM_000484	CCDS33523|CCDS56213|CCDS46638|CCDS13577|CCDS13576|CCDS56211|CCDS56212|CCDS46639	1679289	MGI:88059	RGD:2139	Alzheimer Disease & Frontotemporal Dementia Mutation Database|http://www.molgen.ua.ac.be/ADMutations/	104760	121393	I02.015	ligandId:4865	NA	ENST00000346798.8|NM_000484.4	208	Y	89	3045	P05067	A4_HUMAN	Amyloid-beta precursor protein (APP) (ABPP) (APPI) (Alzheimer disease amyloid A4 protein homolog) (Alzheimer disease amyloid protein) (Amyloid precursor protein) (Amyloid-beta (A4) precursor protein) (Amyloid-beta A4 protein) (Cerebral vascular amyloid peptide) (CVAP) (PreA4) (Protease nexin-II) (PN-II) [Cleaved into: N-APP; Soluble APP-alpha (S-APP-alpha); Soluble APP-beta (S-APP-beta); C99 (Beta-secretase C-terminal fragment) (Beta-CTF); Amyloid-beta protein 42 (Abeta42) (Beta-APP42); Amyloid-beta protein 40 (Abeta40) (Beta-APP40); C83 (Alpha-secretase C-terminal fragment) (Alpha-CTF); P3(42); P3(40); C80; Gamma-secretase C-terminal fragment 59 (Amyloid intracellular domain 59) (AICD-59) (AID(59)) (Gamma-CTF(59)); Gamma-secretase C-terminal fragment 57 (Amyloid intracellular domain 57) (AICD-57) (AID(57)) (Gamma-CTF(57)); Gamma-secretase C-terminal fragment 50 (Amyloid intracellular domain 50) (AICD-50) (AID(50)) (Gamma-CTF(50)); C31]	APP A4 AD1	770	86943	Cell membrane {ECO:0000269|PubMed:10383380, ECO:0000269|PubMed:20580937, ECO:0000269|PubMed:2649245, ECO:0000305|PubMed:25122912}; Single-pass type I membrane protein {ECO:0000269|PubMed:30630874, ECO:0000305|PubMed:10383380, ECO:0000305|PubMed:25122912}. Membrane {ECO:0000269|PubMed:2900137, ECO:0000305|PubMed:22584060}; Single-pass type I membrane protein {ECO:0000269|PubMed:2900137, ECO:0000269|PubMed:30630874, ECO:0000305|PubMed:22584060}. Perikaryon {ECO:0000269|PubMed:10341243}. Cell projection, growth cone {ECO:0000269|PubMed:10341243}. Membrane, clathrin-coated pit {ECO:0000269|PubMed:20580937}. Early endosome {ECO:0000269|PubMed:20580937}. Cytoplasmic vesicle {ECO:0000269|PubMed:20580937, ECO:0000269|PubMed:25122912}. Note=Cell surface protein that rapidly becomes internalized via clathrin-coated pits. Only a minor proportion is present at the cell membrane; most of the protein is present in intracellular vesicles (PubMed:20580937). During maturation, the immature APP (N-glycosylated in the endoplasmic reticulum) moves to the Golgi complex where complete maturation occurs (O-glycosylated and sulfated). After alpha-secretase cleavage, soluble APP is released into the extracellular space and the C-terminal is internalized to endosomes and lysosomes. Some APP accumulates in secretory transport vesicles leaving the late Golgi compartment and returns to the cell surface. APP sorts to the basolateral surface in epithelial cells. During neuronal differentiation, the Thr-743 phosphorylated form is located mainly in growth cones, moderately in neurites and sparingly in the cell body (PubMed:10341243). Casein kinase phosphorylation can occur either at the cell surface or within a post-Golgi compartment. Associates with GPC1 in perinuclear compartments. Colocalizes with SORL1 in a vesicular pattern in cytoplasm and perinuclear regions. {ECO:0000269|PubMed:10341243, ECO:0000269|PubMed:20580937}.; [C83]: Endoplasmic reticulum {ECO:0000269|PubMed:14527950}. Golgi apparatus {ECO:0000269|PubMed:14527950}. Early endosome {ECO:0000269|PubMed:14527950}.; [C99]: Early endosome {ECO:0000269|PubMed:14527950}.; [Soluble APP-beta]: Secreted {ECO:0000269|PubMed:10656250, ECO:0000269|PubMed:2649245}.; [Amyloid-beta protein 40]: Cell surface {ECO:0000269|PubMed:16154999}.; [Amyloid-beta protein 42]: Cell surface {ECO:0000269|PubMed:11689470, ECO:0000269|PubMed:16154999}. Note=Associates with FPR2 at the cell surface and the complex is then rapidly internalized. {ECO:0000269|PubMed:11689470}.; [Gamma-secretase C-terminal fragment 59]: Nucleus {ECO:0000269|PubMed:11544248}. Cytoplasm {ECO:0000269|PubMed:11544248}. Note=Located to both the cytoplasm and nuclei of neurons. It can be translocated to the nucleus through association with APBB1 (Fe65) (PubMed:11544248). In dopaminergic neurons, the phosphorylated Thr-743 form is localized to the nucleus (By similarity). {ECO:0000250|UniProtKB:P12023, ECO:0000269|PubMed:11544248}.	290593	191.85	370.653	-0.36561	1.01017	532.2	480.2	480.2
HGNC:622	APPBP2	amyloid beta precursor protein binding protein 2	Pathway-annotated	17	17q23.2	KIAA0228|Hs.84084|PAT1	protein interacting with APP tail 1	NA	amyloid beta precursor protein (cytoplasmic tail)-binding protein 2|amyloid beta precursor protein (cytoplasmic tail) binding protein 2	NA	NA	10513	ENSG00000062725	OTTHUMG00000180048	uc002iys.3	AF017782	NM_006380	CCDS32699	9843960	MGI:1914134	RGD:1306488	NA	605324	NA	NA	NA	NA	ENST00000083182.8|NM_006380.5	30	Y	1	47	Q92624	APBP2_HUMAN	Amyloid protein-binding protein 2 (Amyloid beta precursor protein-binding protein 2) (APP-BP2) (Protein interacting with APP tail 1)	APPBP2 KIAA0228 PAT1	585	66853	Nucleus {ECO:0000269|PubMed:11742091}. Cytoplasm, cytoskeleton {ECO:0000269|PubMed:9843960}. Membrane {ECO:0000269|PubMed:9843960}; Peripheral membrane protein {ECO:0000269|PubMed:9843960}. Note=Associated with membranes and microtubules. {ECO:0000269|PubMed:9843960}.	83084	4.41042	5.39862	-1.2974	-0.989636	13.4	12.6	12.6
HGNC:24035	APPL1	adaptor protein, phosphotyrosine interacting with PH domain and leucine zipper 1	Pathway-annotated	3	3p14.3	APPL	DCC-interacting protein 13-alpha	NA	adaptor protein, phosphotyrosine interaction, PH domain and leucine zipper containing 1	BAR-PH domain containing	1291	26060	ENSG00000157500	OTTHUMG00000133756	uc003dio.4	AB037849	NM_012096	CCDS2882	10490823|17030088	MGI:1920243	RGD:1309388	NA	604299	436880	NA	NA	NA	ENST00000288266.8|NM_012096.3	35	Y	13	133	Q9UKG1	DP13A_HUMAN	DCC-interacting protein 13-alpha (Dip13-alpha) (Adapter protein containing PH domain, PTB domain and leucine zipper motif 1)	APPL1 APPL DIP13A KIAA1428	709	79663	Early endosome membrane {ECO:0000269|PubMed:15016378, ECO:0000269|PubMed:20133602, ECO:0000269|PubMed:21645192}; Peripheral membrane protein {ECO:0000269|PubMed:15016378}. Nucleus {ECO:0000269|PubMed:15016378, ECO:0000269|PubMed:19433865, ECO:0000269|PubMed:26583432}. Cytoplasm {ECO:0000269|PubMed:19433865, ECO:0000269|PubMed:19661063}. Endosome {ECO:0000269|PubMed:26583432}. Cell projection, ruffle {ECO:0000250|UniProtKB:Q8K3H0}. Cytoplasmic vesicle, phagosome {ECO:0000250|UniProtKB:Q8K3H0}. Note=Early endosomal membrane-bound and nuclear. Translocated into the nucleus upon release from endosomal membranes following internalization of EGF. {ECO:0000269|PubMed:15016378}.	50379	7.09552	11.2958	-1.63044	-0.879774	17	15.9	15.9
HGNC:18242	APPL2	adaptor protein, phosphotyrosine interacting with PH domain and leucine zipper 2	Pathway-annotated	12	12q23.3	FLJ10659|DIP13B	DCC-interacting protein 13-beta	NA	adaptor protein, phosphotyrosine interaction, PH domain and leucine zipper containing 2	BAR-PH domain containing	1291	55198	ENSG00000136044	OTTHUMG00000169853	uc001tlf.2	AY113704	NM_018171	CCDS58276|CCDS9101|CCDS58275	11431708|17030088	MGI:2384914	RGD:1563028	NA	606231	NA	NA	NA	NA	ENST00000258530.8|NM_018171.5	15	Y	1	56	Q8NEU8	DP13B_HUMAN	DCC-interacting protein 13-beta (Dip13-beta) (Adapter protein containing PH domain, PTB domain and leucine zipper motif 2)	APPL2 DIP13B	664	74493	Early endosome membrane {ECO:0000269|PubMed:15016378}; Peripheral membrane protein {ECO:0000269|PubMed:15016378}. Nucleus {ECO:0000269|PubMed:15016378, ECO:0000269|PubMed:18034774}. Cell membrane {ECO:0000269|PubMed:18034774}. Endosome membrane {ECO:0000269|PubMed:21645192}. Cytoplasm {ECO:0000250|UniProtKB:Q8K3G9}. Cytoplasmic vesicle, phagosome {ECO:0000250|UniProtKB:Q8K3G9}. Cell projection, ruffle {ECO:0000250|UniProtKB:Q8K3G9}. Cell projection, ruffle membrane {ECO:0000250|UniProtKB:Q8K3G9}. Cell membrane {ECO:0000250|UniProtKB:Q8K3G9}. Cytoplasmic vesicle, phagosome membrane {ECO:0000250|UniProtKB:Q8K3G9}. Note=Early endosomal membrane-bound and nuclear (PubMed:15016378). Translocated into the nucleus upon release from endosomal membranes following internalization of EGF (PubMed:15016378). Associates dynamically with cytoplasmic membrane structures that undergo changes in shape, movement, fusion and fission events (PubMed:18034774). PI(4,5)P2 levels are important for membrane association of APPL2 (PubMed:18034774). Absent of endosome in macrophage. Colocalized with RAB31 at early-stage phagosome (By similarity). Localized on macropinosomes in LPS-activated macrophages. Associated with membrane domains in contact with pathogens and pathogen-derived ligands like LPS. First recruited to the ruffles, and accumulates on macropinosomes (By similarity). {ECO:0000250|UniProtKB:Q8K3G9, ECO:0000269|PubMed:15016378, ECO:0000269|PubMed:18034774}.	62906	11.3851	12.9268	-0.983521	-0.881968	21.4	20	20
HGNC:626	APRT	adenine phosphoribosyltransferase	Pathway-annotated	16	16q24.3	NA	NA	NA	NA	NA	NA	353	ENSG00000198931	OTTHUMG00000175454	uc002flv.4	NA	NM_000485	CCDS32511|CCDS45546	6087472|3780312|2502918	MGI:88061	RGD:1307758	NA	102600	121400	NA	NA	2.4.2.7	ENST00000378364.8|NM_000485.3	48	Y	34	112	P07741	APT_HUMAN	Adenine phosphoribosyltransferase (APRT) (EC 2.4.2.7)	APRT	180	19608	Cytoplasm.	2598	79.9664	101.9	-0.0740717	0.017649	42	40	125.2
HGNC:15984	APTX	aprataxin	Pathway-annotated	9	9p21.1	FLJ20157|AOA|AOA1|EAOH|EOAHA	NA	AXA1	ataxia 1, early onset with hypoalbuminemia	Histidine triad superfamily	1811	54840	ENSG00000137074	OTTHUMG00000019759	uc064snf.1	AK000164	NM_001368995	CCDS94395|CCDS47956|CCDS75827|CCDS47957|CCDS6532	11586299|11586300	MGI:1913658	RGD:628740	NA	606350	121402	NA	NA	NA	ENST00000379817.7|NM_001195248.2	23	Y	1	92	Q7Z2E3	APTX_HUMAN	Aprataxin (EC 3.6.1.71) (EC 3.6.1.72) (Forkhead-associated domain histidine triad-like protein) (FHA-HIT)	APTX AXA1	356	40740	Nucleus, nucleoplasm {ECO:0000269|PubMed:14755728, ECO:0000269|PubMed:15044383, ECO:0000269|PubMed:15276230, ECO:0000269|PubMed:15380105}. Nucleus, nucleolus {ECO:0000269|PubMed:15044383, ECO:0000269|PubMed:16777843}. Note=Upon genotoxic stress, colocalizes with XRCC1 at sites of DNA damage (PubMed:15380105). Colocalizes with MDC1 at sites of DNA double-strand breaks (PubMed:20008512). Interaction with NCL is required for nucleolar localization (PubMed:16777843). {ECO:0000269|PubMed:15044383, ECO:0000269|PubMed:15380105, ECO:0000269|PubMed:20008512}.; [Isoform 12]: Cytoplasm {ECO:0000269|PubMed:15276230}.	138529	10.412	17.4552	-0.828132	0.43419	11.8	11.3	13.2
HGNC:633	AQP1	aquaporin 1 (Colton blood group)	Pathway-annotated	7	7p14.3	CHIP28	NA	CO	Colton blood group|aquaporin 1 (channel-forming integral protein, 28kDa)|aquaporin 1 (channel-forming integral protein, 28kDa, CO blood group)|aquaporin 1	Aquaporins|Blood group antigens	305|454	358	ENSG00000240583	OTTHUMG00000023944	uc003tbv.3	M77829	NM_198098	CCDS5431	1722319|3166547	MGI:103201	RGD:2141	Blood Group Antigen Mutation Database|http://www.ncbi.nlm.nih.gov/gv/mhc/xslcgi.cgi?cmd=bgmut/home|LRG_808|http://ftp.ebi.ac.uk/pub/databases/lrgex/LRG_808.xml	107776	NA	NA	objectId:688	NA	ENST00000311813.11|NM_198098.4	68	Y	41	365	P29972	AQP1_HUMAN	Aquaporin-1 (AQP-1) (Aquaporin-CHIP) (Urine water channel) (Water channel protein for red blood cells and kidney proximal tubule)	AQP1 CHIP28	269	28526	Cell membrane {ECO:0000269|PubMed:23219802}; Multi-pass membrane protein {ECO:0000269|PubMed:23219802}.	13664	270.218	357.401	0.642379	0.441527	532.6	504.7	504.7
HGNC:634	AQP2	aquaporin 2	Pathway-annotated	12	12q13.12	NA	NA	NA	aquaporin 2 (collecting duct)	Aquaporins	305	359	ENSG00000167580	OTTHUMG00000169709	uc001rvn.4	NA	NM_000486	CCDS8792	7512890	MGI:1096865	RGD:2142	LRG_717|http://ftp.ebi.ac.uk/pub/databases/lrgex/LRG_717.xml	107777	121410	NA	objectId:689	NA	ENST00000199280.4|NM_000486.6	28	Y	34	194	P41181	AQP2_HUMAN	Aquaporin-2 (AQP-2) (ADH water channel) (Aquaporin-CD) (AQP-CD) (Collecting duct water channel protein) (WCH-CD) (Water channel protein for renal collecting duct)	AQP2	271	28837	Apical cell membrane {ECO:0000269|PubMed:12194985, ECO:0000269|PubMed:15509592, ECO:0000269|PubMed:7510718}; Multi-pass membrane protein {ECO:0000269|PubMed:12194985, ECO:0000269|PubMed:24733887}. Basolateral cell membrane {ECO:0000250|UniProtKB:P34080}; Multi-pass membrane protein {ECO:0000269|PubMed:24733887}. Cell membrane {ECO:0000269|PubMed:15509592, ECO:0000269|PubMed:24733887, ECO:0000269|PubMed:7524315, ECO:0000269|PubMed:8140421}; Multi-pass membrane protein {ECO:0000269|PubMed:24733887}. Cytoplasmic vesicle membrane {ECO:0000269|PubMed:12194985, ECO:0000269|PubMed:15509592}; Multi-pass membrane protein {ECO:0000269|PubMed:12194985, ECO:0000269|PubMed:24733887}. Golgi apparatus, trans-Golgi network membrane {ECO:0000269|PubMed:12194985}; Multi-pass membrane protein {ECO:0000269|PubMed:12194985, ECO:0000269|PubMed:24733887}. Note=Shuttles from vesicles to the apical membrane (PubMed:15509592). Vasopressin-regulated phosphorylation is required for translocation to the apical cell membrane (PubMed:15509592). PLEKHA8/FAPP2 is required to transport AQP2 from the TGN to sites where AQP2 is phosphorylated (By similarity). {ECO:0000250|UniProtKB:P34080, ECO:0000269|PubMed:15509592}.	8141	182.646	367.805	5.19525	6.70593	418.4	373.4	373.4
HGNC:636	AQP3	aquaporin 3 (Gill blood group)	Pathway-annotated	9	9p13.3	GIL	Gill blood group	NA	aquaporin 3|aquaporin 3 (GIL blood group)	Aquaporins|Blood group antigens	305|454	360	ENSG00000165272	OTTHUMG00000019769	uc003zsx.4	NA	NM_004925	CCDS87649|CCDS6542	7558005	MGI:1333777	RGD:68428	LRG_821|http://ftp.ebi.ac.uk/pub/databases/lrgex/LRG_821.xml	600170	NA	NA	objectId:690	NA	ENST00000297991.6|NM_004925.5	107	Y	36	223	Q92482	AQP3_HUMAN	Aquaporin-3 (AQP-3) (Aquaglyceroporin-3)	AQP3	292	31544	Cell membrane {ECO:0000269|PubMed:12239222}; Multi-pass membrane protein {ECO:0000250|UniProtKB:P47862}. Basolateral cell membrane {ECO:0000250|UniProtKB:P47862}; Multi-pass membrane protein {ECO:0000250|UniProtKB:P47862}.	6440	74.8106	142.591	0.46446	0.309734	92.7	84.3	127.9
HGNC:637	AQP4	aquaporin 4	Pathway-annotated	18	18q11.2	MIWC|AQP-4|hAQP4	Mercurial-insensitive water channel	NA	NA	Aquaporins	305	361	ENSG00000171885	OTTHUMG00000131955	uc002kwa.4	U63622	NM_001650|NM_004028	CCDS11889|CCDS92445|CCDS82244|CCDS58617	7528931	MGI:107387	RGD:2143	NA	600308	NA	NA	objectId:691	NA	ENST00000383168.9|NM_001650.7	47	Y	8	357	P55087	AQP4_HUMAN	Aquaporin-4 (AQP-4) (Mercurial-insensitive water channel) (MIWC) (WCH4)	AQP4	323	34830	Cell membrane {ECO:0000269|PubMed:7559426, ECO:0000269|PubMed:8601457}; Multi-pass membrane protein {ECO:0000269|PubMed:19383790}. Basolateral cell membrane {ECO:0000250|UniProtKB:P55088}; Multi-pass membrane protein {ECO:0000269|PubMed:19383790}. Endosome membrane {ECO:0000250|UniProtKB:P47863}. Cell membrane, sarcolemma {ECO:0000269|PubMed:29055082}; Multi-pass membrane protein {ECO:0000269|PubMed:19383790}. Cell projection {ECO:0000250|UniProtKB:P47863}. Note=Activation of the vasopressin receptor AVPR1A triggers AQP4 phosphorylation at Ser-180 and promotes its internalization from the cell membrane. Detected on brain astrocyte processes and astrocyte endfeet close to capillaries. {ECO:0000250|UniProtKB:P47863}.	13728	0.148869	0.17791	-0.284328	-0.496119	2.4	2.2	2.2
HGNC:638	AQP5	aquaporin 5	Pathway-annotated	12	12q13.12	NA	NA	NA	NA	Aquaporins	305	362	ENSG00000161798	OTTHUMG00000169710	uc001rvo.4	U46569	NM_001651	CCDS8793	8621489|23830519	MGI:106215	RGD:2144	NA	600442	363071	NA	objectId:692	NA	ENST00000293599.7|NM_001651.4	31	Y	5	183	P55064	AQP5_HUMAN	Aquaporin-5 (AQP-5)	AQP5	265	28292	Apical cell membrane {ECO:0000269|PubMed:23473857}; Multi-pass membrane protein {ECO:0000269|PubMed:18768791, ECO:0000269|PubMed:26569106}. Cell membrane {ECO:0000269|PubMed:23830519, ECO:0000269|PubMed:26569106, ECO:0000269|PubMed:8621489}; Multi-pass membrane protein {ECO:0000269|PubMed:18768791, ECO:0000269|PubMed:26569106}. Cytoplasmic vesicle membrane {ECO:0000269|PubMed:26569106}; Multi-pass membrane protein {ECO:0000269|PubMed:18768791, ECO:0000269|PubMed:26569106}. Note=Hypotonicity increases location at the cell membrane. Phosphorylation decreases location at the cell membrane. {ECO:0000269|PubMed:26569106}.	3810	1.80869	3.07857	0.15185	-0.183237	0.5	0.4	1.9
HGNC:639	AQP6	aquaporin 6	Pathway-annotated	12	12q13.12	NA	NA	AQP2L	aquaporin 6, kidney specific	Aquaporins	305	363	ENSG00000086159	OTTHUMG00000133548	uc058nuf.1	AL137716	NM_001652|NM_053286	CCDS31798	8812490	MGI:1341204	RGD:71100	NA	601383	NA	NA	objectId:693	NA	ENST00000315520.10|NM_001652.4	15	Y	3	12	Q13520	AQP6_HUMAN	Aquaporin-6 (AQP-6) (Aquaporin-2-like) (Kidney-specific aquaporin) (hKID)	AQP6 AQP2L	282	29370	Cytoplasmic vesicle membrane {ECO:0000250}; Multi-pass membrane protein {ECO:0000250}.	9945	28.558	20.5981	9.11888	4.20262	16.3	14.1	51.2
HGNC:640	AQP7	aquaporin 7	Pathway-annotated	9	9p13.3	AQP9|AQPap	NA	AQP7L	NA	Aquaporins	305	364	ENSG00000165269	OTTHUMG00000019773	uc003zst.3	AB006190	NM_001170	CCDS83354|CCDS83353|CCDS83356|CCDS6541	9252401	MGI:1314647	RGD:2145	NA	602974	NA	NA	objectId:694	NA	ENST00000297988.6|NM_001170.3	31	Y	8	75	O14520	AQP7_HUMAN	Aquaporin-7 (AQP-7) (Aquaglyceroporin-7) (Aquaporin adipose) (AQPap) (Aquaporin-7-like)	AQP7 AQP7L AQP9	342	37232	Cell membrane {ECO:0000269|PubMed:11952783, ECO:0000269|PubMed:28042826, ECO:0000269|PubMed:30423801, ECO:0000269|PubMed:9405233}; Multi-pass membrane protein {ECO:0000250|UniProtKB:P55087}. Cytoplasm, cell cortex {ECO:0000250|UniProtKB:O54794}. Cytoplasmic vesicle membrane {ECO:0000305|PubMed:27832861}; Multi-pass membrane protein {ECO:0000250|UniProtKB:P55087}. Lipid droplet {ECO:0000305|PubMed:27832861}. Note=Internalized from the cell membrane in response to catecholamine-induced activation of PKA; detected on intracellular membranes and colocalizes with lipid droplets (By similarity). Colocalizes with PLIN1 in adipocytes, probably on lipid droplets (PubMed:27832861). {ECO:0000250|UniProtKB:O54794, ECO:0000269|PubMed:27832861}.	19503	12.0017	12.9025	0.624922	0.164159	21.9	22.2	22.2
HGNC:53895	AQP7B	aquaporin 7B	Pathway-annotated	2	2q11.1	NA	NA	NA	NA	NA	NA	100509620	ENSG00000259916	OTTHUMG00000175552	NA	NA	NM_001382497	CCDS92802	NA	NA	NA	NA	NA	NA	NA	NA	NA	ENST00000561882.2|NM_001382497.1	2	Y	0	1	A0A075B734	AQP7B_HUMAN	Aquaporin-7B	AQP7B	347	37977	Membrane {ECO:0000255}; Multi-pass membrane protein {ECO:0000255}.	25643	0.209064	0.0920292	0.301086	-0.169665	1.7	1.6	1.6
HGNC:642	AQP8	aquaporin 8	Pathway-annotated	16	16p12.1	NA	NA	NA	NA	Aquaporins	305	343	ENSG00000103375	OTTHUMG00000097013	uc002doc.4	BC040630	NM_001169	CCDS10626	9806845|10393433	MGI:1195271	RGD:2146	NA	603750	469956	NA	objectId:695	NA	ENST00000219660.6|NM_001169.3	28	Y	9	83	O94778	AQP8_HUMAN	Aquaporin-8 (AQP-8)	AQP8	261	27381	Cell membrane {ECO:0000269|PubMed:18948439}; Multi-pass membrane protein {ECO:0000255}. Mitochondrion inner membrane {ECO:0000269|PubMed:22622463, ECO:0000269|PubMed:34292591, ECO:0000305|PubMed:28042826}; Multi-pass membrane protein {ECO:0000255}. Apical cell membrane {ECO:0000250|UniProtKB:P56404, ECO:0000250|UniProtKB:P56405}; Multi-pass membrane protein {ECO:0000255}. Basolateral cell membrane {ECO:0000250|UniProtKB:P56405}; Multi-pass membrane protein {ECO:0000255}. Smooth endoplasmic reticulum membrane {ECO:0000250|UniProtKB:P56404}; Multi-pass membrane protein {ECO:0000255}. Note=Localized at the hepatocyte canalicular plasma membrane (PubMed:18948439). Localized at the apical membrane of the gall-bladder epithelial cells lining both the neck and corpus regions, the pancreatic acinar cells and mucosal epithelium of the colon and jejunum (By similarity). Trafficking from intracellular vesicles to the hepatocyte canalicular plasma membrane is induced by glucagon or the second messenger 3',5'-cyclic AMP and the translocation is protein kinase A and microtubule-dependent. Localized at the brush border membranes of epithelial cells from jejunum (By similarity). Localized at the luminal membranes of crypts in ascending colon (By similarity). {ECO:0000250|UniProtKB:P56404, ECO:0000250|UniProtKB:P56405, ECO:0000269|PubMed:18948439}.	13201	0.0493705	0.0227429	0.271985	-0.117515	0.2	0.2	0.2
HGNC:643	AQP9	aquaporin 9	Pathway-annotated	15	15q21.3	SSC1|HsT17287	NA	NA	NA	Aquaporins	305	366	ENSG00000103569	OTTHUMG00000132631	uc002aez.3	AF016495	NM_020980	CCDS81887|CCDS10165	9514918|9733774|10564231	MGI:1891066	RGD:68433	The Globin Gene Server|http://lovd.bx.psu.edu/home.php?select_db=AQP9	602914	NA	NA	objectId:696	NA	ENST00000219919.9|NM_020980.5	48	Y	7	115	O43315	AQP9_HUMAN	Aquaporin-9 (AQP-9) (Aquaglyceroporin-9) (Small solute channel 1)	AQP9 SSC1	295	31431	Cell membrane {ECO:0000269|PubMed:10564231, ECO:0000269|PubMed:9514918}; Multi-pass membrane protein {ECO:0000305}.	47742	0.743133	0.426528	0.195941	-0.172845	0.6	0.5	0.9
HGNC:16029	AQP10	aquaporin 10	Pathway-annotated	1	1q21.3	NA	NA	NA	NA	Aquaporins	305	89872	ENSG00000143595	OTTHUMG00000035980	uc001feu.3	AF159174	NM_080429	CCDS1065	11573934	NA	RGD:1596307	NA	606578	NA	NA	objectId:697	NA	ENST00000324978.8|NM_080429.3	5	Y	3	45	Q96PS8	AQP10_HUMAN	Aquaporin-10 (AQP-10) (Aquaglyceroporin-10) (Small intestine aquaporin)	AQP10	301	31763	Apical cell membrane {ECO:0000269|PubMed:15221416}; Multi-pass membrane protein {ECO:0000269|PubMed:30420639}. Cell membrane {ECO:0000269|PubMed:11573934, ECO:0000269|PubMed:12084581, ECO:0000269|PubMed:23382902, ECO:0000269|PubMed:30420639}; Multi-pass membrane protein {ECO:0000269|PubMed:30420639}. Lipid droplet {ECO:0000269|PubMed:23382902}. Note=Detected around lipid droplets. {ECO:0000269|PubMed:23382902}.	4235	0.00906282	0.00725433	-0.0208246	-0.323176	0	0	0
HGNC:19940	AQP11	aquaporin 11	Pathway-annotated	11	11q14.1	AQPX1	NA	NA	NA	Aquaporins	305	282679	ENSG00000178301	OTTHUMG00000165194	uc001oyj.4	AB028147	NM_173039	CCDS8251	16107722	MGI:1913583	RGD:628763	NA	609914	NA	NA	objectId:3062	NA	ENST00000313578.4|NM_173039.3	22	Y	3	46	Q8NBQ7	AQP11_HUMAN	Aquaporin-11 (AQP-11)	AQP11 AQPX1 PSEC0027	271	30203	Cytoplasmic vesicle membrane {ECO:0000269|PubMed:28042826}; Multi-pass membrane protein {ECO:0000305}. Endoplasmic reticulum membrane {ECO:0000269|PubMed:24918044, ECO:0000269|PubMed:31546170}; Multi-pass membrane protein. Cell membrane; Multi-pass membrane protein {ECO:0000269|PubMed:24918044}. Cytoplasm {ECO:0000250|UniProtKB:Q8BHH1}. Cytoplasm, perinuclear region {ECO:0000250|UniProtKB:Q8BHH1}. Note=Localizes mainly to the periphery of lipid droplets (PubMed:24845055). it accumulates partly in mitochondrial-associated endoplasmic reticulum membranes (PubMed:31546170). {ECO:0000269|PubMed:24845055, ECO:0000269|PubMed:31546170}.	20965	1.81628	1.15917	-0.038124	-0.520498	5.9	5.8	5.8
HGNC:19941	AQP12A	aquaporin 12A	Pathway-annotated	2	2q37.3	NA	NA	AQP12	aquaporin 12	Aquaporins	305	375318	ENSG00000184945	OTTHUMG00000183906	uc061ujk.1	AB040748	NM_198998	NA	15809071|36167651	MGI:2664636	RGD:1562727	NA	609789	NA	NA	NA	NA	ENST00000337801.9|NM_198998.3	10	Y	3	4	Q8IXF9	AQ12A_HUMAN	Aquaporin-12A (AQP-12)	AQP12A AQP12 AQPX2	295	31475	Membrane {ECO:0000305}; Multi-pass membrane protein {ECO:0000305}.	6617	0	0	0.291607	-0.103382	0	0	0
HGNC:6096	AQP12B	aquaporin 12B	Pathway-annotated	2	2q37.3	NA	NA	INSSA3	insulin synthesis associated 3	Aquaporins	305	653437	ENSG00000185176	OTTHUMG00000152263	uc010fzj.4	BC041460	NM_001102467	CCDS46560	36167651	MGI:2664636	NA	NA	NA	NA	NA	NA	NA	ENST00000407834.4|NM_001102467.2	3	Y	0	5	A6NM10	AQ12B_HUMAN	Aquaporin-12B (AQP-12B)	AQP12B	295	31475	Membrane {ECO:0000305}; Multi-pass membrane protein {ECO:0000305}.	6488	0	0	0.290043	-0.104452	0	0	0
HGNC:29513	AQR	aquarius intron-binding spliceosomal factor	Pathway-annotated	15	15q14	KIAA0560|fSAP164|IBP160	functional spliceosome-associated protein 164	NA	aquarius homolog (mouse)	UPF1 like RNA helicases|Spliceosomal B complex|Spliceosomal Bact complex|Spliceosomal C complex|Spliceosomal P complex	1169|1507|1508|1510|1516	9716	ENSG00000021776	OTTHUMG00000172257	uc001ziv.4	AB011132	NM_014691	CCDS42013	9626505|16949364	MGI:1276102	RGD:1306223	NA	610548	NA	NA	NA	NA	ENST00000156471.10|NM_014691.3	33	Y	17	91	O60306	AQR_HUMAN	RNA helicase aquarius (EC 3.6.4.13) (Intron-binding protein of 160 kDa) (IBP160)	AQR KIAA0560	1485	171295	Nucleus {ECO:0000269|PubMed:11991638, ECO:0000269|PubMed:25599396, ECO:0000269|PubMed:28076346, ECO:0000269|PubMed:28502770}. Nucleus, nucleoplasm {ECO:0000269|PubMed:16949364}. Note=Localizes to speckle-like regions of the nucleoplasm. {ECO:0000269|PubMed:16949364}.	117960	4.08238	6.77483	-1.25921	-0.524996	5.3	5	5
HGNC:644	AR	androgen receptor	Pathway-annotated	X	Xq12	AIS|NR3C4|SMAX1|HUMARA	testicular feminization|Kennedy disease	DHTR|SBMA	dihydrotestosterone receptor|spinal and bulbar muscular atrophy	Nuclear receptor subfamily 3 group C	2076	367	ENSG00000169083	OTTHUMG00000021740	uc004dwu.3	M20132	NM_000044	CCDS87754|CCDS87755|CCDS14387	3353726|3377788	MGI:88064	RGD:2147	Androgen Receptor|http://androgendb.mcgill.ca/|Global Variome shared LOVD|https://databases.lovd.nl/shared/genes/AR|ALSOD, the Amyotrophic Lateral Sclerosis Online Genetic Database|http://alsod.iop.kcl.ac.uk/|LRG_1406|http://ftp.ebi.ac.uk/pub/databases/lrgex/LRG_1406.xml	313700	132285	NA	objectId:628	NA	ENST00000374690.9|NM_000044.6	108	Y	1316	2680	P10275	ANDR_HUMAN	Androgen receptor (Dihydrotestosterone receptor) (Nuclear receptor subfamily 3 group C member 4)	AR DHTR NR3C4	920	99188	Nucleus {ECO:0000269|PubMed:12958311, ECO:0000269|PubMed:15634333, ECO:0000269|PubMed:17587566, ECO:0000269|PubMed:19244107, ECO:0000269|PubMed:19345326, ECO:0000269|PubMed:25091737}. Cytoplasm {ECO:0000269|PubMed:12958311, ECO:0000269|PubMed:17587566, ECO:0000269|PubMed:19244107}. Note=Detected at the promoter of target genes (PubMed:25091737). Predominantly cytoplasmic in unligated form but translocates to the nucleus upon ligand-binding. Can also translocate to the nucleus in unligated form in the presence of RACK1. {ECO:0000269|PubMed:12958311, ECO:0000269|PubMed:17587566, ECO:0000269|PubMed:25091737}.	186598	1.74295	1.12954	-0.275302	-0.559498	3.6	3.5	3.5
HGNC:646	ARAF	A-Raf proto-oncogene, serine/threonine kinase	Pathway-annotated	X	Xp11.3	A-Raf	NA	ARAF1	v-raf murine sarcoma 3611 viral oncogene homolog 1	Mitogen-activated protein kinase kinase kinases|RAF family	654|1157	369	ENSG00000078061	OTTHUMG00000021446	uc064yvp.1	X04790	NM_001256196	CCDS35232|CCDS59164	3029685|22926515	MGI:88065	RGD:2148	Global Variome shared LOVD|https://databases.lovd.nl/shared/genes/ARAF	311010	NA	NA	objectId:1933	NA	ENST00000377045.9|NM_001654.5	185	Y	82	137	P10398	ARAF_HUMAN	Serine/threonine-protein kinase A-Raf (EC 2.7.11.1) (Proto-oncogene A-Raf) (Proto-oncogene A-Raf-1) (Proto-oncogene Pks)	ARAF ARAF1 PKS PKS2	606	67585	NA	10703	34.9952	36.3658	-0.108079	-0.30982	27.6	25.8	43.4
HGNC:16925	ARAP1	ArfGAP with RhoGAP domain, ankyrin repeat and PH domain 1	Pathway-annotated	11	11q13.4	NA	NA	CENTD2	centaurin, delta 2	ArfGAPs|Ankyrin repeat domain containing|Pleckstrin homology domain containing|Sterile alpha motif domain containing	395|403|682|760	116985	ENSG00000186635	OTTHUMG00000157102	uc001osu.4	AF411983	NM_001040118	CCDS91531|CCDS41687|CCDS44671|CCDS8217	11804590	MGI:1916960	RGD:1310385	NA	606646	NA	NA	NA	NA	ENST00000393609.8|NM_001040118.3	36	Y	18	67	Q96P48	ARAP1_HUMAN	Arf-GAP with Rho-GAP domain, ANK repeat and PH domain-containing protein 1 (Centaurin-delta-2) (Cnt-d2)	ARAP1 CENTD2 KIAA0782	1450	162192	Cytoplasm. Golgi apparatus, Golgi stack membrane; Peripheral membrane protein. Cell membrane. Note=Associated with Golgi stacks in resting cells. Throughout the cytoplasm and in surface protrusion in cells that are in the process of attaching to a surface and spreading.	108530	24.6123	24.4581	-0.213003	-0.456009	20.1	18.6	46.5
HGNC:16924	ARAP2	ArfGAP with RhoGAP domain, ankyrin repeat and PH domain 2	Pathway-annotated	4	4p14	PARX	NA	CENTD1	centaurin, delta 1	ArfGAPs|Ankyrin repeat domain containing|Pleckstrin homology domain containing|Sterile alpha motif domain containing	395|403|682|760	116984	ENSG00000047365	OTTHUMG00000097811	uc003gsq.3	AF411982	NM_015230	CCDS3441	11804590	MGI:2684416	RGD:1306452	NA	606645	NA	NA	NA	NA	ENST00000303965.9|NM_015230.4	53	Y	14	30	Q8WZ64	ARAP2_HUMAN	Arf-GAP with Rho-GAP domain, ANK repeat and PH domain-containing protein 2 (Centaurin-delta-1) (Cnt-d1) (Protein PARX)	ARAP2 CENTD1 KIAA0580	1704	193452	Cytoplasm {ECO:0000250}.	296293	1.56482	3.00001	-0.684187	-0.461033	3.8	3.5	3.5
HGNC:24097	ARAP3	ArfGAP with RhoGAP domain, ankyrin repeat and PH domain 3	Pathway-annotated	5	5q31.3	FLJ21065|DRAG1	NA	CENTD3	centaurin, delta 3	ArfGAPs|Ankyrin repeat domain containing|Pleckstrin homology domain containing|Sterile alpha motif domain containing	395|403|682|760	64411	ENSG00000120318	OTTHUMG00000129610	uc003llm.4	AJ310567	NM_022481	CCDS4266	11804589|12015138	MGI:2147274	RGD:1304938	NA	606647	NA	NA	NA	NA	ENST00000239440.9|NM_022481.6	40	Y	13	35	Q8WWN8	ARAP3_HUMAN	Arf-GAP with Rho-GAP domain, ANK repeat and PH domain-containing protein 3 (Centaurin-delta-3) (Cnt-d3)	ARAP3 CENTD3	1544	169844	Cytoplasm {ECO:0000250}. Cytoplasm, cytoskeleton {ECO:0000250}. Cell membrane {ECO:0000250}; Peripheral membrane protein {ECO:0000250}. Cell projection, lamellipodium {ECO:0000250}. Cell projection, ruffle {ECO:0000250}. Note=Cytoplasmic, and associated with F-actin-rich membrane ruffles and lamellipodia. {ECO:0000250}.	28829	14.1674	14.5298	0.593426	0.138838	3.2	2.9	7.6
HGNC:25365	ARB2A	ARB2 cotranscriptional regulator A	Pathway-annotated	5	5q15	DKFZP564D172|Toupee	NA	C5orf21|FAM172A	chromosome 5 open reading frame 21|family with sequence similarity 172, member A|family with sequence similarity 172 member A	MicroRNA protein coding host genes	1691	83989	ENSG00000113391	OTTHUMG00000131329	uc010jbd.4	NA	NM_032042	CCDS4069|CCDS54879|CCDS54880	20818486|29311329	MGI:1915925	RGD:1305526	NA	NA	NA	NA	NA	NA	ENST00000395965.8|NM_032042.6	6	Y	0	40	Q8WUF8	ARB2A_HUMAN	Cotranscriptional regulator ARB2A (ARB2 cotranscriptional regulator A) (Cotranscriptional regulator FAM172A) (Protein FAM172A)	ARB2A C5orf21 FAM172A	416	47972	Nucleus {ECO:0000250|UniProtKB:Q3TNH5}. Cytoplasm {ECO:0000250|UniProtKB:Q3TNH5}. Endoplasmic reticulum {ECO:0000250|UniProtKB:Q3TNH5}.	493974	5.66223	9.74874	-1.34015	-0.465706	12.6	11.8	11.8
HGNC:648	ARC	activity regulated cytoskeleton associated protein	Pathway-annotated	8	8q24.3	KIAA0278|Arg3.1	NA	NA	NA	Gag like LTR retrotransposon derived genes	1411	23237	ENSG00000198576	OTTHUMG00000134310	uc003ywn.2	AF193421	NM_001412852	CCDS34950	10970730|17466953	MGI:88067	RGD:62037	NA	612461	NA	NA	NA	NA	ENST00000356613.4|NM_015193.5	56	Y	146	50	Q7LC44	ARC_HUMAN	Activity-regulated cytoskeleton-associated protein (hArc) (Activity-regulated gene 3.1 protein homolog) (ARC/ARG3.1) (Arg3.1)	ARC KIAA0278	396	45316	Extracellular vesicle membrane {ECO:0000250|UniProtKB:Q63053}; Lipid-anchor {ECO:0000250|UniProtKB:Q9WV31}. Postsynaptic cell membrane {ECO:0000250|UniProtKB:Q9WV31}; Lipid-anchor {ECO:0000250|UniProtKB:Q9WV31}. Synapse {ECO:0000250|UniProtKB:Q63053}. Postsynaptic density {ECO:0000250|UniProtKB:Q63053}. Early endosome membrane {ECO:0000250|UniProtKB:Q63053}. Cell projection, dendrite {ECO:0000250|UniProtKB:Q63053}. Cytoplasm, cytoskeleton {ECO:0000269|PubMed:21834987}. Cytoplasm, cell cortex {ECO:0000250|UniProtKB:Q63053}. Cell projection, dendritic spine {ECO:0000250|UniProtKB:Q63053}. Cytoplasmic vesicle, secretory vesicle, acrosome {ECO:0000250|UniProtKB:Q9WV31}. Cytoplasmic vesicle, clathrin-coated vesicle membrane {ECO:0000269|PubMed:24945773}. Note=Forms virion-like extracellular vesicles that are released from neurons. Enriched in postsynaptic density of dendritic spines. Targeted to inactive synapses following interaction with CAMK2B in the kinase inactive state. Accumulation at weaker synapses may be required to prevent their undesired enhancement. Associated with the cell cortex of neuronal soma and dendrites (By similarity). Associated with the sperm tail (By similarity). {ECO:0000250|UniProtKB:Q63053, ECO:0000250|UniProtKB:Q9WV31}.	3430	1.29877	6.16452	-0.0779233	0.154593	0.7	0.6	3.8
HGNC:649	ARCN1	archain 1	Pathway-annotated	11	11q23.3	NA	COPI coat complex subunit delta	COPD	coatomer protein complex, subunit delta	COPI coat complex	1917	372	ENSG00000095139	OTTHUMG00000166340	uc001ptq.4	X81197	NM_001142281	CCDS44749|CCDS8400	7782067|8854871	MGI:2387591	RGD:1359110	NA	600820	469958	NA	NA	NA	ENST00000264028.5|NM_001655.5	42	Y	31	151	P48444	COPD_HUMAN	Coatomer subunit delta (Archain) (Delta-coat protein) (Delta-COP)	ARCN1 COPD	511	57210	Cytoplasm {ECO:0000250}. Golgi apparatus membrane {ECO:0000250}; Peripheral membrane protein {ECO:0000250}; Cytoplasmic side {ECO:0000250}. Cytoplasmic vesicle, COPI-coated vesicle membrane {ECO:0000250}; Peripheral membrane protein {ECO:0000250}; Cytoplasmic side {ECO:0000250}. Note=The coatomer is cytoplasmic or polymerized on the cytoplasmic side of the Golgi, as well as on the vesicles/buds originating from it. {ECO:0000250}.	30643	29.726	45.0634	-1.25239	-0.703016	56.8	54.7	54.7
HGNC:651	AREG	amphiregulin	Pathway-annotated	4	4q13.3	AR|CRDGF	Colorectum Cell-Derived Growth Factor	SDGF|AREGB	schwannoma-derived growth factor|amphiregulin B	Receptor ligands	542	374	ENSG00000109321	OTTHUMG00000130006	uc032tme.2	M30704	NM_001657	CCDS3565	2466334	MGI:88068	RGD:2149	NA	104640	NA	NA	ligandId:4864	NA	ENST00000395748.8|NM_001657.4	177	Y	54	227	P15514	AREG_HUMAN	Amphiregulin (AR) (Colorectum cell-derived growth factor) (CRDGF)	AREG AREGB SDGF	252	27895	Membrane; Single-pass membrane protein.	9869	1.15069	0.620208	-0.447566	-0.655404	1	1	2.5
HGNC:20363	AREL1	apoptosis resistant E3 ubiquitin protein ligase 1	Pathway-annotated	14	14q24.3	FIEL1	fibrosis-inducing E3 ligase 1	KIAA0317	KIAA0317	HECT domain containing	1959	9870	ENSG00000119682	OTTHUMG00000154499	uc001xqb.4	AB002315	NM_014821	CCDS41971|CCDS91905	9205841|23479728|27162139	MGI:1915747	RGD:1307597	NA	615380	NA	NA	NA	NA	ENST00000356357.9|NM_001039479.2	21	Y	4	25	O15033	AREL1_HUMAN	Apoptosis-resistant E3 ubiquitin protein ligase 1 (EC 2.3.2.26) (Apoptosis-resistant HECT-type E3 ubiquitin transferase 1)	AREL1 KIAA0317	823	94223	NA	59680	9.84147	13.5851	-0.603165	0.0563931	15.4	14.2	14.2
HGNC:652	ARF1	ADP ribosylation factor 1	Pathway-annotated	1	1q42.13	NA	NA	NA	NA	ARF GTPase family|Receptor ligands|MicroRNA protein coding host genes	357|542|1691	375	ENSG00000143761	OTTHUMG00000037595	uc001hrs.3	M84326	NM_001024227	CCDS1565	1577740	MGI:99431	RGD:621270	NA	103180	NA	NA	ligandId:5305	NA	ENST00000272102.10|NM_001658.4	100	Y	50	276	P84077	ARF1_HUMAN	ADP-ribosylation factor 1 (EC 3.6.5.2)	ARF1	181	20697	Golgi apparatus membrane {ECO:0000269|PubMed:17555535}; Lipid-anchor {ECO:0000269|PubMed:17555535}; Cytoplasmic side {ECO:0000305}. Synapse, synaptosome {ECO:0000250|UniProtKB:P84079}. Postsynaptic density {ECO:0000250|UniProtKB:P84079}. Note=In the GDP-bound form, associates transiently with the membranes via its myristoylated N-terminus where guanine nucleotide-exchange factor (GEF)-mediated nucleotide exchange occurs (By similarity). Following nucleotide exchange, the GTP-bound form undergoes a conformational change, leading to the exposure of a myristoylated N-terminal amphipathic helix that provides stable membrane anchorage (By similarity). {ECO:0000250|UniProtKB:P84080}.	16504	147.359	182.085	-1.35218	-0.793627	167.6	157.1	249
HGNC:654	ARF3	ADP ribosylation factor 3	Pathway-annotated	12	12q13.12	NA	small GTP binding protein	NA	NA	ARF GTPase family	357	377	ENSG00000134287	OTTHUMG00000168080	uc001rsr.3	M74491	NM_001659	CCDS8774	8661066	MGI:99432	RGD:621273	NA	103190	NA	NA	NA	NA	ENST00000256682.9|NM_001659.3	56	Y	17	105	P61204	ARF3_HUMAN	ADP-ribosylation factor 3	ARF3	181	20601	Golgi apparatus {ECO:0000269|PubMed:17555535}. Cytoplasm, perinuclear region {ECO:0000269|PubMed:17555535}.	21764	49.0588	66.5621	-0.715644	-0.415787	87.9	82.4	82.4
HGNC:655	ARF4	ADP ribosylation factor 4	Pathway-annotated	3	3p14.3	NA	NA	ARF2	ADP-ribosylation factor 2	ARF GTPase family	357	378	ENSG00000168374	OTTHUMG00000158601	uc003dix.5	M36341	NM_001660	CCDS2884	2107548	MGI:99433	RGD:621275	NA	601177	NA	NA	NA	NA	ENST00000303436.11|NM_001660.4	71	Y	19	162	P18085	ARF4_HUMAN	ADP-ribosylation factor 4	ARF4 ARF2	180	20511	Golgi apparatus {ECO:0000269|PubMed:25673879}. Membrane {ECO:0000305}; Lipid-anchor {ECO:0000305}.	26857	62.3182	91.9	-0.650393	-0.279239	114.6	110.2	110.2
HGNC:658	ARF5	ADP ribosylation factor 5	Pathway-annotated	7	7q32.1	NA	NA	NA	NA	ARF GTPase family	357	381	ENSG00000004059	OTTHUMG00000023246	uc003vmb.3	NA	NM_001662	CCDS34745	1993656	MGI:99434	RGD:621278	NA	103188	NA	NA	NA	NA	ENST00000000233.10|NM_001662.4	35	Y	13	93	P84085	ARF5_HUMAN	ADP-ribosylation factor 5	ARF5	180	20530	Golgi apparatus {ECO:0000269|PubMed:17555535}. Cytoplasm, perinuclear region {ECO:0000269|PubMed:17555535}. Membrane {ECO:0000305}; Lipid-anchor {ECO:0000305}. Golgi apparatus, trans-Golgi network membrane {ECO:0000250|UniProtKB:P84084}; Lipid-anchor {ECO:0000250|UniProtKB:P84084}.	3314	90.8906	132.974	-1.33449	-0.339375	53	50.1	122.2
HGNC:659	ARF6	ADP ribosylation factor 6	Pathway-annotated	14	14q21.3	NA	NA	NA	NA	ARF GTPase family	357	382	ENSG00000165527	OTTHUMG00000140296	uc001wxg.5	NA	NM_001663	CCDS9695	1993656|10343114	MGI:99435	RGD:621279	NA	600464	NA	NA	NA	NA	ENST00000298316.7|NM_001663.4	75	Y	27	304	P62330	ARF6_HUMAN	ADP-ribosylation factor 6 (EC 3.6.5.2)	ARF6	175	20082	Cytoplasm, cytosol {ECO:0000269|PubMed:16737952, ECO:0000269|PubMed:23603394, ECO:0000269|PubMed:32103017, ECO:0000269|PubMed:36017701, ECO:0000269|PubMed:7589240}. Cell membrane {ECO:0000269|PubMed:16737952, ECO:0000269|PubMed:17398095, ECO:0000269|PubMed:17555535, ECO:0000269|PubMed:32103017, ECO:0000269|PubMed:36017701, ECO:0000269|PubMed:37417384}; Lipid-anchor {ECO:0000269|PubMed:32103017, ECO:0000269|PubMed:7589240}. Endosome membrane {ECO:0000269|PubMed:19948740, ECO:0000269|PubMed:20682791, ECO:0000269|PubMed:21951725}; Lipid-anchor {ECO:0000269|PubMed:32103017, ECO:0000269|PubMed:7589240}. Recycling endosome membrane {ECO:0000269|PubMed:21951725}; Lipid-anchor {ECO:0000269|PubMed:32103017, ECO:0000269|PubMed:7589240}. Cell projection, filopodium membrane {ECO:0000269|PubMed:14978216}; Lipid-anchor {ECO:0000269|PubMed:32103017, ECO:0000269|PubMed:7589240}. Cell projection, ruffle {ECO:0000269|PubMed:16737952}. Cleavage furrow {ECO:0000269|PubMed:23603394}. Midbody, Midbody ring {ECO:0000269|PubMed:23603394}. Early endosome membrane {ECO:0000250|UniProtKB:P62331}; Lipid-anchor {ECO:0000250|UniProtKB:P62331}. Golgi apparatus, trans-Golgi network membrane {ECO:0000250|UniProtKB:P62331}; Lipid-anchor {ECO:0000250|UniProtKB:P62331}. Note=Distributed uniformly on the plasma membrane, as well as throughout the cytoplasm during metaphase. Subsequently concentrated at patches in the equatorial region at the onset of cytokinesis, and becomes distributed in the equatorial region concurrent with cleavage furrow ingression. In late stages of cytokinesis, concentrates at the midbody ring/Flemming body (PubMed:23603394). Recruitment to the midbody ring requires both activation by PSD/EFA6A and interaction with KIF23/MKLP1 (PubMed:23603394). After abscission of the intercellular bridge, incorporated into one of the daughter cells as a midbody remnant and localizes to punctate structures beneath the plasma membrane (PubMed:23603394). Recruited to the cell membrane in association with CYTH2 and ARL4C (PubMed:17398095). Colocalizes with DAB2IP at the plasma membrane and endocytic vesicles (PubMed:19948740). Myristoylation is required for proper localization to membranes: myristoylation on Lys-3 allows ARF6 to remain on membranes during the GTPase cycle (PubMed:7589240, PubMed:32103017). {ECO:0000269|PubMed:17398095, ECO:0000269|PubMed:19948740, ECO:0000269|PubMed:23603394, ECO:0000269|PubMed:32103017, ECO:0000269|PubMed:7589240}.	3975	29.0546	36.6872	-0.208098	-0.20645	32.3	30.7	30.7
HGNC:15852	ARFGAP1	ADP ribosylation factor GTPase activating protein 1	Pathway-annotated	20	20q13.33	FLJ10767|bA261N11.3	NA	ARF1GAP	ADP-ribosylation factor 1 GTPase activating protein	ArfGAPs|MicroRNA protein coding host genes	395|1691	55738	ENSG00000101199	OTTHUMG00000032965	uc002yel.5	AK001629	NM_018209	CCDS63328|CCDS63327|CCDS13516|CCDS63326|CCDS13515	11210549	MGI:2183559	RGD:708452	NA	608377	NA	NA	NA	NA	ENST00000370283.9|NM_018209.4	35	Y	18	99	Q8N6T3	ARFG1_HUMAN	ADP-ribosylation factor GTPase-activating protein 1 (ARF GAP 1) (ADP-ribosylation factor 1 GTPase-activating protein) (ARF1 GAP) (ARF1-directed GTPase-activating protein)	ARFGAP1 ARF1GAP	406	44668	Cytoplasm {ECO:0000250}. Golgi apparatus {ECO:0000250}. Note=Associates with the Golgi complex. {ECO:0000250}.	17005	27.3835	38.7236	-0.605673	-0.299788	8.4	7.8	15.5
HGNC:13504	ARFGAP2	ADP ribosylation factor GTPase activating protein 2	Pathway-annotated	11	11p11.2	IRZ|Zfp289|FLJ14576	NA	ZNF289	zinc finger protein 289, ID1 regulated	ArfGAPs	395	84364	ENSG00000149182	OTTHUMG00000166773	uc001ndt.4	AK027482	NM_032389	CCDS7926|CCDS91467|CCDS73283	11278321|14690497	MGI:1924288	RGD:1306177	NA	606908	NA	NA	NA	NA	ENST00000524782.6|NM_032389.6	34	Y	18	56	Q8N6H7	ARFG2_HUMAN	ADP-ribosylation factor GTPase-activating protein 2 (ARF GAP 2) (GTPase-activating protein ZNF289) (Zinc finger protein 289)	ARFGAP2 ZNF289 Nbla10535	521	56720	Cytoplasm {ECO:0000269|PubMed:17760859}. Golgi apparatus membrane {ECO:0000269|PubMed:17760859}; Peripheral membrane protein {ECO:0000269|PubMed:17760859}; Cytoplasmic side {ECO:0000269|PubMed:17760859}. Note=Also found on peripheral punctate structures likely to be endoplasmic reticulum-Golgi intermediate compartment.	12826	34.6211	47.1865	-1.59237	-0.798724	34.9	32.9	46.3
HGNC:661	ARFGAP3	ADP ribosylation factor GTPase activating protein 3	Pathway-annotated	22	22q13.2	NA	NA	ARFGAP1	ADP-ribosylation factor GTPase activating protein 1	ArfGAPs	395	26286	ENSG00000242247	OTTHUMG00000150718	uc003bdd.3	AK002083	NM_014570	CCDS14042|CCDS46722	10704287|11172815	MGI:1913501	RGD:1560066	NA	612439	NA	NA	NA	NA	ENST00000263245.10|NM_014570.5	46	Y	23	59	Q9NP61	ARFG3_HUMAN	ADP-ribosylation factor GTPase-activating protein 3 (ARF GAP 3)	ARFGAP3 ARFGAP1	516	56928	Cytoplasm {ECO:0000269|PubMed:17760859}. Golgi apparatus membrane {ECO:0000269|PubMed:17760859}; Peripheral membrane protein {ECO:0000269|PubMed:17760859}; Cytoplasmic side {ECO:0000269|PubMed:17760859}. Note=Also found on peripheral punctate structures likely to be endoplasmic reticulum-Golgi intermediate compartment.	61604	33.8321	49.5626	-0.103947	0.329638	37.9	35.8	51.6
HGNC:15772	ARFGEF1	ADP ribosylation factor guanine nucleotide exchange factor 1	Pathway-annotated	8	8q13.2	DKFZP434L057|BIG1|ARFGEP1|p200	Brefeldin A-inhibited guanine nucleotide-exchange protein 1	NA	ADP-ribosylation factor guanine nucleotide-exchange factor 1 (brefeldin A-inhibited)	Armadillo like helical domain containing|ARFGEF family	1492|1947	10565	ENSG00000066777	OTTHUMG00000164626	uc003xxo.2	AF084520	NM_006421	CCDS6199	10212200|8917509	MGI:2442988	RGD:1560793	NA	604141	NA	NA	NA	NA	ENST00000262215.8|NM_006421.5	30	Y	3	77	Q9Y6D6	BIG1_HUMAN	Brefeldin A-inhibited guanine nucleotide-exchange protein 1 (Brefeldin A-inhibited GEP 1) (ADP-ribosylation factor guanine nucleotide-exchange factor 1) (p200 ARF guanine nucleotide exchange factor) (p200 ARF-GEP1)	ARFGEF1 ARFGEP1 BIG1	1849	208767	Cytoplasm. Cytoplasm, perinuclear region. Golgi apparatus {ECO:0000269|PubMed:12571360}. Golgi apparatus, trans-Golgi network membrane {ECO:0000269|PubMed:27373159, ECO:0000269|PubMed:27436755}. Nucleus {ECO:0000269|PubMed:14973189}. Nucleus, nucleolus {ECO:0000269|PubMed:14973189}. Nucleus matrix {ECO:0000269|PubMed:14973189}. Note=Translocates from cytoplasm to membranes and nucleus upon cAMP treatment.	170270	9.67779	12.9186	-0.382747	0.0117109	23.6	22	22
HGNC:15853	ARFGEF2	ADP ribosylation factor guanine nucleotide exchange factor 2	Pathway-annotated	20	20q13.13	BIG2	Brefeldin A-inhibited guanine nucleotide-exchange protein 2	NA	ADP-ribosylation factor guanine nucleotide-exchange factor 2 (brefeldin A-inhibited)	A-kinase anchoring proteins|Armadillo like helical domain containing|ARFGEF family	396|1492|1947	10564	ENSG00000124198	OTTHUMG00000032687	uc002xtx.5	AF084521	NM_006420	CCDS93055|CCDS13411	10212200	MGI:2139354	RGD:631430	NA	605371	121412	NA	NA	NA	ENST00000371917.5|NM_006420.3	28	Y	7	82	Q9Y6D5	BIG2_HUMAN	Brefeldin A-inhibited guanine nucleotide-exchange protein 2 (Brefeldin A-inhibited GEP 2) (ADP-ribosylation factor guanine nucleotide-exchange factor 2)	ARFGEF2 ARFGEP2 BIG2	1785	202038	Cytoplasm. Membrane. Golgi apparatus. Cytoplasm, perinuclear region. Golgi apparatus, trans-Golgi network {ECO:0000250}. Endosome {ECO:0000250}. Cytoplasm, cytoskeleton, microtubule organizing center, centrosome. Cell projection, dendrite {ECO:0000250}. Cytoplasmic vesicle {ECO:0000250}. Synapse {ECO:0000250}. Cytoplasm, cytoskeleton {ECO:0000250}. Note=Translocates from cytoplasm to membranes upon cAMP treatment. Localized in recycling endosomes.	114982	8.27749	10.1185	-1.10223	-0.800706	16.1	14.8	14.8
HGNC:21213	ARFGEF3	ARFGEF family member 3	Pathway-annotated	6	6q23.3-q24.1	dJ171N11.1|BIG3|PPP1R33	Brefeldin A-inhibited guanine nucleotide-exchange protein 3|protein phosphatase 1, regulatory subunit 33	C6orf92|KIAA1244	chromosome 6 open reading frame 92|KIAA1244	Protein phosphatase 1 regulatory subunits|Armadillo like helical domain containing|ARFGEF family	694|1492|1947	57221	ENSG00000112379	OTTHUMG00000015670	NA	AB033070	NM_020340	CCDS5189	24997568|27696409	MGI:106387	RGD:1309903	NA	617411	NA	NA	NA	NA	ENST00000251691.5|NM_020340.5	21	Y	0	45	Q5TH69	BIG3_HUMAN	Brefeldin A-inhibited guanine nucleotide-exchange protein 3 (ARFGEF family member 3)	ARFGEF3 BIG3 C6orf92 KIAA1244	2177	240652	Cytoplasm {ECO:0000269|PubMed:19496786}. Cytoplasmic vesicle, secretory vesicle {ECO:0000250|UniProtKB:Q3UGY8}. Cytoplasmic vesicle, secretory vesicle membrane {ECO:0000305}; Single-pass membrane protein {ECO:0000305}.	182724	0.549885	3.00784	-0.306565	-0.231322	2.3	2	2
HGNC:21496	ARFIP1	ADP ribosylation factor interacting protein 1	Pathway-annotated	4	4q31.3	HSU52521	arfaptin 1	NA	NA	AH domain containing	1921	27236	ENSG00000164144	OTTHUMG00000161468	uc003inc.5	U52521	NM_014447	CCDS3780|CCDS34080	9038142|10413101	MGI:1277120	RGD:708401	NA	605928	NA	NA	NA	NA	ENST00000353617.7|NM_001025595.3	14	Y	0	48	P53367	ARFP1_HUMAN	Arfaptin-1 (ADP-ribosylation factor-interacting protein 1)	ARFIP1	373	41738	Golgi apparatus {ECO:0000269|PubMed:22981988, ECO:0000269|PubMed:9038142}. Golgi apparatus, trans-Golgi network membrane {ECO:0000269|PubMed:21239483, ECO:0000269|PubMed:30917996}.	138526	9.76297	13.9197	-0.478123	-0.0333998	20.2	19.1	19.1
HGNC:17160	ARFIP2	ADP ribosylation factor interacting protein 2	Pathway-annotated	11	11p15.4	POR1	arfaptin 2	NA	NA	AH domain containing	1921	23647	ENSG00000132254	OTTHUMG00000133406	uc001mdk.4	BC000392	NM_012402	CCDS55739|CCDS73250|CCDS7765|CCDS55740	8670882|9038142	MGI:1924182	RGD:1303204	NA	601638	NA	NA	NA	NA	ENST00000396777.8|NM_001376558.2	28	Y	6	56	P53365	ARFP2_HUMAN	Arfaptin-2 (ADP-ribosylation factor-interacting protein 2) (Partner of RAC1) (POR1)	ARFIP2 POR1	341	37856	Golgi apparatus {ECO:0000269|PubMed:22981988}. Golgi apparatus, trans-Golgi network membrane {ECO:0000269|PubMed:21239483, ECO:0000269|PubMed:22679020, ECO:0000269|PubMed:26507660, ECO:0000269|PubMed:30917996, ECO:0000269|PubMed:31204568}.	6796	17.8924	25.5398	-0.747548	-0.0974331	27	25.9	26.2
HGNC:662	ARFRP1	ADP ribosylation factor related protein 1	Pathway-annotated	20	20q13.33	ARP|Arp1|ARL18	NA	NA	NA	ARF GTPase family	357	10139	ENSG00000101246	OTTHUMG00000032993	uc032ppj.2	X91504	NM_001134758	CCDS68172|CCDS46630|CCDS13533|CCDS68173	8530503	MGI:1923938	RGD:621683	NA	604699	NA	NA	NA	NA	ENST00000622789.5|NM_001267547.3	23	Y	4	32	Q13795	ARFRP_HUMAN	ADP-ribosylation factor-related protein 1 (ARF-related protein 1) (ARP)	ARFRP1 ARP1	201	22614	Golgi apparatus {ECO:0000269|PubMed:15077113}. Golgi apparatus, trans-Golgi network {ECO:0000250|UniProtKB:Q8BXL7}. Note=Located in the trans-Golgi in the GTP-bound active state. {ECO:0000250|UniProtKB:Q8BXL7}.	9383	17.6207	27.4094	-0.905107	0.25029	10.7	9.9	33.2
HGNC:663	ARG1	arginase 1	Pathway-annotated	6	6q23.2	NA	arginase-1	NA	arginase, liver	NA	NA	383	ENSG00000118520	OTTHUMG00000015566	uc003qcp.3	NA	NM_000045	CCDS59038|CCDS94002|CCDS5145	22959135	MGI:88070	RGD:2150	Global Variome shared LOVD|https://databases.lovd.nl/shared/genes/ARG1	608313	121415	NA	objectId:1244	3.5.3.1	ENST00000368087.8|NM_000045.4	62	Y	34	258	P05089	ARGI1_HUMAN	Arginase-1 (EC 3.5.3.1) (Liver-type arginase) (Type I arginase)	ARG1	322	34735	Cytoplasm {ECO:0000269|PubMed:16141327}. Cytoplasmic granule {ECO:0000269|PubMed:15546957}. Note=Localized in azurophil granules of neutrophils (PubMed:15546957). {ECO:0000269|PubMed:15546957}.	113500	0.193418	0.105591	0.146787	-0.204062	0.3	0.3	0.3
HGNC:664	ARG2	arginase 2	Pathway-annotated	14	14q24.1	NA	NA	NA	arginase, type II	NA	NA	384	ENSG00000081181	OTTHUMG00000171807	uc001xjs.4	D86724	NM_001172	CCDS9785	8954792|8898077	MGI:1330806	RGD:2151	The Globin Gene Server|http://lovd.bx.psu.edu/home.php?select_db=ARG2	107830	NA	NA	objectId:1245	NA	ENST00000261783.4|NM_001172.4	70	Y	9	112	P78540	ARGI2_HUMAN	Arginase-2, mitochondrial (EC 3.5.3.1) (Arginase II) (Kidney-type arginase) (Non-hepatic arginase) (Type II arginase)	ARG2	354	38578	Mitochondrion {ECO:0000269|PubMed:8898077}.	31788	26.0694	34.9339	2.71238	2.32553	66	61.7	61.7
HGNC:30146	ARGFX	arginine-fifty homeobox	Pathway-annotated	3	3q13.33	NA	NA	NA	NA	PRD class homeoboxes and pseudogenes	521	503582	ENSG00000186103	OTTHUMG00000159395	uc062myc.1	NA	NM_001012659	CCDS33834	17005330|20565723	NA	NA	NA	611164	NA	NA	NA	NA	ENST00000334384.5|NM_001012659.2	2	Y	1	5	A6NJG6	ARGFX_HUMAN	Arginine-fifty homeobox	ARGFX	315	35617	Nucleus {ECO:0000255|PROSITE-ProRule:PRU00108}.	22673	0	0	0.290566	-0.104094	0.1	0.1	0.1
HGNC:25482	ARGLU1	arginine and glutamate rich 1	Pathway-annotated	13	13q33.3	FLJ10154	NA	NA	NA	NA	NA	55082	ENSG00000134884	OTTHUMG00000017321	uc001vqk.5	BC071587	NM_018011	CCDS41906	21454576	MGI:2442985	RGD:1310061	NA	614046	NA	NA	NA	NA	ENST00000400198.8|NM_018011.4	23	Y	0	74	Q9NWB6	ARGL1_HUMAN	Arginine and glutamate-rich protein 1	ARGLU1	273	33216	Nucleus {ECO:0000269|PubMed:21454576}. Note=Recruited, in an estrogen-dependent manner, to ESR1 target gene promoters. Colocalizes with MED1.	26464	57.5849	91.7212	-0.888335	-0.351725	5.4	5	27.5
HGNC:673	ARHGAP1	Rho GTPase activating protein 1	Pathway-annotated	11	11p11.2	RhoGAP|p50rhoGAP|CDC42GAP|Cdc42GAP	NA	NA	NA	Rho GTPase activating proteins|BCH domain containing	721|1299	392	ENSG00000175220	OTTHUMG00000166567	uc001ndd.5	BC018118	NM_004308	CCDS7922	8288572	MGI:2445003	RGD:1306068	NA	602732	NA	NA	NA	NA	ENST00000311956.9|NM_004308.5	74	Y	33	120	Q07960	RHG01_HUMAN	Rho GTPase-activating protein 1 (CDC42 GTPase-activating protein) (GTPase-activating protein rhoGAP) (Rho-related small GTPase protein activator) (Rho-type GTPase-activating protein 1) (p50-RhoGAP)	ARHGAP1 CDC42GAP RHOGAP1	439	50436	Cytoplasm.	23539	36.7377	43.3742	-0.879482	-0.777868	19.7	18.3	40.3
HGNC:674	ARHGAP4	Rho GTPase activating protein 4	Pathway-annotated	X	Xq28	KIAA0131|C1|p115|RhoGAP4|SrGAP4	Rho-GAP hematopoietic protein C1	NA	NA	F-BAR domain containing |AH/BAR family Rho GTPase activating proteins	1288|1923	393	ENSG00000089820	OTTHUMG00000024226	uc065byi.1	X78817	NM_001666	CCDS14736|CCDS55540	8570618	MGI:2159577	RGD:628901	Global Variome shared LOVD|https://databases.lovd.nl/shared/genes/ARHGAP4	300023	NA	NA	NA	NA	ENST00000350060.10|NM_001666.5	40	Y	18	45	P98171	RHG04_HUMAN	Rho GTPase-activating protein 4 (Rho-GAP hematopoietic protein C1) (Rho-type GTPase-activating protein 4) (p115)	ARHGAP4 KIAA0131 RGC1 RHOGAP4	946	105026	Cytoplasm. Note=Just below the plasma membrane.	27632	17.9112	37.1451	0.170711	0.299286	4	3.6	21.7
HGNC:675	ARHGAP5	Rho GTPase activating protein 5	Pathway-annotated	14	14q12	RhoGAP5|p190-B|p190BRhoGAP	NA	GFI2	growth factor independent 2	Rho GTPase activating proteins	721	394	ENSG00000100852	OTTHUMG00000170589	uc001wrn.3	U17032	NM_001030055	CCDS45095|CCDS32062	8537347	MGI:1332637	RGD:1308507	NA	602680	NA	NA	NA	NA	ENST00000345122.8|NM_001030055.2	84	Y	31	61	Q13017	RHG05_HUMAN	Rho GTPase-activating protein 5 (Rho-type GTPase-activating protein 5) (p190-B)	ARHGAP5 RHOGAP5	1502	172460	Cytoplasm {ECO:0000269|PubMed:8537347}. Cell membrane {ECO:0000269|PubMed:8537347}; Peripheral membrane protein {ECO:0000269|PubMed:8537347}. Note=Also membrane-associated in a fibrillar pattern that colocalizes with the alpha5-beta1 integrin receptor (ITGA5/ITGB1) for fibronectin. {ECO:0000269|PubMed:8537347}.	83614	9.85107	10.8223	-1.46622	-1.15741	44.7	41.6	41.6
HGNC:676	ARHGAP6	Rho GTPase activating protein 6	Pathway-annotated	X	Xp22.2	rhoGAPX-1	NA	NA	NA	Rho GTPase activating proteins|MicroRNA protein coding host genes	721|1691	395	ENSG00000047648	OTTHUMG00000021134	uc004cup.2	AF012272	NM_013427	CCDS14141|CCDS14142|CCDS14140	9417914	MGI:1196332	RGD:2323364	Global Variome shared LOVD|https://databases.lovd.nl/shared/genes/ARHGAP6	300118	NA	NA	NA	NA	ENST00000337414.9|NM_013427.3	37	Y	11	20	O43182	RHG06_HUMAN	Rho GTPase-activating protein 6 (Rho-type GTPase-activating protein 6) (Rho-type GTPase-activating protein RhoGAPX-1)	ARHGAP6 RHOGAP6	974	105947	Cytoplasm {ECO:0000269|PubMed:10699171}.	548269	3.74624	5.19032	-0.287635	-0.300419	6.7	6.3	6.3
HGNC:677	ARHGAP8	Rho GTPase activating protein 8	Pathway-annotated	22	22q13.31	FLJ20185|BPGAP1	NA	NA	NA	Rho GTPase activating proteins|BCH domain containing	721|1299	23779	ENSG00000241484	OTTHUMG00000030234	uc003bfk.4	AF177331	NM_017701	CCDS56233|CCDS14060|CCDS33664	10591208	MGI:1920417	RGD:1303143	NA	609405	NA	NA	NA	NA	ENST00000356099.11|NM_181335.3	23	Y	28	35	P85298	RHG08_HUMAN	Rho GTPase-activating protein 8 (Rho-type GTPase-activating protein 8)	ARHGAP8	464	53484	NA	110230	19.1486	30.4786	3.18392	3.35527	6.9	6.1	27.3
HGNC:14130	ARHGAP9	Rho GTPase activating protein 9	Pathway-annotated	12	12q13.3	MGC1295|10C	NA	NA	NA	Pleckstrin homology domain containing|Rho GTPase activating proteins	682|721	64333	ENSG00000123329	OTTHUMG00000150147	uc001soc.3	AB051853	NM_032496	CCDS81705|CCDS44929|CCDS44928|CCDS8941	11396949	MGI:2143764	RGD:1305342	NA	610576	NA	NA	NA	NA	ENST00000393791.8|NM_032496.4	29	Y	12	30	Q9BRR9	RHG09_HUMAN	Rho GTPase-activating protein 9 (Rho-type GTPase-activating protein 9)	ARHGAP9	750	83260	NA	16550	3.25579	4.7783	0.0878504	-0.205952	1.2	1	5
HGNC:26099	ARHGAP10	Rho GTPase activating protein 10	Pathway-annotated	4	4q31.23	FLJ20896|FLJ41791|GRAF2	NA	NA	NA	MicroRNA protein coding host genes|AH/BAR family Rho GTPase activating proteins	1691|1923	79658	ENSG00000071205	OTTHUMG00000161460	uc003ilf.4	BC047914	NM_024605	CCDS34075	8288572|11432776|15793564	MGI:1925764	RGD:1588859	NA	609746	NA	NA	NA	NA	ENST00000336498.8|NM_024605.4	34	Y	14	40	A1A4S6	RHG10_HUMAN	Rho GTPase-activating protein 10 (GTPase regulator associated with focal adhesion kinase 2) (GRAF2) (Graf-related protein 2) (Rho-type GTPase-activating protein 10)	ARHGAP10 GRAF2	786	89375	Cytoplasm {ECO:0000250}. Cytoplasm, perinuclear region {ECO:0000250}. Cell membrane {ECO:0000250}. Endosome membrane {ECO:0000269|PubMed:32344433}. Note=Association to cell membrane is dependent on PH domain. Colocalized with MICAL1, RAB8A, RAB8B and RAB10 on endosomal tubules (PubMed:32344433). {ECO:0000250, ECO:0000269|PubMed:32344433}.	340713	6.92423	8.26944	-0.648908	-0.705612	9	8.5	9.5
HGNC:15783	ARHGAP11A	Rho GTPase activating protein 11A	Pathway-annotated	15	15q13.3	KIAA0013	GAP (1-12)	NA	NA	Rho GTPase activating proteins	721	9824	ENSG00000198826	OTTHUMG00000129289	uc001zgy.2	D87717	NM_014783	CCDS66730|CCDS58349|CCDS10028	11829490	MGI:2444300	RGD:1309107	NA	610589	NA	NA	NA	NA	ENST00000361627.8|NM_014783.6	41	Y	5	44	Q6P4F7	RHGBA_HUMAN	Rho GTPase-activating protein 11A (Rho-type GTPase-activating protein 11A)	ARHGAP11A KIAA0013	1023	113866	Nucleus {ECO:0000269|PubMed:31883789}.	24797	0.261058	0.44819	-0.0683514	-0.312813	0.6	0.6	0.6
HGNC:15782	ARHGAP11B	Rho GTPase activating protein 11B	Pathway-annotated	15	15q13.2	B'-T	GAP (1-8)	FAM7B1	family with sequence similarity 7, member B1	Rho GTPase activating proteins	721	89839	ENSG00000285077	OTTHUMG00000175656	uc001zet.2	BC105788	NM_001039841	CCDS32185	11829490|25721503	MGI:2444300	NA	NA	616310	NA	NA	NA	NA	ENST00000697964.2|NM_001039841.3	14	Y	7	20	Q3KRB8	RHGBB_HUMAN	Inactive Rho GTPase-activating protein 11B (Rho-type GTPase-activating protein 11B)	ARHGAP11B FAM7B1	267	30251	Mitochondrion matrix {ECO:0000269|PubMed:31883789}.	25035	NA	NA	NA	NA	0	0	0
HGNC:16348	ARHGAP12	Rho GTPase activating protein 12	Pathway-annotated	10	10p11.22	FLJ20737|FLJ10971|FLJ21785	NA	NA	NA	Pleckstrin homology domain containing|Rho GTPase activating proteins	682|721	94134	ENSG00000165322	OTTHUMG00000017911	uc001ivz.3	AY033594	NM_001270695	CCDS59216|CCDS7170|CCDS73082|CCDS59214|CCDS59215	11854031	MGI:1922665	RGD:1310017	NA	610577	NA	NA	NA	NA	ENST00000344936.7|NM_018287.7	34	Y	8	40	Q8IWW6	RHG12_HUMAN	Rho GTPase-activating protein 12 (Rho-type GTPase-activating protein 12)	ARHGAP12	846	96254	NA	123478	8.39844	9.84928	-1.21138	-0.925763	15	14.1	14.1
HGNC:21030	ARHGAP15	Rho GTPase activating protein 15	Pathway-annotated	2	2q22.2-q22.3	BM046	NA	NA	NA	Pleckstrin homology domain containing|Rho GTPase activating proteins	682|721	55843	ENSG00000075884	OTTHUMG00000192163	uc002tvm.5	AY219338	NM_018460	CCDS2184	12650940|11042152	MGI:1923367	RGD:1359304	NA	610578	NA	NA	NA	NA	ENST00000295095.11|NM_018460.4	31	Y	7	31	Q53QZ3	RHG15_HUMAN	Rho GTPase-activating protein 15 (ArhGAP15) (Rho-type GTPase-activating protein 15)	ARHGAP15 BM-024 BM-030 BM-046	475	54544	Cytoplasm {ECO:0000269|PubMed:12650940}. Membrane {ECO:0000269|PubMed:12650940}; Peripheral membrane protein {ECO:0000269|PubMed:12650940}.	676990	1.4498	1.3926	0.0219459	-0.296256	3.1	3	4.3
HGNC:18239	ARHGAP17	Rho GTPase activating protein 17	Pathway-annotated	16	16p12.1	RICH1|FLJ10308|NADRIN|FLJ13219|WBP15	NA	NA	NA	N-BAR domain containing|AH/BAR family Rho GTPase activating proteins	1289|1923	55114	ENSG00000140750	OTTHUMG00000177372	uc002dnb.5	AJ306731	NM_018054	CCDS32409|CCDS32408	10967100|11431473	MGI:1917747	RGD:628767	NA	608293	NA	NA	NA	NA	ENST00000289968.11|NM_001006634.3	33	Y	13	55	Q68EM7	RHG17_HUMAN	Rho GTPase-activating protein 17 (Rho-type GTPase-activating protein 17) (RhoGAP interacting with CIP4 homologs protein 1) (RICH-1)	ARHGAP17 RICH1 MSTP066 MSTP110	881	95437	Membrane; Peripheral membrane protein. Cytoplasm. Cell junction, tight junction. Note=Associates with membranes and concentrates at sites of cell-cell contact.	96277	16.0197	20.4723	-0.76852	-0.629916	5.9	5.5	25.1
HGNC:21035	ARHGAP18	Rho GTPase activating protein 18	Pathway-annotated	6	6q22.33	MacGAP|bA307O14.2|SENEX	NA	NA	NA	Rho GTPase activating proteins	721	93663	ENSG00000146376	OTTHUMG00000015547	uc003qbr.4	AB053293	NM_033515	CCDS34535	18850050|21865595|28251925	MGI:1921160	RGD:1305053	NA	613351	NA	NA	NA	NA	ENST00000368149.3|NM_033515.3	32	Y	6	41	Q8N392	RHG18_HUMAN	Rho GTPase-activating protein 18 (MacGAP) (Rho-type GTPase-activating protein 18)	ARHGAP18	663	74977	Cytoplasm {ECO:0000269|PubMed:21865595}.	134045	14.4558	14.1088	1.10976	0.420632	29.2	27.4	27.4
HGNC:23724	ARHGAP19	Rho GTPase activating protein 19	Pathway-annotated	10	10q24.1	FLJ00194|MGC14258	NA	NA	NA	Rho GTPase activating proteins	721	84986	ENSG00000213390	OTTHUMG00000018845	uc001knb.4	AK074122	NM_032900	CCDS73175|CCDS58092|CCDS7454	17454002|24259668	MGI:1918335	RGD:1593044	NA	611587	NA	NA	NA	NA	ENST00000358531.9|NM_032900.6	39	Y	5	32	Q14CB8	RHG19_HUMAN	Rho GTPase-activating protein 19 (Rho-type GTPase-activating protein 19)	ARHGAP19	494	55756	Nucleus {ECO:0000269|PubMed:17454002}.	70500	4.48786	4.78757	-0.0472617	-0.310481	4.1	3.8	3.8
HGNC:18357	ARHGAP20	Rho GTPase activating protein 20	Pathway-annotated	11	11q22.3-q23.1	KIAA1391	NA	NA	NA	Rho GTPase activating proteins	721	57569	ENSG00000137727	OTTHUMG00000166590	uc001pkz.3	AB037812	NM_020809	CCDS31673|CCDS58175|CCDS58177|CCDS58176	14532992	MGI:2445175	RGD:1303160	NA	609568	NA	NA	NA	NA	ENST00000683387.1|NM_001384657.1	25	Y	7	20	Q9P2F6	RHG20_HUMAN	Rho GTPase-activating protein 20 (Rho-type GTPase-activating protein 20)	ARHGAP20 KIAA1391	1191	132608	NA	136147	0.173589	0.192451	-1.11083	-1.05624	0.3	0.3	0.3
HGNC:23725	ARHGAP21	Rho GTPase activating protein 21	Pathway-annotated	10	10p12.1	KIAA1424|ARHGAP10	NA	NA	NA	Pleckstrin homology domain containing|Rho GTPase activating proteins|PDZ domain containing	682|721|1220	57584	ENSG00000107863	OTTHUMG00000017825	uc001isb.2	AF480466	NM_020824	CCDS7144|CCDS91222	12056806	MGI:1918685	RGD:1311028	NA	609870	NA	NA	NA	NA	ENST00000396432.7|NM_020824.4	47	Y	17	71	Q5T5U3	RHG21_HUMAN	Rho GTPase-activating protein 21 (Rho GTPase-activating protein 10) (Rho-type GTPase-activating protein 21)	ARHGAP21 ARHGAP10 KIAA1424	1958	217462	Golgi apparatus membrane; Peripheral membrane protein. Cell junction. Cytoplasmic vesicle membrane; Peripheral membrane protein. Cytoplasm, cytoskeleton. Note=Localization to the Golgi is dependent on interaction with GTP-bound ARF1.	140278	9.87174	17.3443	-0.871503	-0.694421	11.4	10.6	10.6
HGNC:30320	ARHGAP22	Rho GTPase activating protein 22	Pathway-annotated	10	10q11.22-q11.23	RhoGAP2	NA	NA	NA	Pleckstrin homology domain containing|Rho GTPase activating proteins	682|721	58504	ENSG00000128805	OTTHUMG00000018176	uc001jgt.5	AY324801	NM_021226	CCDS58079|CCDS58080|CCDS7227|CCDS58081	8619474	MGI:2443418	RGD:1307237	NA	610585	NA	NA	NA	NA	ENST00000249601.9|NM_021226.4	31	Y	7	32	Q7Z5H3	RHG22_HUMAN	Rho GTPase-activating protein 22 (Rho-type GTPase-activating protein 22)	ARHGAP22 RHOGAP2	698	76779	Cytoplasm {ECO:0000250}. Nucleus {ECO:0000250}. Note=Mainly cytoplasmic. Some fraction is nuclear (By similarity). {ECO:0000250}.	210229	0.415181	0.758641	-0.546272	-0.585977	0.2	0.2	1.3
HGNC:29293	ARHGAP23	Rho GTPase activating protein 23	Pathway-annotated	17	17q12	KIAA1501	NA	NA	NA	Pleckstrin homology domain containing|Rho GTPase activating proteins|PDZ domain containing	682|721|1220	57636	ENSG00000275832	OTTHUMG00000188547	uc284ovh.1	AB040934	NM_001199417	CCDS56027	10819331|15254754	MGI:3697726	RGD:1309742	NA	610590	NA	NA	NA	NA	ENST00000622683.5|NM_001199417.2	24	Y	6	23	Q9P227	RHG23_HUMAN	Rho GTPase-activating protein 23 (Rho-type GTPase-activating protein 23)	ARHGAP23 KIAA1501	1491	162192	NA	93105	7.60952	9.2709	-1.19895	-1.03079	4.3	4	11.4
HGNC:25361	ARHGAP24	Rho GTPase activating protein 24	Pathway-annotated	4	4q21.23-q21.3	DKFZP564B1162|FLJ33877|FilGAP	NA	NA	NA	Pleckstrin homology domain containing|Rho GTPase activating proteins|MicroRNA protein coding host genes	682|721|1691	83478	ENSG00000138639	OTTHUMG00000130427	uc003hpk.4	AK091196	NM_031305	CCDS34025|CCDS3611|CCDS43246	11230166|15254788	MGI:1922647	RGD:1306669	NA	610586	285362	NA	NA	NA	ENST00000395184.6|NM_001025616.3	28	Y	8	49	Q8N264	RHG24_HUMAN	Rho GTPase-activating protein 24 (Filamin-A-associated RhoGAP) (FilGAP) (RAC1- and CDC42-specific GTPase-activating protein of 72 kDa) (RC-GAP72) (Rho-type GTPase-activating protein 24) (RhoGAP of 73 kDa) (Sarcoma antigen NY-SAR-88) (p73RhoGAP)	ARHGAP24 FILGAP	748	84258	Cytoplasm, cytoskeleton. Cell junction, adherens junction. Cell junction, focal adhesion. Cell projection. Note=Localizes to actin stress fibers. In migrating cells, localizes to membrane lamellae and protusions.	527518	12.7166	19.7838	2.92074	3.38366	101.2	96.3	96.3
HGNC:28951	ARHGAP25	Rho GTPase activating protein 25	Pathway-annotated	2	2p13.3	KIAA0053	NA	NA	NA	Pleckstrin homology domain containing|Rho GTPase activating proteins	682|721	9938	ENSG00000163219	OTTHUMG00000152621	uc010fdg.4	D29642	NM_014882	CCDS46312|CCDS54364|CCDS33214|CCDS54363	7584044	MGI:2443687	RGD:1562105	NA	610587	NA	NA	NA	NA	ENST00000409202.8|NM_001007231.3	42	Y	5	18	P42331	RHG25_HUMAN	Rho GTPase-activating protein 25 (Rho-type GTPase-activating protein 25)	ARHGAP25 KIAA0053	645	73435	NA	147232	2.73247	3.53916	0.113896	-0.154866	4.3	4	6.9
HGNC:17073	ARHGAP26	Rho GTPase activating protein 26	Pathway-annotated	5	5q31.3	GRAF|KIAA0621|OPHN1L|OPHN1L1	GTPase regulator associated with the focal adhesion kinase pp125	NA	NA	AH/BAR family Rho GTPase activating proteins	1923	23092	ENSG00000145819	OTTHUMG00000059705	uc011dbj.3	AB014521	NM_015071	CCDS47297|CCDS4277|CCDS87332	9858476|8649427	MGI:1918552	RGD:1310923	LRG_1127|http://ftp.ebi.ac.uk/pub/databases/lrgex/LRG_1127.xml	605370	NA	NA	NA	NA	ENST00000645722.2|NM_001135608.3	53	Y	15	60	Q9UNA1	RHG26_HUMAN	Rho GTPase-activating protein 26 (GTPase regulator associated with focal adhesion kinase) (GRAF1) (Oligophrenin-1-like protein) (Rho-type GTPase-activating protein 26)	ARHGAP26 GRAF KIAA0621 OPHN1L	814	92235	[Isoform 2]: Endosome membrane {ECO:0000269|PubMed:32344433}. Note=Colocalized with RAB8A, RAB8B and RAB10 on endosomal tubules. {ECO:0000269|PubMed:32344433}.; Cell junction, focal adhesion {ECO:0000250}. Cytoplasm, cytoskeleton {ECO:0000250}. Note=Colocalizes with actin stress fibers and cortical actin structures. {ECO:0000250}.	458634	3.07306	5.12155	-0.946874	-0.566435	4.3	4	8.6
HGNC:31813	ARHGAP27	Rho GTPase activating protein 27	Pathway-annotated	17	17q21.31	CAMGAP1|FLJ43547|SH3P20	NA	SH3D20	SH3 domain containing 20	Pleckstrin homology domain containing|Rho GTPase activating proteins	682|721	201176	ENSG00000159314	OTTHUMG00000166982	uc032fka.1	AK125535	NM_199282	CCDS74082|CCDS92343|CCDS92342|CCDS92341|CCDS32670|CCDS92340|CCDS11498	15147912	MGI:1916903	RGD:735202	NA	610591	NA	NA	NA	NA	ENST00000685559.1|NM_001282290.2	26	Y	6	14	Q6ZUM4	RHG27_HUMAN	Rho GTPase-activating protein 27 (CIN85-associated multi-domain-containing Rho GTPase-activating protein 1) (Rho-type GTPase-activating protein 27) (SH3 domain-containing protein 20)	ARHGAP27 CAMGAP1 SH3D20 PP905	889	98396	Cytoplasm {ECO:0000250}. Membrane {ECO:0000250}; Peripheral membrane protein {ECO:0000250}.	40519	13.3802	15.7495	0.135888	-0.0803592	1.2	1.1	19.9
HGNC:25509	ARHGAP28	Rho GTPase activating protein 28	Pathway-annotated	18	18p11.31	KIAA1314|FLJ10312	NA	NA	NA	Rho GTPase activating proteins	721	79822	ENSG00000088756	OTTHUMG00000167698	uc002kne.4	BC033668	NM_001010000	CCDS32785|CCDS92430|CCDS92429	10718198	MGI:2147003	RGD:1559882	NA	610592	NA	NA	NA	NA	ENST00000383472.9|NM_001366230.1	19	Y	5	16	Q9P2N2	RHG28_HUMAN	Rho GTPase-activating protein 28 (Rho-type GTPase-activating protein 28)	ARHGAP28 KIAA1314	729	82060	NA	186000	2.31116	1.42503	0.65157	-0.0744612	8.3	8.1	8.1
HGNC:30207	ARHGAP29	Rho GTPase activating protein 29	Pathway-annotated	1	1p22.1	PARG1	NA	NA	NA	AH/BAR family Rho GTPase activating proteins	1923	9411	ENSG00000137962	OTTHUMG00000010643	uc001dqj.5	NA	NM_004815	CCDS748	9305890	MGI:2443818	RGD:1306185	NA	610496	NA	NA	NA	NA	ENST00000260526.11|NM_004815.4	61	Y	8	55	Q52LW3	RHG29_HUMAN	Rho GTPase-activating protein 29 (PTPL1-associated RhoGAP protein 1) (Rho-type GTPase-activating protein 29)	ARHGAP29 PARG1	1261	142064	NA	126080	10.0953	15.8833	0.487282	0.755984	15.6	14.6	23.1
HGNC:27414	ARHGAP30	Rho GTPase activating protein 30	Pathway-annotated	1	1q23.3	FLJ00267	NA	NA	NA	Rho GTPase activating proteins	721	257106	ENSG00000186517	OTTHUMG00000031477	uc001fxl.4	AL832852	NM_181720	CCDS30918|CCDS1215|CCDS72958	21565175|25156493	MGI:2684948	RGD:1561419	NA	614264	NA	NA	NA	NA	ENST00000368013.8|NM_001025598.2	24	Y	8	17	Q7Z6I6	RHG30_HUMAN	Rho GTPase-activating protein 30 (Rho-type GTPase-activating protein 30)	ARHGAP30	1101	118582	Cytoplasmic vesicle {ECO:0000269|PubMed:21565175}.	23024	2.22643	2.81031	-0.0623372	-0.328869	1.8	1.6	3.3
HGNC:29216	ARHGAP31	Rho GTPase activating protein 31	Pathway-annotated	3	3q13.32-q13.33	CDGAP	NA	NA	NA	Rho GTPase activating proteins	721	57514	ENSG00000031081	OTTHUMG00000159362	uc003ecj.5	NA	NM_020754	CCDS43135	9786927|12819203|16519628	MGI:1333857	RGD:1306093	NA	610911	267088	NA	NA	NA	ENST00000264245.9|NM_020754.4	20	Y	7	31	Q2M1Z3	RHG31_HUMAN	Rho GTPase-activating protein 31 (Cdc42 GTPase-activating protein)	ARHGAP31 CDGAP KIAA1204	1444	156985	Cell projection, lamellipodium. Cell junction, focal adhesion {ECO:0000250}.	126331	3.61842	5.60618	-0.695587	-0.458992	5.1	4.7	4.7
HGNC:17399	ARHGAP32	Rho GTPase activating protein 32	Pathway-annotated	11	11q24.3	GRIT|KIAA0712|MGC1892|RICS|GC-GAP	NA	NA	NA	Rho GTPase activating proteins	721	9743	ENSG00000134909	OTTHUMG00000165774	uc009zcp.3	AB018255	NM_014715	CCDS44769|CCDS91623|CCDS31718	12446789|12819203|17663722	MGI:2450166	RGD:1305267	NA	608541	NA	NA	NA	NA	ENST00000682385.1|NM_001378024.1	44	Y	19	65	A7KAX9	RHG32_HUMAN	Rho GTPase-activating protein 32 (Brain-specific Rho GTPase-activating protein) (GAB-associated Cdc42/Rac GTPase-activating protein) (GC-GAP) (GTPase regulator interacting with TrkA) (Rho-type GTPase-activating protein 32) (Rho/Cdc42/Rac GTPase-activating protein RICS) (RhoGAP involved in the beta-catenin-N-cadherin and NMDA receptor signaling) (p200RhoGAP) (p250GAP)	ARHGAP32 GRIT KIAA0712 RICS	2087	230529	Postsynaptic density {ECO:0000250|UniProtKB:Q811P8}. Cell projection, dendritic spine {ECO:0000250|UniProtKB:Q811P8}. Cytoplasm, cell cortex {ECO:0000269|PubMed:12446789}. Endosome membrane {ECO:0000269|PubMed:17663722}. Golgi apparatus membrane {ECO:0000269|PubMed:17663722}. Endoplasmic reticulum membrane {ECO:0000250|UniProtKB:Q811P8}. Membrane {ECO:0000269|PubMed:17663722}. Note=Association to membrane via PX domain (PubMed:17663722). Associated with cortical actin in undifferentiated neuroblastoma cells, but localized to dendritic spine and postsynaptic density after differentiation (By similarity). Colocalizes with EGFR at the cell membrane upon EGF treatment (PubMed:12446789). Colocalizes with GAB2 at the cell membrane (PubMed:12819203). {ECO:0000250|UniProtKB:Q811P8, ECO:0000269|PubMed:12446789, ECO:0000269|PubMed:12819203, ECO:0000269|PubMed:17663722}.	314264	2.82957	3.80628	-0.957801	-0.810039	6.7	6.2	6.2
HGNC:23085	ARHGAP33	Rho GTPase activating protein 33	Pathway-annotated	19	19q13.12	FLJ39019|TCGAP	NA	SNX26	sorting nexin 26	Rho GTPase activating proteins	721	115703	ENSG00000004777	OTTHUMG00000182071	uc002obs.3	AY044864	NM_052948	CCDS92599|CCDS12477|CCDS54254	12297274|12461558	MGI:2673998	RGD:2318374	NA	614902	NA	NA	NA	NA	ENST00000007510.9|NM_001366178.1	19	Y	8	23	O14559	RHG33_HUMAN	Rho GTPase-activating protein 33 (Rho-type GTPase-activating protein 33) (Sorting nexin-26) (Tc10/CDC42 GTPase-activating protein)	ARHGAP33 SNX26 TCGAP	1287	137213	NA	14290	7.45173	10.0412	-0.893767	-0.752889	1.4	1.2	6
HGNC:4591	ARHGAP35	Rho GTPase activating protein 35	Pathway-annotated	19	19q13.32	GRF-1|p190ARhoGAP|P190A|KIAA1722|p190RhoGAP	NA	GRLF1	glucocorticoid receptor DNA binding factor 1	Rho GTPase activating proteins	721	2909	ENSG00000160007	OTTHUMG00000183438	uc010ekv.4	M73077	NM_004491	CCDS46127	1894621|20675588	MGI:1929494	RGD:1308738	NA	605277	NA	NA	NA	NA	ENST00000672722.1|NM_004491.5	75	Y	40	106	Q9NRY4	RHG35_HUMAN	Rho GTPase-activating protein 35 (Glucocorticoid receptor DNA-binding factor 1) (Glucocorticoid receptor repression factor 1) (GRF-1) (Rho GAP p190A) (p190-A)	ARHGAP35 GRF1 GRLF1 KIAA1722 P190A p190ARHOGAP	1499	170514	Cytoplasm, cytoskeleton, cilium basal body {ECO:0000250|UniProtKB:Q91YM2}. Cytoplasm {ECO:0000250|UniProtKB:Q91YM2}. Nucleus {ECO:0000305|PubMed:1894621}. Cell membrane {ECO:0000250|UniProtKB:Q91YM2}. Note=In response to integrins and SDC4 and upon phosphorylation by PKC, relocalizes from the cytoplasm to regions of plasma membrane ruffling where it colocalizes with polymerized actin. {ECO:0000250|UniProtKB:Q91YM2}.	144080	11.6918	12.1636	-1.12386	-1.0319	18.4	17.1	17.1
HGNC:26388	ARHGAP36	Rho GTPase activating protein 36	Pathway-annotated	X	Xq26.1	FLJ30058	NA	NA	NA	Rho GTPase activating proteins	721	158763	ENSG00000147256	OTTHUMG00000022402	uc004evz.5	NA	NM_144967	CCDS65320|CCDS14628|CCDS83489	25024229|27713425|37041138	MGI:1922654	RGD:1565967	NA	300937	NA	NA	NA	NA	ENST00000276211.10|NM_144967.4	7	Y	0	14	Q6ZRI8	RHG36_HUMAN	Rho GTPase-activating protein 36	ARHGAP36	547	61664	NA	31539	0.00893764	0.0312664	0.244731	-0.13489	0	0	0
HGNC:29351	ARHGAP39	Rho GTPase activating protein 39	Pathway-annotated	8	8q24.3	KIAA1688|Vilse|CrGAP	RhoGAP93B homolog (Drosophila)|crossGAP homolog (Drosophila)	NA	NA	Rho GTPase activating proteins	721	80728	ENSG00000147799	OTTHUMG00000165182	uc064rpe.1	NA	NM_001308207	CCDS34971|CCDS78374	15755809	MGI:107858	RGD:1593158	NA	615880	NA	NA	NA	NA	ENST00000377307.7|NM_025251.3	35	Y	19	31	Q9C0H5	RHG39_HUMAN	Rho GTPase-activating protein 39	ARHGAP39 KIAA1688	1083	121286	Nucleus {ECO:0000305}.	156667	4.40311	6.68771	-0.141317	-0.214406	1.2	1.1	4.8
HGNC:16226	ARHGAP40	Rho GTPase activating protein 40	Pathway-annotated	20	20q11.23	dJ1100H13.4	NA	C20orf95	chromosome 20 open reading frame 95	Rho GTPase activating proteins	721	343578	ENSG00000124143	OTTHUMG00000032453	uc061wyy.1	AL035419	NM_001164431	NA	NA	MGI:3649852	RGD:1562428	NA	NA	NA	NA	NA	NA	ENST00000373345.9|NM_001164431.3	8	Y	6	5	Q5TG30	RHG40_HUMAN	Rho GTPase-activating protein 40 (Rho-type GTPase-activating protein 40)	ARHGAP40 C20orf95	675	74488	NA	49226	3.03778	2.9681	0.578205	0.0836521	0.5	0.5	4.6
HGNC:26545	ARHGAP42	Rho GTPase activating protein 42	Pathway-annotated	11	11q22.1	FLJ32810|GRAF3|AD031	NA	TMEM133	transmembrane protein 133	AH/BAR family Rho GTPase activating proteins	1923	143872	ENSG00000165895	OTTHUMG00000167530	uc001pge.2	NA	NM_152432	NA	18954304	MGI:1918794	RGD:1564081	NA	615936	NA	NA	NA	NA	ENST00000298815.13|NM_152432.4	26	Y	10	30	A6NI28	RHG42_HUMAN	Rho GTPase-activating protein 42 (Rho GTPase-activating protein 10-like) (Rho-type GTPase-activating protein 42)	ARHGAP42 GRAF3 TMEM133	874	98569	NA	306653	2.14349	2.17246	-0.0729436	-0.340389	9.4	8.9	8.9
HGNC:29096	ARHGAP44	Rho GTPase activating protein 44	Pathway-annotated	17	17p12	KIAA0672|RICH-2|RICH2	NA	NA	NA	N-BAR domain containing|AH/BAR family Rho GTPase activating proteins	1289|1923	9912	ENSG00000006740	OTTHUMG00000058765	uc002gnr.5	NA	NM_014859	CCDS82077|CCDS82076|CCDS45616	19273615	MGI:2144423	RGD:1305664	NA	617716	NA	NA	NA	NA	ENST00000379672.10|NM_014859.6	20	Y	7	32	Q17R89	RHG44_HUMAN	Rho GTPase-activating protein 44 (NPC-A-10) (Rho-type GTPase-activating protein RICH2) (RhoGAP interacting with CIP4 homologs protein 2) (RICH-2)	ARHGAP44 KIAA0672 RICH2	818	89247	Cell projection, dendritic spine {ECO:0000250|UniProtKB:Q5SSM3}. Recycling endosome {ECO:0000250|UniProtKB:Q5SSM3}. Presynapse {ECO:0000250|UniProtKB:Q5SSM3}. Cell projection, dendrite {ECO:0000250|UniProtKB:F1LQX4}. Note=In CA1 hippocampal synapses, detected at both presynaptic and postsynaptic sites (By similarity). Located in convoluted dendritic plasma membrane sections enriched in polymerized actin and myosin (patches) along dendrites where often emerge filopodia (By similarity). {ECO:0000250|UniProtKB:F1LQX4, ECO:0000250|UniProtKB:Q5SSM3}.	202145	2.81185	5.47472	-0.56287	-0.435469	2.6	2.4	2.4
HGNC:17102	ARHGAP45	Rho GTPase activating protein 45	Pathway-annotated	19	19p13.3	KIAA0223|HA-1	NA	HMHA1	histocompatibility (minor) HA-1	Minor histocompatibility antigens|F-BAR domain containing |AH/BAR family Rho GTPase activating proteins	870|1288|1923	23526	ENSG00000180448	NA	uc002lqz.4	D86976	NM_001258328	CCDS74242|CCDS82263|CCDS58637|CCDS32863|CCDS74243	9820596|9039502	MGI:1917969	RGD:1308662	NA	601155	NA	NA	NA	NA	ENST00000313093.7|NM_012292.5	40	Y	10	48	Q92619	HMHA1_HUMAN	Rho GTPase-activating protein 45 [Cleaved into: Minor histocompatibility antigen HA-1 (mHag HA-1)]	ARHGAP45 HMHA1 KIAA0223	1136	124614	Cytoplasm {ECO:0000269|PubMed:24086303}. Cell projection, ruffle membrane {ECO:0000269|PubMed:24086303}.	20705	6.61801	7.0042	0.0491784	-0.259507	1.3	1.2	7.5
HGNC:678	ARHGDIA	Rho GDP dissociation inhibitor alpha	Pathway-annotated	17	17q25.3	RHOGDI	NA	GDIA1	Rho GDP dissociation inhibitor (GDI) alpha	NA	NA	396	ENSG00000141522	OTTHUMG00000178352	uc002kbq.3	BC028333	NM_004309	CCDS11788|CCDS77133|CCDS58609	9186513	MGI:2178103	RGD:1359547	NA	601925	356106	NA	NA	NA	ENST00000269321.12|NM_004309.6	88	Y	28	203	P52565	GDIR1_HUMAN	Rho GDP-dissociation inhibitor 1 (Rho GDI 1) (Rho-GDI alpha)	ARHGDIA GDIA1	204	23207	Cytoplasm {ECO:0000269|PubMed:23434736}.	3657	126.83	134.307	-0.57044	-0.604511	64.5	59.4	229.6
HGNC:679	ARHGDIB	Rho GDP dissociation inhibitor beta	Pathway-annotated	12	12p12.3	Ly-GDI|RhoGDI2	NA	RAP1GN1|GDIA2|GDID4	Rho GDP dissociation inhibitor (GDI) beta	Receptor ligands|Minor histocompatibility antigens	542|870	397	ENSG00000111348	OTTHUMG00000168742	uc001rcq.2	L07916	NM_001175	CCDS8671	8434008|8356058	MGI:101940	RGD:1305383	NA	602843	NA	NA	ligandId:5174	NA	ENST00000228945.9|NM_001175.7	113	Y	20	99	P52566	GDIR2_HUMAN	Rho GDP-dissociation inhibitor 2 (Rho GDI 2) (Ly-GDI) (Rho-GDI beta)	ARHGDIB GDIA2 GDID4 RAP1GN1	201	22988	Cytoplasm, cytosol {ECO:0000269|PubMed:10802295}.	19697	51.8249	70.779	0.0549152	-0.174834	72.2	67.9	93.2
HGNC:680	ARHGDIG	Rho GDP dissociation inhibitor gamma	Pathway-annotated	16	16p13.3	RHOGDI-3	RhoGDI gamma	NA	Rho GDP dissociation inhibitor (GDI) gamma	NA	NA	398	ENSG00000242173	OTTHUMG00000064892	uc002cgm.2	U82532	NM_001176	CCDS10404	9113980|11967128	MGI:108430	RGD:1310739	NA	602844	NA	NA	NA	NA	ENST00000219409.8|NM_001176.4	28	Y	13	23	Q99819	GDIR3_HUMAN	Rho GDP-dissociation inhibitor 3 (Rho GDI 3) (Rho-GDI gamma)	ARHGDIG	225	25098	Cytoplasm.	2560	0.411307	0.327852	-0.236648	-0.466306	0	0	0.3
HGNC:681	ARHGEF1	Rho guanine nucleotide exchange factor 1	Pathway-annotated	19	19q13.2	P115-RHOGEF|SUB1.5|LBCL2	NA	NA	Rho guanine nucleotide exchange factor (GEF) 1	Dbl family Rho GEFs	722	9138	ENSG00000076928	OTTHUMG00000182679	uc002osa.4	U64105	NM_199002	CCDS12590|CCDS92626|CCDS12591|CCDS12592	8810315|9135076	MGI:1353510	RGD:620951	NA	601855	NA	NA	NA	NA	ENST00000354532.8|NM_004706.4	62	Y	55	105	Q92888	ARHG1_HUMAN	Rho guanine nucleotide exchange factor 1 (115 kDa guanine nucleotide exchange factor) (p115-RhoGEF) (p115RhoGEF) (Sub1.5)	ARHGEF1	912	102435	Cytoplasm {ECO:0000269|PubMed:10747909}. Membrane {ECO:0000269|PubMed:10747909}. Note=Translocated to the membrane by activated GNA13 or LPA stimulation.	46977	27.9959	34.9652	-0.396522	-0.417461	7.9	7.1	31
HGNC:682	ARHGEF2	Rho/Rac guanine nucleotide exchange factor 2	Pathway-annotated	1	1q22	LFP40|GEF-H1|KIAA0651|P40|Lfc|GEFH1	NA	NA	rho/rac guanine nucleotide exchange factor (GEF) 2|Rho/Rac guanine nucleotide exchange factor (GEF) 2	Pleckstrin homology domain containing|Dbl family Rho GEFs|MicroRNA protein coding host genes	682|722|1691	9181	ENSG00000116584	OTTHUMG00000017464	uc001fmr.3	AB014551	NM_004723	CCDS53376|CCDS53375|CCDS1125	9857026|9734811	MGI:103264	RGD:1304659	NA	607560	NA	NA	NA	NA	ENST00000361247.9|NM_001162383.2	70	Y	39	185	Q92974	ARHG2_HUMAN	Rho guanine nucleotide exchange factor 2 (Guanine nucleotide exchange factor H1) (GEF-H1) (Microtubule-regulated Rho-GEF) (Proliferating cell nucleolar antigen p40)	ARHGEF2 KIAA0651 LFP40	986	111543	Cytoplasm, cytoskeleton {ECO:0000269|PubMed:11912491, ECO:0000269|PubMed:21887730, ECO:0000269|PubMed:9857026}. Cytoplasm {ECO:0000269|PubMed:15827085, ECO:0000269|PubMed:21887730}. Cell junction, tight junction {ECO:0000269|PubMed:19043560}. Golgi apparatus {ECO:0000269|PubMed:15827085}. Cytoplasm, cytoskeleton, spindle {ECO:0000269|PubMed:17488622}. Cell projection, ruffle membrane {ECO:0000269|PubMed:19043560}. Cytoplasmic vesicle {ECO:0000269|PubMed:21887730}. Note=Localizes to the tips of cortical microtubules of the mitotic spindle during cell division, and is further released upon microtubule depolymerization (PubMed:15827085). Recruited into membrane ruffles induced by S.flexneri at tight junctions of polarized epithelial cells (PubMed:19043560). Colocalized with NOD2 and RIPK2 in vesicles and with the cytoskeleton (PubMed:21887730). {ECO:0000269|PubMed:15827085, ECO:0000269|PubMed:19043560, ECO:0000269|PubMed:21887730}.	60219	10.193	24.5885	-1.30691	-0.441358	10.5	9.6	34.6
HGNC:683	ARHGEF3	Rho guanine nucleotide exchange factor 3	Pathway-annotated	3	3p14.3	STA3|XPLN|GEF3|DKFZP434F2429	exchange factor found in platelets and leukemic and neuronal tissues, XPLN|RhoGEF protein	NA	Rho guanine nucleotide exchange factor (GEF) 3	Dbl family Rho GEFs	722	50650	ENSG00000163947	OTTHUMG00000158857	uc003dig.2	AB209661	NM_019555	CCDS74948|CCDS2878|CCDS93293|CCDS46855|CCDS46854	10873612	MGI:1918954	RGD:1310672	NA	612115	NA	NA	NA	NA	ENST00000296315.8|NM_019555.3	60	Y	15	49	Q9NR81	ARHG3_HUMAN	Rho guanine nucleotide exchange factor 3 (Exchange factor found in platelets and leukemic and neuronal tissues) (XPLN)	ARHGEF3	526	59783	Cytoplasm {ECO:0000250}.	351911	12.4061	12.1218	0.729571	0.152207	25.6	24.4	24.4
HGNC:684	ARHGEF4	Rho guanine nucleotide exchange factor 4	Pathway-annotated	2	2q21.1	STM6|KIAA1112|ASEF|ASEF1	APC-stimulated guanine nucleotide exchange factor|APC-stimulated guanine nucleotide exchange factor 1	NA	Rho guanine nucleotide exchange factor (GEF) 4	Pleckstrin homology domain containing|Dbl family Rho GEFs	682|722	50649	ENSG00000136002	OTTHUMG00000191895	uc002tsa.2	AL137289	NM_001367493	CCDS92866|CCDS2165	10873612	MGI:2442507	RGD:1586179	NA	605216	NA	NA	NA	NA	ENST00000409359.7|NM_001367493.1	39	Y	20	38	Q9NR80	ARHG4_HUMAN	Rho guanine nucleotide exchange factor 4 (APC-stimulated guanine nucleotide exchange factor 1) (Asef) (Asef1)	ARHGEF4 KIAA1112	690	79067	[Isoform 3]: Cytoplasm. Cell projection, ruffle membrane {ECO:0000305}; Peripheral membrane protein {ECO:0000305}; Cytoplasmic side {ECO:0000305}. Note=Associated with membrane ruffles. {ECO:0000305}.	210349	0.354817	0.22444	-0.719287	-0.802087	0.3	0.3	0.4
HGNC:13209	ARHGEF5	Rho guanine nucleotide exchange factor 5	Pathway-annotated	7	7q35	TIM|TIM1|GEF5|P60	transforming immortalized mammary oncogene|guanine nucleotide regulatory protein TIM|ephexin3	NA	Rho guanine nucleotide exchange factor (GEF) 5	Dbl family Rho GEFs	722	7984	ENSG00000050327	OTTHUMG00000158004	uc003wel.4	U02082	NM_005435	CCDS34771	8134109|7656213	MGI:1858952	RGD:620718	NA	600888	NA	NA	NA	NA	ENST00000056217.10|NM_005435.4	42	Y	22	56	Q12774	ARHG5_HUMAN	Rho guanine nucleotide exchange factor 5 (Ephexin-3) (Guanine nucleotide regulatory protein TIM) (Oncogene TIM) (Transforming immortalized mammary oncogene) (p60 TIM)	ARHGEF5 TIM	1597	176799	Cytoplasm {ECO:0000269|PubMed:14662653, ECO:0000269|PubMed:25911094}. Nucleus {ECO:0000269|PubMed:14662653}. Cell projection, podosome {ECO:0000250|UniProtKB:E9Q7D5}.	25344	5.19022	9.60368	0.712829	0.961751	4.4	4.1	20.3
HGNC:685	ARHGEF6	Rac/Cdc42 guanine nucleotide exchange factor 6	Pathway-annotated	X	Xq26.3	alphaPIX|Cool-2|KIAA0006|alpha-PIX|Cool2|aPix	Rac/Cdc42 guanine exchange factor (GEF) 6|PAK-interacting exchange factor, alpha|rho guanine nucleotide exchange factor 6	MRX46	mental retardation, X-linked 46|Rac/Cdc42 guanine nucleotide exchange factor (GEF) 6	Pleckstrin homology domain containing|Dbl family Rho GEFs	682|722	9459	ENSG00000129675	OTTHUMG00000022518	uc004fab.5	D13631	NM_004840	CCDS78509|CCDS14660	7584048|9659915	MGI:1920591	RGD:1359674	Global Variome shared LOVD|https://databases.lovd.nl/shared/genes/ARHGEF6	300267	168322	NA	NA	NA	ENST00000250617.7|NM_004840.3	70	Y	32	80	Q15052	ARHG6_HUMAN	Rho guanine nucleotide exchange factor 6 (Alpha-Pix) (COOL-2) (PAK-interacting exchange factor alpha) (Rac/Cdc42 guanine nucleotide exchange factor 6)	ARHGEF6 COOL2 KIAA0006 PIXA	776	87499	Cell projection, lamellipodium {ECO:0000250}.	115385	5.09624	4.21267	-1.34365	-1.32835	6.5	6.1	6.5
HGNC:15607	ARHGEF7	Rho guanine nucleotide exchange factor 7	Pathway-annotated	13	13q34	KIAA0142|PIXB|DKFZp761K1021|Nbla10314|DKFZp686C12170|BETA-PIX|COOL1|P85SPR|P85|P85COOL1|P50BP|PAK3|P50	SH3 domain-containing proline-rich protein|PAK-interacting exchange factor beta	NA	Rho guanine nucleotide exchange factor (GEF) 7	Pleckstrin homology domain containing|Dbl family Rho GEFs	682|722	8874	ENSG00000102606	OTTHUMG00000017357	uc001vrr.3	D63476	NM_001113511	CCDS86360|CCDS45068|CCDS32009|CCDS9521|CCDS86362|CCDS45069|CCDS86361|CCDS91837|CCDS81781	9207241|9726964	MGI:1860493	RGD:620624	NA	605477	NA	NA	NA	NA	ENST00000646102.2|NM_001354046.2	87	Y	49	168	Q14155	ARHG7_HUMAN	Rho guanine nucleotide exchange factor 7 (Beta-Pix) (COOL-1) (PAK-interacting exchange factor beta) (p85)	ARHGEF7 COOL1 KIAA0142 P85SPR PAK3BP PIXB Nbla10314	803	90012	Cell junction, focal adhesion {ECO:0000250}. Cell projection, ruffle {ECO:0000250}. Cytoplasm, cell cortex {ECO:0000250}. Cell projection, lamellipodium {ECO:0000250}. Note=Detected at cell adhesions. A small proportion is detected at focal adhesions.	191178	11.4522	16.1052	-1.04618	-0.627931	18	16.7	29.7
HGNC:14561	ARHGEF9	Cdc42 guanine nucleotide exchange factor 9	Pathway-annotated	X	Xq11.1	KIAA0424|PEM-2	collybistin	NA	Cdc42 guanine nucleotide exchange factor (GEF) 9	Pleckstrin homology domain containing|Dbl family Rho GEFs	682|722	23229	ENSG00000131089	OTTHUMG00000021700	uc064zpi.1	AB007884	NM_001173479	CCDS94618|CCDS83477|CCDS55429|CCDS35315|CCDS55430|CCDS87753|CCDS94619	10559246|9455477	MGI:2442233	RGD:620719	NA	300429	166055	NA	NA	NA	ENST00000671741.2|NM_001353921.2	39	Y	19	48	O43307	ARHG9_HUMAN	Rho guanine nucleotide exchange factor 9 (Collybistin) (PEM-2 homolog) (Rac/Cdc42 guanine nucleotide exchange factor 9)	ARHGEF9 ARHDH9 KIAA0424	516	60982	Cytoplasm {ECO:0000269|PubMed:10559246}. Postsynaptic density {ECO:0000250|UniProtKB:Q3UTH8}.	174307	2.94207	3.15389	-0.763921	-0.800469	13.3	12.8	12.8
HGNC:14103	ARHGEF10	Rho guanine nucleotide exchange factor 10	Pathway-annotated	8	8p23.3	KIAA0294|Gef10	NA	NA	Rho guanine nucleotide exchange factor (GEF) 10	Dbl family Rho GEFs	722	9639	ENSG00000104728	OTTHUMG00000163626	uc003wpr.4	AF009205	NM_001308152	CCDS34794|CCDS78297|CCDS78296	9205841|16896804	MGI:2444453	RGD:1565043	Inherited Peripheral Neuropathies Mutation Database|http://www.molgen.ua.ac.be/CMTMutations/|LRG_234|http://ftp.ebi.ac.uk/pub/databases/lrgex/LRG_234.xml	608136	320561	NA	NA	NA	ENST00000349830.8|NM_014629.4	59	Y	17	47	O15013	ARHGA_HUMAN	Rho guanine nucleotide exchange factor 10	ARHGEF10 KIAA0294	1369	151612	NA	134715	6.8464	14.5878	-0.493507	-0.248116	1.8	1.6	12
HGNC:25540	ARHGEF10L	Rho guanine nucleotide exchange factor 10 like	Pathway-annotated	1	1p36.13	FLJ10521|KIAA1626	GrinchGEF	NA	Rho guanine nucleotide exchange factor (GEF) 10-like	Dbl family Rho GEFs	722	55160	ENSG00000074964	OTTHUMG00000002514	uc001ban.4	AB046846	NM_018125	CCDS30617|CCDS182	10997877|16112081	MGI:1920004	RGD:1585585	NA	612494	NA	NA	NA	NA	ENST00000361221.8|NM_018125.4	24	Y	15	22	Q9HCE6	ARGAL_HUMAN	Rho guanine nucleotide exchange factor 10-like protein (GrinchGEF)	ARHGEF10L GRINCHGEF KIAA1626	1279	140379	Cytoplasm {ECO:0000269|PubMed:16112081}.	158176	32.4338	37.037	0.483816	0.182754	15.3	14.1	31.6
HGNC:14580	ARHGEF11	Rho guanine nucleotide exchange factor 11	Pathway-annotated	1	1q23.1	KIAA0380|GTRAP48|PDZ-RHOGEF	NA	NA	Rho guanine nucleotide exchange factor (GEF) 11	Dbl family Rho GEFs|PDZ domain containing|MicroRNA protein coding host genes	722|1220|1691	9826	ENSG00000132694	OTTHUMG00000041292	uc001fqn.3	AB002378	NM_198236	CCDS1162|CCDS1163	10526156|9205841	MGI:2441869	RGD:619705	NA	605708	NA	NA	NA	NA	ENST00000368194.8|NM_198236.3	49	Y	29	90	O15085	ARHGB_HUMAN	Rho guanine nucleotide exchange factor 11 (PDZ-RhoGEF)	ARHGEF11 KIAA0380	1522	167704	Cytoplasm {ECO:0000269|PubMed:10900204}. Membrane {ECO:0000269|PubMed:10900204}. Note=Translocated to the membrane upon stimulation.	110902	8.69241	12.6782	-1.20068	-0.74064	7.7	7	7
HGNC:14193	ARHGEF12	Rho guanine nucleotide exchange factor 12	Pathway-annotated	11	11q23.3	KIAA0382|LARG	NA	NA	Rho guanine nucleotide exchange factor (GEF) 12	Dbl family Rho GEFs|PDZ domain containing	722|1220	23365	ENSG00000196914	OTTHUMG00000166143	uc001pxl.3	AF180681	NM_015313	CCDS55794|CCDS41727|CCDS76487	10681437|9205841	MGI:1916882	RGD:1305111	NA	604763	NA	NA	NA	NA	ENST00000397843.7|NM_015313.3	78	Y	34	101	Q9NZN5	ARHGC_HUMAN	Rho guanine nucleotide exchange factor 12 (Leukemia-associated RhoGEF)	ARHGEF12 KIAA0382 LARG	1544	173232	Cytoplasm {ECO:0000305}. Membrane {ECO:0000305}. Note=Translocated to the membrane upon stimulation. {ECO:0000305}.	153524	31.0259	35.5497	0.0280678	0.0357186	69.3	65.1	65.1
HGNC:15590	ARHGEF15	Rho guanine nucleotide exchange factor 15	Pathway-annotated	17	17p13.1	KIAA0915|Vsm-RhoGEF|ARGEF15|FLJ13791|MGC44868	Rho guanine exchange factor (GEF) 15|ephexin5	NA	Rho guanine nucleotide exchange factor (GEF) 15	Dbl family Rho GEFs	722	22899	ENSG00000198844	OTTHUMG00000108187	uc002glc.4	AB020722	NM_173728	CCDS11139	10048485	MGI:3045246	RGD:1306961	NA	608504	469960	NA	NA	NA	ENST00000361926.8|NM_173728.4	35	Y	17	24	O94989	ARHGF_HUMAN	Rho guanine nucleotide exchange factor 15 (Ephexin-5) (E5) (Vsm-RhoGEF)	ARHGEF15 KIAA0915	841	91940	Cell projection, dendrite {ECO:0000250}. Note=Expressed exclusively in dendrites of the developing hippocampus. {ECO:0000250}.	12273	13.8549	18.2916	0.60523	0.398328	4.8	4.4	15.3
HGNC:15515	ARHGEF16	Rho guanine nucleotide exchange factor 16	Pathway-annotated	1	1p36.32	NBR|GEF16	putative neuroblastoma protein|ephexin4	NA	Rho guanine nucleotide exchange factor (GEF) 16	Pleckstrin homology domain containing|Dbl family Rho GEFs	682|722	27237	ENSG00000130762	OTTHUMG00000000625	uc001akg.5	D89016	NM_014448	CCDS46	20679435|25063526	MGI:2446219	RGD:1588981	NA	618871	NA	NA	NA	NA	ENST00000378378.9|NM_014448.4	28	Y	13	43	Q5VV41	ARHGG_HUMAN	Rho guanine nucleotide exchange factor 16 (Ephexin-4)	ARHGEF16 EPHEXIN4 NBR	709	80105	Cytoplasm {ECO:0000305}.	26448	19.804	27.9014	2.31993	2.1073	8	7.3	17.2
HGNC:21726	ARHGEF17	Rho guanine nucleotide exchange factor 17	Pathway-annotated	11	11q13.4	TEM4|KIAA0337|p164-RhoGEF	Rho-specific guanine-nucleotide exchange factor 164 kDa|tumor endothelial marker 4	NA	Rho guanine nucleotide exchange factor (GEF) 17	Dbl family Rho GEFs	722	9828	ENSG00000110237	OTTHUMG00000167971	uc001otu.4	AF378754	NM_014786	CCDS8221	11559528|12071859	MGI:2673002	RGD:1309890	NA	617043	NA	NA	NA	NA	ENST00000263674.4|NM_014786.4	34	Y	15	41	Q96PE2	ARHGH_HUMAN	Rho guanine nucleotide exchange factor 17 (164 kDa Rho-specific guanine-nucleotide exchange factor) (p164-RhoGEF) (p164RhoGEF) (Tumor endothelial marker 4)	ARHGEF17 KIAA0337 TEM4	2063	221673	NA	61112	24.7831	30.482	-0.340238	-0.391403	15.3	13.9	24.2
HGNC:17090	ARHGEF18	Rho/Rac guanine nucleotide exchange factor 18	Pathway-annotated	19	19p13.2	P114-RhoGEF|KIAA0521|MGC15913|p114RhoGEF	Rho-specific guanine nucleotide exchange factor p114	NA	rho/rac guanine nucleotide exchange factor (GEF) 18|Rho/Rac guanine nucleotide exchange factor (GEF) 18	Pleckstrin homology domain containing|Dbl family Rho GEFs	682|722	23370	ENSG00000104880	OTTHUMG00000177342	uc002mgh.4	AK074372	NM_015318	CCDS45946|CCDS12177|CCDS92502	9628581|11318610	MGI:2142567	RGD:1311448	NA	616432	NA	NA	NA	NA	ENST00000668164.2|NM_001367823.1	42	Y	18	47	Q6ZSZ5	ARHGI_HUMAN	Rho guanine nucleotide exchange factor 18 (114 kDa Rho-specific guanine nucleotide exchange factor) (p114-Rho-GEF) (p114RhoGEF) (Septin-associated RhoGEF) (SA-RhoGEF)	ARHGEF18 KIAA0521	1361	151642	Cytoplasm {ECO:0000269|PubMed:15558029}. Cytoplasm, cytoskeleton {ECO:0000269|PubMed:15558029}. Cell membrane {ECO:0000269|PubMed:29601110}. Apical cell membrane {ECO:0000269|PubMed:22006950}. Note=In unactivated eosinophils, distributed around the cell periphery in the perimembranous region (PubMed:29601110). In activated eosinophils, relocates to the tip of the nucleopod, a membrane structure formed during activation when the nucleus moves to one end of the cell, and is also concentrated in membrane protrusions at the opposite end of the cell (PubMed:29601110). Localizes to the apical cell membrane in epithelial cells (PubMed:22006950). {ECO:0000269|PubMed:22006950, ECO:0000269|PubMed:29601110}.	123548	15.3465	21.8473	-0.111645	0.278969	9.4	8.4	23.4
HGNC:26604	ARHGEF19	Rho guanine nucleotide exchange factor 19	Pathway-annotated	1	1p36.13	FLJ33962|WGEF	ephexin2	NA	Rho guanine nucleotide exchange factor (GEF) 19	Dbl family Rho GEFs	722	128272	ENSG00000142632	OTTHUMG00000002219	uc001ayc.1	BC012982	NM_153213	CCDS170	19503838	MGI:1925912	RGD:1304766	NA	612496	NA	NA	NA	NA	ENST00000270747.8|NM_153213.5	18	Y	14	17	Q8IW93	ARHGJ_HUMAN	Rho guanine nucleotide exchange factor 19 (Ephexin-2)	ARHGEF19	802	89197	NA	14798	3.21681	7.40682	-0.329422	-0.0951193	1.1	1	4.1
HGNC:30275	ARHGEF25	Rho guanine nucleotide exchange factor 25	Pathway-annotated	12	12q13.3	GEFT|p63RhoGEF	RAC/CDC42 exchange factor	NA	Rho guanine nucleotide exchange factor (GEF) 25	Dbl family Rho GEFs	722	115557	ENSG00000240771	OTTHUMG00000152516	uc009zpy.5	NA	NM_133483	CCDS44931|CCDS8947	12547822	MGI:1277173	RGD:735210	NA	610215	NA	NA	NA	NA	ENST00000286494.9|NM_182947.4	31	Y	15	30	Q86VW2	ARHGP_HUMAN	Rho guanine nucleotide exchange factor 25 (Guanine nucleotide exchange factor GEFT) (Rac/Cdc42/Rho exchange factor GEFT) (RhoA/Rac/Cdc42 guanine nucleotide exchange factor GEFT) (p63RhoGEF)	ARHGEF25 GEFT	580	63843	Cell membrane {ECO:0000250}. Cytoplasm, myofibril, sarcomere {ECO:0000269|PubMed:11861769}. Note=Highly colocalizes with actin regions.	7065	8.09302	15.1651	-0.805921	-0.734979	6.3	5.7	17.2
HGNC:24490	ARHGEF26	Rho guanine nucleotide exchange factor 26	Pathway-annotated	3	3q25.2	DKFZP434D146|SGEF	Src homology 3 domain-containing guanine nucleotide exchange factor	NA	Rho guanine nucleotide exchange factor (GEF) 26	Pleckstrin homology domain containing|Dbl family Rho GEFs	682|722	26084	ENSG00000114790	OTTHUMG00000159098	uc021xgc.1	BC016628	NM_015595	CCDS46938|CCDS58858	15133129|12697679	MGI:1918053	RGD:1562559	NA	617552	NA	NA	NA	NA	ENST00000465093.6|NM_015595.4	37	Y	16	34	Q96DR7	ARHGQ_HUMAN	Rho guanine nucleotide exchange factor 26 (SH3 domain-containing guanine exchange factor)	ARHGEF26 SGEF HMFN1864	871	97346	Cell projection, ruffle {ECO:0000269|PubMed:15133129, ECO:0000269|PubMed:17875742}.	136824	3.10432	1.49136	-0.652806	-0.86391	1.7	1.6	1.7
HGNC:30322	ARHGEF28	Rho guanine nucleotide exchange factor 28	Pathway-annotated	5	5q13.2	RGNEF|p190RhoGEF|RIP2	NA	NA	Rho guanine nucleotide exchange factor (GEF) 28	Dbl family Rho GEFs	722	64283	ENSG00000214944	OTTHUMG00000162454	uc010izf.4	NA	NM_001080479	CCDS47231|CCDS58957|CCDS54870|CCDS93734	9199174|11058585	MGI:1346016	RGD:1307061	NA	612790	NA	NA	NA	NA	ENST00000513042.7|NM_001177693.2	33	Y	16	41	Q8N1W1	ARG28_HUMAN	Rho guanine nucleotide exchange factor 28 (190 kDa guanine nucleotide exchange factor) (p190-RhoGEF) (p190RhoGEF) (Rho guanine nucleotide exchange factor)	ARHGEF28 KIAA1998 RGNEF	1705	191891	Cytoplasm {ECO:0000250}. Cell membrane {ECO:0000250}. Note=Colocalizes with the microtubule radial and cortical systems. {ECO:0000250}.	315835	11.9886	14.3278	1.34235	0.919136	32.2	30.4	30.4
HGNC:37252	ARHGEF33	Rho guanine nucleotide exchange factor 33	Pathway-annotated	2	2p22.1	NA	NA	NA	Rho guanine nucleotide exchange factor (GEF) 33	Dbl family Rho GEFs	722	100271715	ENSG00000214694	OTTHUMG00000153540	uc021vgd.2	NA	NM_001145451	CCDS46263	30429477	MGI:2685787	RGD:1560224	NA	NA	NA	NA	NA	NA	ENST00000409978.7|NM_001145451.5	8	Y	8	6	A8MVX0	ARG33_HUMAN	Rho guanine nucleotide exchange factor 33	ARHGEF33	844	94633	NA	85579	0.390353	0.626015	-0.00575806	-0.233047	0.9	0.9	0.9
HGNC:33846	ARHGEF35	Rho guanine nucleotide exchange factor 35	Pathway-annotated	7	7q35	FLJ43692|CTAGE4	NA	ARHGEF5L	Rho guanine nucleotide exchange factor (GEF) 5-like|Rho guanine nucleotide exchange factor (GEF) 35	Dbl family Rho GEFs	722	445328	ENSG00000213214	OTTHUMG00000158010	uc003wdz.3	AK125680	NM_001003702	CCDS34770	NA	NA	NA	NA	NA	NA	NA	NA	NA	ENST00000378115.3|NM_001003702.3	8	N	8	10	A5YM69	ARG35_HUMAN	Rho guanine nucleotide exchange factor 35 (Rho guanine nucleotide exchange factor 5-like protein)	ARHGEF35 ARHGEF5L	484	53287	NA	9796	2.18103	5.34665	0.775298	1.53879	7.2	6.7	10.7
HGNC:34430	ARHGEF37	Rho guanine nucleotide exchange factor 37	Pathway-annotated	5	5q32	FLJ41603	NA	NA	Rho guanine nucleotide exchange factor (GEF) 37	Dbl family Rho GEFs|BAR and Dbl domain containing	722|1924	389337	ENSG00000183111	OTTHUMG00000163491	uc003lra.2	BC041325	NM_001001669	CCDS43385	30926623	MGI:3045339	RGD:1560471	NA	620664	NA	NA	NA	NA	ENST00000333677.7|NM_001001669.3	20	Y	8	11	A1IGU5	ARH37_HUMAN	Rho guanine nucleotide exchange factor 37	ARHGEF37	675	76278	NA	83021	9.17674	6.52998	-0.208496	-0.593067	6.8	6.2	8.9
HGNC:25968	ARHGEF38	Rho guanine nucleotide exchange factor 38	Pathway-annotated	4	4q24	FLJ20184	NA	NA	Rho guanine nucleotide exchange factor (GEF) 38	Dbl family Rho GEFs|BAR and Dbl domain containing	722|1924	54848	ENSG00000236699	OTTHUMG00000154752	uc003hxv.3	AK000191	NM_017700	CCDS3670|CCDS56338	36493769	MGI:1924919	RGD:1311728	NA	619919	NA	NA	NA	NA	ENST00000420470.3|NM_001242729.2	9	Y	8	14	Q9NXL2	ARH38_HUMAN	Rho guanine nucleotide exchange factor 38	ARHGEF38	777	89078	NA	155473	0.849935	2.27348	1.12878	2.04461	2	1.9	3.8
HGNC:25909	ARHGEF39	Rho guanine nucleotide exchange factor 39	Pathway-annotated	9	9p13.3	FLJ14642	NA	C9orf100	chromosome 9 open reading frame 100|Rho guanine nucleotide exchange factor (GEF) 39	Dbl family Rho GEFs	722	84904	ENSG00000137135	OTTHUMG00000019869	uc003zxm.2	AK001187	NM_032818	CCDS6584	22327280	MGI:3036286	RGD:1310376	NA	NA	NA	NA	NA	NA	ENST00000378387.4|NM_032818.3	21	Y	12	19	Q8N4T4	ARG39_HUMAN	Rho guanine nucleotide exchange factor 39	ARHGEF39 C9orf100	335	38295	Cell membrane {ECO:0000269|PubMed:22327280}.	16991	0.976436	1.39504	-0.49899	-0.509404	0.2	0.2	1.1
HGNC:25516	ARHGEF40	Rho guanine nucleotide exchange factor 40	Pathway-annotated	14	14q11.2	solo|FLJ10357	NA	NA	Rho guanine nucleotide exchange factor (GEF) 40	Dbl family Rho GEFs	722	55701	ENSG00000165801	OTTHUMG00000171359	uc001vzp.5	NA	NM_001278529	CCDS32041	16143467	MGI:2685515	RGD:1308093	NA	610018	NA	NA	NA	NA	ENST00000298694.9|NM_018071.5	46	Y	13	33	Q8TER5	ARH40_HUMAN	Rho guanine nucleotide exchange factor 40 (Protein SOLO)	ARHGEF40 SOLO	1519	164658	Cytoplasm {ECO:0000269|PubMed:16143467}. Note=Concentrated in the perinuclear region.	19975	13.3846	20.4517	-0.669855	-0.459722	5.4	4.9	9.8
HGNC:11110	ARID1A	AT-rich interaction domain 1A	Pathway-annotated	1	1p36.11	B120|P270|C10rf4|BAF250|BAF250a	NA	C1orf4|SMARCF1	SWI/SNF related, matrix associated, actin dependent regulator of chromatin, subfamily f, member 1|AT rich interactive domain 1A (SWI- like)|AT rich interactive domain 1A (SWI-like)	AT-rich interaction domain containing|Armadillo like helical domain containing|BAF complex	418|1492|1604	8289	ENSG00000117713	OTTHUMG00000004004	uc001bmv.2	AB001895	NM_139135	CCDS285|CCDS44091	9630625|9434167	MGI:1935147	RGD:1310500	LRG_875|http://ftp.ebi.ac.uk/pub/databases/lrgex/LRG_875.xml	603024	293103	NA	NA	NA	ENST00000324856.13|NM_006015.6	48	Y	15	451	O14497	ARI1A_HUMAN	AT-rich interactive domain-containing protein 1A (ARID domain-containing protein 1A) (B120) (BRG1-associated factor 250) (BAF250) (BRG1-associated factor 250a) (BAF250A) (Osa homolog 1) (hOSA1) (SWI-like protein) (SWI/SNF complex protein p270) (SWI/SNF-related, matrix-associated, actin-dependent regulator of chromatin subfamily F member 1) (hELD)	ARID1A BAF250 BAF250A C1orf4 OSA1 SMARCF1	2285	242045	Nucleus {ECO:0000255|PROSITE-ProRule:PRU00355, ECO:0000269|PubMed:11318604, ECO:0000269|PubMed:26614907}.	88868	9.38636	14.9593	-1.45683	-0.76002	12.4	11.3	13
HGNC:18040	ARID1B	AT-rich interaction domain 1B	Pathway-annotated	6	6q25.3	KIAA1235|ELD/OSA1|p250R|BAF250b|DAN15|6A3-5|SMARCF2	NA	NA	AT rich interactive domain 1B (SWI1-like)	AT-rich interaction domain containing|Armadillo like helical domain containing|BAF complex	418|1492|1604	57492	ENSG00000049618	OTTHUMG00000015890	uc003qqp.4	AF521671|AF468300	NM_020732	CCDS87459|CCDS87460|CCDS55072	11988099|15170388	MGI:1926129	RGD:708504	NA	614556	293095	NA	NA	NA	ENST00000636930.2|NM_001374828.1	34	Y	12	179	Q8NFD5	ARI1B_HUMAN	AT-rich interactive domain-containing protein 1B (ARID domain-containing protein 1B) (BRG1-associated factor 250b) (BAF250B) (BRG1-binding protein hELD/OSA1) (Osa homolog 2) (hOsa2) (p250R)	ARID1B BAF250B DAN15 KIAA1235 OSA2	2319	243943	Nucleus {ECO:0000255|PROSITE-ProRule:PRU00355, ECO:0000269|PubMed:11988099}.	434759	3.27006	4.23571	-1.16525	-0.840108	11.9	11.1	12.8
HGNC:18037	ARID2	AT-rich interaction domain 2	Pathway-annotated	12	12q12	KIAA1557|DKFZp686G052|FLJ30619|BAF200|SMARCF3|ZIPZAP|p200	NA	NA	AT rich interactive domain 2 (ARID, RFX-like)	AT-rich interaction domain containing|Armadillo like helical domain containing|PBAF complex	418|1492|1605	196528	ENSG00000189079	OTTHUMG00000150487	uc001ros.2	DQ096628	NM_152641	CCDS31783	16782067|21822264|22184115	MGI:1924294	RGD:1311105	NA	609539	469962	NA	NA	NA	ENST00000334344.11|NM_152641.4	22	Y	15	121	Q68CP9	ARID2_HUMAN	AT-rich interactive domain-containing protein 2 (ARID domain-containing protein 2) (BRG1-associated factor 200) (BAF200) (Zinc finger protein with activation potential) (Zipzap/p200)	ARID2 BAF200 KIAA1557	1835	197391	Nucleus.	178334	2.98687	4.46861	-1.02637	-0.65792	6.6	6.1	6.1
HGNC:3031	ARID3A	AT-rich interaction domain 3A	Pathway-annotated	19	19p13.3	BRIGHT	NA	DRIL1	dead ringer-like 1 (Drosophila)|AT rich interactive domain 3A (BRIGHT- like)|AT rich interactive domain 3A (BRIGHT-like)	AT-rich interaction domain containing	418	1820	ENSG00000116017	OTTHUMG00000182018	uc002lql.4	U88047	NM_005224	CCDS12050	9722953	MGI:1328360	RGD:1305299	NA	603265	NA	NA	NA	NA	ENST00000263620.8|NM_005224.3	33	Y	7	83	Q99856	ARI3A_HUMAN	AT-rich interactive domain-containing protein 3A (ARID domain-containing protein 3A) (B-cell regulator of IgH transcription) (Bright) (Dead ringer-like protein 1) (E2F-binding protein 1)	ARID3A DRIL1 DRIL3 DRX E2FBP1	593	62889	Nucleus {ECO:0000255|PROSITE-ProRule:PRU00355, ECO:0000269|PubMed:17400556}. Cytoplasm {ECO:0000269|PubMed:17400556}. Note=Shuttles between nucleus and cytoplasm.	50158	3.29222	4.70149	0.133127	0.0104445	1.5	1.4	3.8
HGNC:14350	ARID3B	AT-rich interaction domain 3B	Pathway-annotated	15	15q24.1	BDP|DRIL2	Bright-derived protein	NA	AT rich interactive domain 3B (BRIGHT- like)|AT rich interactive domain 3B (BRIGHT-like)	AT-rich interaction domain containing	418	10620	ENSG00000179361	OTTHUMG00000141321	uc002ayd.4	NA	NM_006465	CCDS10264|CCDS76777	10446990|21307092	MGI:1930768	RGD:1306335	NA	612457	NA	NA	NA	NA	ENST00000346246.10|NM_006465.4	20	Y	0	70	Q8IVW6	ARI3B_HUMAN	AT-rich interactive domain-containing protein 3B (ARID domain-containing protein 3B) (Bright and dead ringer protein) (Bright-like protein)	ARID3B BDP DRIL2	561	60637	Nucleus {ECO:0000255|PROSITE-ProRule:PRU00355, ECO:0000269|PubMed:10446990, ECO:0000269|PubMed:17400556}.	56925	3.0667	3.42255	-0.13116	-0.352202	1.5	1.4	3.5
HGNC:21209	ARID3C	AT-rich interaction domain 3C	Pathway-annotated	9	9p13.3	NA	Brightlike	NA	AT rich interactive domain 3C (BRIGHT- like)|AT rich interactive domain 3C (BRIGHT-like)	AT-rich interaction domain containing	418	138715	ENSG00000205143	OTTHUMG00000000445	uc011lon.3	NA	NM_001017363	CCDS35006	21955986	MGI:3650624	RGD:1560943	NA	NA	NA	NA	NA	NA	ENST00000378909.4|NM_001017363.4	6	Y	0	8	A6NKF2	ARI3C_HUMAN	AT-rich interactive domain-containing protein 3C (ARID domain-containing protein 3C)	ARID3C	412	44073	Nucleus {ECO:0000255|PROSITE-ProRule:PRU00355}.	8017	0.0184404	0.0259818	-0.280136	-0.481051	0	0	0
HGNC:9885	ARID4A	AT-rich interaction domain 4A	Pathway-annotated	14	14q23.1	RBP1|RBP-1	NA	RBBP1	retinoblastoma-binding protein 1|AT rich interactive domain 4A (RBP1-like)	AT-rich interaction domain containing	418	5926	ENSG00000032219	OTTHUMG00000140320	uc001xdp.4	S57153	NM_023001	CCDS9732|CCDS45114|CCDS9733	1857421|8455946	MGI:2444354	RGD:1307442	NA	180201	NA	NA	NA	NA	ENST00000355431.8|NM_002892.4	35	Y	7	61	P29374	ARI4A_HUMAN	AT-rich interactive domain-containing protein 4A (ARID domain-containing protein 4A) (Retinoblastoma-binding protein 1) (RBBP-1)	ARID4A RBBP1 RBP1	1257	142752	Nucleus {ECO:0000255|PROSITE-ProRule:PRU00355, ECO:0000269|PubMed:8414517, ECO:0000269|PubMed:8455946}.	75383	3.69963	4.50205	-1.60946	-1.21738	9.6	9	9
HGNC:15550	ARID4B	AT-rich interaction domain 4B	Pathway-annotated	1	1q42.3	BCAA|BRCAA1|SAP180	NA	RBP1L1	retinoblastoma binding protein 1-like 1|AT rich interactive domain 4B (RBP1- like)|AT rich interactive domain 4B (RBP1-like)	AT-rich interaction domain containing|MicroRNA protein coding host genes	418|1691	51742	ENSG00000054267	OTTHUMG00000039621	uc001hwq.3	AF214114	NM_016374	CCDS31061|CCDS31060	11481388	MGI:2137512	RGD:619919	NA	609696	NA	NA	NA	NA	ENST00000264183.9|NM_016374.6	38	Y	12	72	Q4LE39	ARI4B_HUMAN	AT-rich interactive domain-containing protein 4B (ARID domain-containing protein 4B) (180 kDa Sin3-associated polypeptide) (Sin3-associated polypeptide p180) (Breast cancer-associated antigen BRCAA1) (Histone deacetylase complex subunit SAP180) (Retinoblastoma-binding protein 1-like 1)	ARID4B BRCAA1 RBBP1L1 RBP1L1 SAP180	1312	147809	Nucleus {ECO:0000255|PROSITE-ProRule:PRU00355}. Cytoplasm {ECO:0000269|PubMed:11481388, ECO:0000269|PubMed:15247124}. Note=Cytoplasmic in breast cancer cells. {ECO:0000269|PubMed:15247124}.	196585	5.98076	12.492	-1.5637	-0.568857	11	10.3	10.3
HGNC:17361	ARID5A	AT-rich interaction domain 5A	Pathway-annotated	2	2q11.2	MRF-1|RP11-363D14	modulator recognition factor 1	NA	AT rich interactive domain 5A (MRF1-like)	AT-rich interaction domain containing	418	10865	ENSG00000196843	OTTHUMG00000155229	uc002swe.4	M62324	NM_212481	CCDS82484|CCDS33251	8649988	MGI:2443039	RGD:1311041	NA	611583	NA	NA	NA	NA	ENST00000357485.8|NM_212481.3	20	Y	0	23	Q03989	ARI5A_HUMAN	AT-rich interactive domain-containing protein 5A (ARID domain-containing protein 5A) (Modulator recognition factor 1) (MRF-1)	ARID5A MRF1	594	64074	Nucleus {ECO:0000255|PROSITE-ProRule:PRU00355, ECO:0000269|PubMed:8649988}.	15891	10.6397	20.0483	-0.60938	-0.474794	1.6	1.6	11.9
HGNC:17362	ARID5B	AT-rich interaction domain 5B	Pathway-annotated	10	10q21.2	FLJ21150|MRF2	NA	NA	AT rich interactive domain 5B (MRF1-like)	AT-rich interaction domain containing	418	84159	ENSG00000150347	OTTHUMG00000018298	uc001jlt.3	M73837	NM_032199	CCDS31208|CCDS58082	11483573|11478881	MGI:2175912	RGD:1311735	NA	608538	NA	NA	NA	NA	ENST00000279873.12|NM_032199.3	93	Y	6	126	Q14865	ARI5B_HUMAN	AT-rich interactive domain-containing protein 5B (ARID domain-containing protein 5B) (MRF1-like protein) (Modulator recognition factor 2) (MRF-2)	ARID5B DESRT MRF2	1188	132375	Nucleus {ECO:0000255|PROSITE-ProRule:PRU00355}.	195260	9.871	11.9683	-0.520355	-0.544754	21.8	20.6	20.6
HGNC:689	ARIH1	ariadne RBR E3 ubiquitin protein ligase 1	Pathway-annotated	15	15q24.1	HARI|HHARI|UBCH7BP|ARI	ariadne, Drosophila, homolog of	NA	ariadne (Drosophila) homolog, ubiquitin-conjugating enzyme E2-binding protein, 1|ariadne homolog, ubiquitin-conjugating enzyme E2 binding protein, 1 (Drosophila)	RBR E3 ubiquitin ligases	1391	25820	ENSG00000166233	OTTHUMG00000133474	uc002aut.5	AF072832	NM_005744	CCDS10244	10521492|24058416	MGI:1344363	RGD:1308131	NA	605624	469964	NA	NA	NA	ENST00000379887.9|NM_005744.5	43	Y	5	87	Q9Y4X5	ARI1_HUMAN	E3 ubiquitin-protein ligase ARIH1 (EC 2.3.2.31) (H7-AP2) (HHARI) (Monocyte protein 6) (MOP-6) (Protein ariadne-1 homolog) (ARI-1) (UbcH7-binding protein) (UbcM4-interacting protein) (Ubiquitin-conjugating enzyme E2-binding protein 1)	ARIH1 ARI MOP6 UBCH7BP HUSSY-27	557	64118	Cytoplasm {ECO:0000269|PubMed:11278816, ECO:0000269|PubMed:21590270, ECO:0000269|PubMed:23059369}. Nucleus {ECO:0000269|PubMed:23059369}. Nucleus, Cajal body {ECO:0000269|PubMed:23059369}. Note=Mainly cytoplasmic (PubMed:11278816). Present in Lewy body (PubMed:21590270). {ECO:0000269|PubMed:11278816, ECO:0000269|PubMed:21590270}.	128657	3.72898	5.3791	-1.47462	-0.896118	5.4	5	5
HGNC:690	ARIH2	ariadne RBR E3 ubiquitin protein ligase 2	Pathway-annotated	3	3p21.31	TRIAD1	all-trans retinoic acid inducible RING finger	NA	ariadne (Drosophila) homolog 2|ariadne homolog 2 (Drosophila)	RBR E3 ubiquitin ligases	1391	10425	ENSG00000177479	OTTHUMG00000133547	uc003cvb.4	AF099149	NM_006321	CCDS2780	10422847|24058416	MGI:1344361	RGD:1305839	NA	605615	NA	NA	NA	NA	ENST00000356401.9|NM_006321.4	32	Y	5	70	O95376	ARI2_HUMAN	E3 ubiquitin-protein ligase ARIH2 (ARI-2) (Protein ariadne-2 homolog) (EC 2.3.2.31) (RING-type E3 ubiquitin transferase ARIH2) (Triad1 protein)	ARIH2 ARI2 TRIAD1 HT005	493	57819	Nucleus {ECO:0000269|PubMed:16118314}. Cytoplasm {ECO:0000269|PubMed:19340006}.	67561	14.6405	27.4145	-1.45029	0.00922166	16.8	15.9	22
HGNC:31696	ARK2C	arkadia (RNF111) C-terminal like ring finger ubiquitin ligase 2C	Pathway-annotated	18	18q21.1	ARKL2|RNF111L2|Ark2C|lncAMPC	lncRNA activated in metastatic PCa	RNF165	ring finger protein 165	Ring finger proteins	58	494470	ENSG00000141622	OTTHUMG00000179230	uc002lcb.2	BC012190	NM_152470	CCDS58621|CCDS32823	23610558|26656854	MGI:2444521	RGD:1560744	NA	NA	NA	NA	NA	NA	ENST00000269439.12|NM_152470.3	8	Y	0	13	Q6ZSG1	ARK2C_HUMAN	E3 ubiquitin-protein ligase ARK2C (EC 2.3.2.27) (RING finger protein 165) (RNF165)	ARK2C RNF165	346	39526	Nucleus {ECO:0000250|UniProtKB:E9QAU8}.	136331	0.170538	1.10799	-0.314488	-0.205427	0.9	0.8	1.5
HGNC:28172	ARK2N	arkadia (RNF111) N-terminal like PKA signaling regulator 2N	Pathway-annotated	18	18q21.1	MGC12909|ARKL1|RNF111L1|Ark2N	ARKadia-like 1	C18orf25	chromosome 18 open reading frame 25	NA	NA	147339	ENSG00000152242	OTTHUMG00000179190	uc032hdb.2	AL713661	NM_145055	CCDS42431|CCDS42430	15722956|24216761	MGI:2444951	RGD:1308601	NA	NA	NA	NA	NA	NA	ENST00000615052.5|NM_145055.5	15	Y	0	45	Q96B23	ARK2N_HUMAN	Protein ARK2N (ARKadia-like protein 1) (Arkadia (RNF111) N-terminal like PKA signaling regulator protein 2N)	ARK2N ARKL1 C18orf25	404	43395	Nucleus {ECO:0000269|PubMed:31341047}.	93439	5.09573	7.19042	-1.27445	-0.773734	9	8.5	8.5
HGNC:692	ARL1	ADP ribosylation factor like GTPase 1	Pathway-annotated	12	12q23.2	ARFL1	NA	NA	ADP-ribosylation factor-like 1	ARF GTPase family	357	400	ENSG00000120805	OTTHUMG00000170271	uc001tib.4	BX537387	NM_001177	CCDS44958|CCDS73510	8798635|19224922	MGI:99436	RGD:621326	NA	603425	NA	NA	NA	NA	ENST00000261636.13|NM_001177.6	26	Y	23	100	P40616	ARL1_HUMAN	ADP-ribosylation factor-like protein 1	ARL1	181	20418	Golgi apparatus membrane {ECO:0000269|PubMed:11303027}; Peripheral membrane protein {ECO:0000269|PubMed:11303027}; Cytoplasmic side {ECO:0000269|PubMed:11303027}. Golgi apparatus, trans-Golgi network membrane {ECO:0000269|PubMed:21239483, ECO:0000269|PubMed:27373159, ECO:0000269|PubMed:27436755}. Membrane {ECO:0000305}; Lipid-anchor {ECO:0000305}.	14656	18.8061	25.0665	-0.904764	-0.442825	77.7	73.8	73.8
HGNC:693	ARL2	ADP ribosylation factor like GTPase 2	Pathway-annotated	11	11q13.1	ARFL2	NA	NA	ADP-ribosylation factor-like 2	ARF GTPase family|MicroRNA protein coding host genes	357|1691	402	ENSG00000213465	OTTHUMG00000165728	uc001och.5	AF493888	NM_001667	CCDS8088|CCDS55770	8415637|9253601	MGI:1928393	RGD:69326	NA	601175	NA	NA	NA	NA	ENST00000246747.9|NM_001667.4	32	Y	11	87	P36404	ARL2_HUMAN	ADP-ribosylation factor-like protein 2	ARL2	184	20878	Mitochondrion intermembrane space {ECO:0000305|PubMed:30945270}. Cytoplasm, cytoskeleton, microtubule organizing center, centrosome. Nucleus. Cytoplasm. Note=The complex formed with ARL2BP, ARL2 and SLC25A6 is expressed in mitochondria. The complex formed with ARL2BP, ARL2 and SLC25A4 is expressed in mitochondria (By similarity). Not detected in the Golgi, nucleus and on the mitotic spindle. Centrosome-associated throughout the cell cycle. Not detected to interphase microtubules. {ECO:0000250|UniProtKB:O08697}.	8024	120.987	147.834	-0.476025	-0.201023	72.4	68.9	134.7
HGNC:17146	ARL2BP	ADP ribosylation factor like GTPase 2 binding protein	Pathway-annotated	16	16q13	BART1|BART	binder of Arl2	RP66	retinitis pigmentosa 66 (autosomal recessive)|ADP-ribosylation factor-like 2 binding protein	NA	NA	23568	ENSG00000102931	OTTHUMG00000133459	uc002elf.2	AF126062	NM_012106	CCDS10776	10488091|18981177|23849777	MGI:1349429	RGD:1561471	NA	615407	363162	NA	NA	NA	ENST00000219204.8|NM_012106.4	26	Y	5	43	Q9Y2Y0	AR2BP_HUMAN	ADP-ribosylation factor-like protein 2-binding protein (ARF-like 2-binding protein) (ARL2-binding protein) (Binder of ARF2 protein 1)	ARL2BP BART BART1	163	18822	Cytoplasm. Mitochondrion intermembrane space. Cytoplasm, cytoskeleton, microtubule organizing center, centrosome. Nucleus. Cytoplasm, cytoskeleton, spindle. Cytoplasm, cytoskeleton, cilium basal body. Note=The complex formed with ARL2BP, ARL2 and SLC25A4 is expressed in mitochondria (By similarity). Detected in the midbody matrix. Not detected in the Golgi, nucleus and on the mitotic spindle. Centrosome-associated throughout the cell cycle. Not detected to interphase microtubules. In retina photoreceptor cells, localized in the distal connecting cilia, basal body, ciliary-associated centriole, and ciliary rootlet. Interaction with ARL2 may be required for cilia basal body localization. {ECO:0000250}.	8376	5.38223	5.07732	-0.780145	-0.90728	43.9	42.5	42.5
HGNC:694	ARL3	ADP ribosylation factor like GTPase 3	Pathway-annotated	10	10q24.32	ARFL3	NA	NA	ADP-ribosylation factor-like 3	ARF GTPase family	357	403	ENSG00000138175	OTTHUMG00000018965	uc001kwa.4	U07151	NM_004311	CCDS7538	8034651|10072593	MGI:1929699	RGD:69327	NA	604695	NA	NA	NA	NA	ENST00000260746.6|NM_004311.4	39	Y	7	66	P36405	ARL3_HUMAN	ADP-ribosylation factor-like protein 3	ARL3 ARFL3	182	20456	Golgi apparatus membrane; Peripheral membrane protein; Cytoplasmic side. Cytoplasm, cytoskeleton, spindle. Nucleus. Cytoplasm, cytoskeleton, microtubule organizing center, centrosome. Cytoplasm. Cell projection, cilium {ECO:0000269|PubMed:30269812}. Note=Detected predominantly in the photoreceptor connecting cilium. Present on the mitotic spindle. Centrosome-associated throughout the cell cycle. Not detected to interphase microtubules.	40666	14.2689	18.9199	-0.511481	-0.265076	15.5	14.9	14.9
HGNC:695	ARL4A	ADP ribosylation factor like GTPase 4A	Pathway-annotated	7	7p21.3	NA	NA	ARL4	ADP-ribosylation factor-like 4|ADP-ribosylation factor-like 4A	ARF GTPase family	357	10124	ENSG00000122644	OTTHUMG00000023374	uc003sss.4	U73960	NM_005738	CCDS5359	22159419	MGI:99437	RGD:2152	NA	604786	NA	NA	NA	NA	ENST00000651779.1|NM_005738.5	63	Y	1	18	P40617	ARL4A_HUMAN	ADP-ribosylation factor-like protein 4A	ARL4A ARL4	200	22615	Cell membrane. Cytoplasm. Nucleus, nucleolus. Note=Localization in the nucleolus is dependent by nucleotide binding.	4102	2.66512	3.85006	-0.462438	-0.552487	9	8.5	8.7
HGNC:698	ARL4C	ADP ribosylation factor like GTPase 4C	Pathway-annotated	2	2q37.1	LAK	NA	ARL7	ADP-ribosylation factor-like 7|ADP-ribosylation factor-like 4C	ARF GTPase family	357	10123	ENSG00000188042	OTTHUMG00000133291	uc002vvn.5	AB016811	NM_005737	CCDS63169|CCDS2512	10462049	MGI:2445172	RGD:1589685	NA	604787	NA	NA	NA	NA	ENST00000339728.6|NM_001282431.2	103	Y	4	33	P56559	ARL4C_HUMAN	ADP-ribosylation factor-like protein 4C (ADP-ribosylation factor-like protein 7) (ADP-ribosylation factor-like protein LAK)	ARL4C ARL7	192	21487	Cell projection, filopodium. Cell membrane. Cytoplasm.	4040	7.95615	10.2145	-0.444264	-0.436141	4.1	3.8	11.9
HGNC:656	ARL4D	ADP ribosylation factor like GTPase 4D	Pathway-annotated	17	17q21.31	NA	NA	ARF4L	ADP-ribosylation factor 4-like|ADP-ribosylation factor-like 4D	ARF GTPase family	357	379	ENSG00000175906	OTTHUMG00000180881	uc002idt.4	AB060692	NM_001661	CCDS11463	7590735|22927989	MGI:1933155	RGD:1306875	NA	600732	NA	NA	NA	NA	ENST00000320033.5|NM_001661.4	20	Y	1	24	P49703	ARL4D_HUMAN	ADP-ribosylation factor-like protein 4D (ADP-ribosylation factor-like protein 4L)	ARL4D ARF4L	201	22156	Nucleus, nucleolus {ECO:0000250}. Cell membrane {ECO:0000269|PubMed:17398095}. Nucleus {ECO:0000269|PubMed:17398095}. Cytoplasm {ECO:0000269|PubMed:17398095}.	2144	27.4776	41.7272	0.751883	0.872582	16.9	15.7	29.6
HGNC:696	ARL5A	ADP ribosylation factor like GTPase 5A	Pathway-annotated	2	2q23.3	NA	NA	ARL5	ADP-ribosylation factor-like 5|ADP-ribosylation factor-like 5A	ARF GTPase family	357	26225	ENSG00000162980	OTTHUMG00000131887	uc002txx.2	AF100740	NM_012097	CCDS46425|CCDS2195	15896705	MGI:1922673	RGD:621327	NA	608960	NA	NA	NA	NA	ENST00000295087.13|NM_012097.4	25	Y	0	20	Q9Y689	ARL5A_HUMAN	ADP-ribosylation factor-like protein 5A	ARL5A ARFLP5 ARL5	179	20728	NA	39508	7.17202	9.60645	-0.917487	-0.465257	25.3	24.2	24.2
HGNC:23052	ARL5B	ADP ribosylation factor like GTPase 5B	Pathway-annotated	10	10p12.31	NA	NA	ARL8	ADP-ribosylation factor-like 8|ADP-ribosylation factor-like 5B	ARF GTPase family	357	221079	ENSG00000165997	OTTHUMG00000017765	uc001iqd.2	AF494061	NM_178815	CCDS7131	12853149|22245584	MGI:1923119	RGD:1305569	NA	608909	NA	NA	NA	NA	ENST00000377275.4|NM_178815.5	24	Y	2	26	Q96KC2	ARL5B_HUMAN	ADP-ribosylation factor-like protein 5B (ADP-ribosylation factor-like protein 8)	ARL5B ARL8	179	20375	NA	22208	3.58184	4.77301	-1.17396	-0.799529	5.8	5.5	5.5
HGNC:31111	ARL5C	ADP ribosylation factor like GTPase 5C	Pathway-annotated	17	17q12	NA	NA	ARL12	ADP-ribosylation factor-like 12|ADP-ribosylation factor-like 5C	ARF GTPase family	357	390790	ENSG00000141748	OTTHUMG00000179048	uc010wea.3	NA	NM_001143968	CCDS45664	NA	MGI:3028577	RGD:1563128	NA	NA	NA	NA	NA	NA	ENST00000269586.12|NM_001143968.1	7	Y	0	3	A6NH57	ARL5C_HUMAN	Putative ADP-ribosylation factor-like protein 5C (ADP-ribosylation factor-like protein 12)	ARL5C ARL12	179	20591	NA	10590	0	0.0183116	-0.472197	-0.35815	0	0	0
HGNC:13210	ARL6	ADP ribosylation factor like GTPase 6	Pathway-annotated	3	3q11.2	RP55	NA	BBS3	ADP-ribosylation factor-like 6	ARF GTPase family	357	84100	ENSG00000113966	OTTHUMG00000159189	uc010hoy.6	BC024239	NM_032146	CCDS2928|CCDS93329	15258860|15314642|21282186	MGI:1927136	RGD:1305535	NA	608845	121421	NA	NA	NA	ENST00000463745.6|NM_001278293.3	20	Y	6	50	Q9H0F7	ARL6_HUMAN	ADP-ribosylation factor-like protein 6 (Bardet-Biedl syndrome 3 protein)	ARL6 BBS3	186	21097	Cell projection, cilium membrane; Peripheral membrane protein; Cytoplasmic side. Cytoplasm, cytoskeleton, cilium axoneme. Cytoplasm, cytoskeleton, cilium basal body. Note=Appears in a pattern of punctae flanking the microtubule axoneme that likely correspond to small membrane-associated patches. Localizes to the so-called ciliary gate where vesicles carrying ciliary cargo fuse with the membrane.	36708	2.74419	3.85411	-0.445821	-0.0218233	7.8	7.3	7.3
HGNC:697	ARL6IP1	ADP ribosylation factor like GTPase 6 interacting protein 1	Pathway-annotated	16	16p12.3	AIP1|ARMER|KIAA0069|SPG61	NA	ARL6IP	ADP-ribosylation factor-like 6 interacting protein|ADP-ribosylation factor-like 6 interacting protein 1	NA	NA	23204	ENSG00000170540	OTTHUMG00000131367	uc002dfl.2	BC010281	NM_015161	CCDS81951|CCDS10572	24482476	MGI:1858943	RGD:735205	NA	607669	403310	NA	NA	NA	ENST00000304414.12|NM_015161.3	33	Y	0	52	Q15041	AR6P1_HUMAN	ADP-ribosylation factor-like protein 6-interacting protein 1 (ARL-6-interacting protein 1) (Aip-1) (Apoptotic regulator in the membrane of the endoplasmic reticulum)	ARL6IP1 ARL6IP ARMER KIAA0069	203	23363	Endomembrane system {ECO:0000269|PubMed:10995579}; Multi-pass membrane protein {ECO:0000269|PubMed:10995579}. Endoplasmic reticulum membrane {ECO:0000269|PubMed:12754298, ECO:0000269|PubMed:24076029, ECO:0000269|PubMed:24262037}; Multi-pass membrane protein {ECO:0000269|PubMed:24076029}. Endoplasmic reticulum {ECO:0000250|UniProtKB:Q9JKW0}. Note=Predominantly localized to intracytoplasmic membranes. Preferentially localizes at the ER tubules and the edge of the ER sheets, both of which are characterized by a high membrane curvature. {ECO:0000269|PubMed:24262037}.	9903	48.3981	80.8703	-0.82293	-0.471949	152.1	144.8	144.8
HGNC:18076	ARL6IP4	ADP ribosylation factor like GTPase 6 interacting protein 4	Pathway-annotated	12	12q24.31	SR-25|SRp25|SFRS20|SRrp37	SRp25 nuclear protein|splicing factor, arginine/serine-rich 20	NA	ADP-ribosylation-like factor 6 interacting protein 4|ADP-ribosylation factor-like 6 interacting protein 4	NA	NA	51329	ENSG00000182196	OTTHUMG00000168779	uc001uee.4	AB035384	NM_018694	CCDS53843|CCDS61273|CCDS31923|CCDS91765|CCDS91764|CCDS45004	10708573|11884129	MGI:1929500	RGD:1307657	NA	607668	NA	NA	NA	NA	ENST00000315580.10|NM_018694.4	10	Y	0	72	Q66PJ3	AR6P4_HUMAN	ADP-ribosylation factor-like protein 6-interacting protein 4 (ARL-6-interacting protein 4) (Aip-4) (HSP-975) (HSVI-binding protein) (SR-15) (SRp25) (SR-25) (Splicing factor SRrp37)	ARL6IP4	237	26375	Nucleus, nucleolus {ECO:0000269|PubMed:19582790}. Nucleus speckle {ECO:0000269|PubMed:19582790}.	2853	197.526	248.466	-0.891658	-0.256908	104.3	98.1	154.5
HGNC:16937	ARL6IP5	ADP ribosylation factor like GTPase 6 interacting protein 5	Pathway-annotated	3	3p14.1	PRAF3|JWA|GTRAP3-18|DERP11|HSPC127|Yip6b	PRA1 domain family 3	NA	ADP-ribosylation factor-like 6 interacting protein 5	YIP superfamily	1144	10550	ENSG00000144746	OTTHUMG00000158773	uc003dnr.4	AF070523	NM_006407	CCDS2912	11242046|11042152	MGI:1929501	RGD:708572	NA	605709	NA	NA	NA	NA	ENST00000273258.4|NM_006407.4	46	Y	0	114	O75915	PRAF3_HUMAN	PRA1 family protein 3 (ADP-ribosylation factor-like protein 6-interacting protein 5) (ARL-6-interacting protein 5) (Aip-5) (Cytoskeleton-related vitamin A-responsive protein) (Dermal papilla-derived protein 11) (GTRAP3-18) (Glutamate transporter EAAC1-interacting protein) (JM5) (Prenylated Rab acceptor protein 2) (Protein JWa) (Putative MAPK-activating protein PM27)	ARL6IP5 DERP11 JWA PRA2 PRAF3 HSPC127	188	21615	Endoplasmic reticulum membrane {ECO:0000250|UniProtKB:Q9ES40}; Multi-pass membrane protein {ECO:0000255}. Cell membrane {ECO:0000250|UniProtKB:Q9ES40}; Multi-pass membrane protein {ECO:0000255}. Cytoplasm {ECO:0000250|UniProtKB:Q9ES40}. Cytoplasm, cytoskeleton {ECO:0000250|UniProtKB:Q9ES40}. Note=Also exists as a soluble form in the cytoplasm. Associated with microtubules. {ECO:0000250|UniProtKB:Q9ES40}.	21155	36.3547	46.291	-1.56898	-1.18031	86.5	85.3	85.3
HGNC:24048	ARL6IP6	ADP ribosylation factor like GTPase 6 interacting protein 6	Pathway-annotated	2	2q23.3	MGC33864	NA	NA	ADP-ribosylation factor-like 6 interacting protein 6	NA	NA	151188	ENSG00000177917	OTTHUMG00000131901	uc002tyn.4	AK023109	NM_152522	CCDS2197|CCDS92880	NA	MGI:1929507	RGD:1564819	NA	616495	NA	NA	NA	NA	ENST00000326446.10|NM_152522.7	18	Y	0	25	Q8N6S5	AR6P6_HUMAN	ADP-ribosylation factor-like protein 6-interacting protein 6 (ARL-6-interacting protein 6) (Aip-6) (Phosphonoformate immuno-associated protein 1)	ARL6IP6 PFAAP1	226	24676	Nucleus inner membrane {ECO:0000250|UniProtKB:Q8BH07}; Multi-pass membrane protein {ECO:0000255}.	44749	3.76641	5.0245	-1.2931	-0.936442	7.6	7.2	7.2
HGNC:25192	ARL8A	ADP ribosylation factor like GTPase 8A	Pathway-annotated	1	1q32.1	FLJ45195|Gie2	GTPase indispensable for equal segregation of chromosomes 2	ARL10B	ADP-ribosylation factor-like 10B|ADP-ribosylation factor-like 8A	ARF GTPase family	357	127829	ENSG00000143862	OTTHUMG00000035923	uc001gxk.3	BC015408	NM_138795	CCDS1421|CCDS73004	15331635|16537643	MGI:1915974	RGD:1565940	NA	616597	NA	NA	NA	NA	ENST00000272217.7|NM_138795.4	9	Y	4	40	Q96BM9	ARL8A_HUMAN	ADP-ribosylation factor-like protein 8A (ADP-ribosylation factor-like protein 10B) (Novel small G protein indispensable for equal chromosome segregation 2)	ARL8A ARL10B GIE2	186	21416	Late endosome membrane {ECO:0000250|UniProtKB:Q9NVJ2}. Lysosome membrane {ECO:0000250|UniProtKB:Q9CQW2}. Cytoplasm, cytoskeleton, spindle {ECO:0000250|UniProtKB:Q9NVJ2}. Cell projection, axon {ECO:0000250|UniProtKB:Q9CQW2}. Synapse {ECO:0000250|UniProtKB:Q9CQW2}. Note=Localizes with microtubules at the spindle mid-zone during mitosis. {ECO:0000250|UniProtKB:Q9NVJ2}.	11339	31.8832	39.5795	-1.28988	-0.906204	21.8	20.4	33.6
HGNC:25564	ARL8B	ADP ribosylation factor like GTPase 8B	Pathway-annotated	3	3p26.1	FLJ10702|Gie1	GTPase indispensable for equal segregation of chromosomes 1	ARL10C	ADP-ribosylation factor-like 10C|ADP-ribosylation factor-like 8B	ARF GTPase family	357	55207	ENSG00000134108	OTTHUMG00000090463	uc003bqg.4	AK001564	NM_018184	CCDS2566	24088571|16537643|15331635	MGI:1914416	RGD:1562830	NA	616596	NA	NA	NA	NA	ENST00000256496.8|NM_018184.3	28	Y	2	67	Q9NVJ2	ARL8B_HUMAN	ADP-ribosylation factor-like protein 8B (EC 3.6.5.2) (ADP-ribosylation factor-like protein 10C) (Novel small G protein indispensable for equal chromosome segregation 1)	ARL8B ARL10C GIE1	186	21539	Late endosome membrane {ECO:0000269|PubMed:16537643}. Lysosome membrane {ECO:0000269|PubMed:16650381, ECO:0000269|PubMed:21802320, ECO:0000269|PubMed:22172677, ECO:0000269|PubMed:25898167, ECO:0000269|PubMed:27808481, ECO:0000269|PubMed:28325809, ECO:0000269|PubMed:29592961}. Cytoplasm, cytoskeleton, spindle {ECO:0000269|PubMed:15331635}. Cell projection, axon {ECO:0000250|UniProtKB:Q9CQW2}. Synapse {ECO:0000250|UniProtKB:Q9CQW2}. Cytolytic granule membrane {ECO:0000269|PubMed:24088571}. Note=GTP-bound form resides on lysosomal membranes, whereas GDP-bound form is likely associated with microtubular structures (PubMed:16650381). Localizes with microtubules at the spindle mid-zone during mitosis. In dendritic cells, localizes to MHC II+ compartments (By similarity). {ECO:0000250|UniProtKB:Q9CQW2, ECO:0000269|PubMed:15331635, ECO:0000269|PubMed:16650381}.	58662	28.5342	42.1059	-1.9224	-1.02431	54.1	51.9	51.9
HGNC:23592	ARL9	ADP ribosylation factor like GTPase 9	Pathway-annotated	4	4q12	NA	NA	NA	ADP-ribosylation factor like GTPase 9	ARF GTPase family	357	132946	ENSG00000196503	OTTHUMG00000184000	uc003hby.2	AY439003	NM_206919	CCDS59474|CCDS87224	15033445	MGI:1915496	RGD:1303337	NA	612405	NA	NA	NA	NA	ENST00000640821.3|NM_001363794.2	4	Y	0	5	Q6T311	ARL9_HUMAN	ADP-ribosylation factor-like protein 9	ARL9	187	20755	NA	19750	0.121779	0.276039	-0.139417	-0.332055	0.1	0.1	0.2
HGNC:22042	ARL10	ADP ribosylation factor like GTPase 10	Pathway-annotated	5	5q35.2	NA	NA	ARL10A	ADP-ribosylation factor-like 10A|ADP-ribosylation factor like GTPase 10	ARF GTPase family|MicroRNA protein coding host genes	357|1691	285598	ENSG00000175414	OTTHUMG00000130655	uc003mec.2	BK001673	NM_173664	CCDS4400	15033445	MGI:1930788	RGD:1303298	NA	NA	NA	NA	NA	NA	ENST00000310389.6|NM_173664.6	9	Y	0	12	Q8N8L6	ARL10_HUMAN	ADP-ribosylation factor-like protein 10	ARL10 ARL10A	244	27459	NA	36378	1.61636	2.98795	-1.29907	-0.640467	1.7	1.5	2.4
HGNC:24046	ARL11	ADP ribosylation factor like GTPase 11	Pathway-annotated	13	13q14.2	ARLTS1|FLJ33930	ADP-ribosylation factor-like tumor suppressor gene 1	NA	ADP-ribosylation factor like GTPase 11	ARF GTPase family	357	115761	ENSG00000152213	OTTHUMG00000016919	uc001vdf.2	AF441378	NM_138450	CCDS9419	17699778	MGI:2444054	RGD:1308083	NA	609351	121417	NA	NA	NA	ENST00000282026.2|NM_138450.6	6	Y	0	30	Q969Q4	ARL11_HUMAN	ADP-ribosylation factor-like protein 11 (ADP-ribosylation factor-like tumor suppressor protein 1)	ARL11 ARLTS1	196	21391	NA	5365	0.125205	0.10294	-0.0447051	-0.342573	0.1	0.1	0.1
HGNC:31709	ARL13A	ADP ribosylation factor like GTPase 13A	Pathway-annotated	X	Xq22.1	NA	NA	ARL13	ADP-ribosylation factor-like 13|ADP-ribosylation factor like GTPase 13A	ARF GTPase family	357	392509	ENSG00000174225	OTTHUMG00000022013	uc010nng.4	NA	NM_001162491	CCDS55463	NA	MGI:1921698	RGD:1562947	NA	NA	NA	NA	NA	NA	ENST00000450049.7|NM_001162491.2	NA	Y	0	5	Q5H913	AR13A_HUMAN	ADP-ribosylation factor-like protein 13A	ARL13A	290	33003	NA	21123	0.0457039	0.0487514	0.239891	-0.137387	0	0	0
HGNC:25419	ARL13B	ADP ribosylation factor like GTPase 13B	Pathway-annotated	3	3q11.1-q11.2	DKFZp761H079|JBTS8	NA	ARL2L1	ADP-ribosylation factor-like 2-like 1|ADP-ribosylation factor like GTPase 13B	ARF GTPase family	357	200894	ENSG00000169379	OTTHUMG00000159012	uc003drd.4	AL713789	NM_182896	CCDS2925|CCDS93326|CCDS2924|CCDS54615	15314642|18674751	MGI:1915396	RGD:1584979	NA	608922	179401	NA	NA	NA	ENST00000394222.8|NM_001174150.2	36	Y	19	63	Q3SXY8	AR13B_HUMAN	ADP-ribosylation factor-like protein 13B (ADP-ribosylation factor-like protein 2-like 1) (ARL2-like protein 1)	ARL13B ARL2L1	428	48643	Cell projection, cilium membrane {ECO:0000269|PubMed:18554500, ECO:0000269|PubMed:24120134}; Lipid-anchor {ECO:0000269|PubMed:18554500, ECO:0000269|PubMed:24120134}. Cell projection, cilium {ECO:0000269|PubMed:25138100}. Note=Associates to the cilium membrane via palmitoylation. Localizes to proximal ciliary membranes, to an inversin-like subciliary membrane compartment, excluding the transition zone.	75539	2.61616	4.02889	-0.788871	-0.37917	3.6	3.4	3.4
HGNC:22974	ARL14	ADP ribosylation factor like GTPase 14	Pathway-annotated	3	3q25.33	FLJ22595	NA	ARF7	ADP-ribosylation factor 7|ADP-ribosylation factor like GTPase 14	ARF GTPase family	357	80117	ENSG00000179674	OTTHUMG00000159031	uc003fdq.4	AK026248	NM_025047	CCDS3192	15367757	MGI:1918869	RGD:9465124	NA	614439	NA	NA	NA	NA	ENST00000320767.4|NM_025047.3	24	Y	0	17	Q8N4G2	ARL14_HUMAN	ADP-ribosylation factor-like protein 14 (ADP-ribosylation factor 7)	ARL14 ARF7	192	21588	Cytoplasmic vesicle {ECO:0000269|PubMed:21458045}. Note=Colocalizes with MHC II-containing cytoplasmic vesicles.	1288	0.0978381	0.420592	0.121626	-0.135499	0.4	0.4	0.4
HGNC:26798	ARL14EP	ADP ribosylation factor like GTPase 14 effector protein	Pathway-annotated	11	11p14.1	FLJ38968|ARF7EP	NA	C11orf46	chromosome 11 open reading frame 46|ADP-ribosylation factor like GTPase 14 effector protein	NA	NA	120534	ENSG00000152219	OTTHUMG00000166154	uc001mso.2	AK096287	NM_152316	CCDS7869	21458045	MGI:1926020	RGD:1311463	LRG_881|http://ftp.ebi.ac.uk/pub/databases/lrgex/LRG_881.xml	612295	NA	NA	NA	NA	ENST00000282032.4|NM_152316.3	9	Y	0	24	Q8N8R7	AL14E_HUMAN	ARL14 effector protein (ARF7 effector protein)	ARL14EP ARF7EP C11orf46	260	29338	Cytoplasm {ECO:0000269|PubMed:21458045}.	15119	4.32332	6.78775	-1.58301	-0.620101	17.7	16.8	16.8
HGNC:44201	ARL14EPL	ADP ribosylation factor like GTPase 14 effector protein like	Pathway-orphan	5	5q23.1	NA	NA	NA	ADP-ribosylation factor like GTPase 14 effector protein like	NA	NA	644100	ENSG00000268223	OTTHUMG00000182725	uc021yct.3	NA	NM_001195581	CCDS59490	NA	MGI:2685795	RGD:1595054	NA	NA	NA	NA	NA	NA	ENST00000686077.1|NM_001195581.2	NA	N	0	2	P0DKL9	A14EL_HUMAN	ARL14 effector protein-like	ARL14EPL	152	17712	NA	27794	0.0130271	0.0457598	0.898633	1.7529	0.1	0.1	0.1
HGNC:25945	ARL15	ADP ribosylation factor like GTPase 15	Pathway-annotated	5	5q11.2	FLJ20051	NA	ARFRP2	ADP-ribosylation factor related protein 2|ADP-ribosylation factor like GTPase 15	ARF GTPase family|MicroRNA protein coding host genes	357|1691	54622	ENSG00000185305	OTTHUMG00000162287	uc003jpg.1	BC026093	NM_019087	CCDS54850	28322786	MGI:2442308	RGD:1597407	NA	NA	NA	NA	NA	NA	ENST00000504924.6|NM_019087.3	9	Y	0	36	Q9NXU5	ARL15_HUMAN	ADP-ribosylation factor-like protein 15 (ADP-ribosylation factor-related protein 2) (ARF-related protein 2)	ARL15 ARFRP2	204	22876	NA	426640	8.87268	10.5061	0.341006	0.333933	18	17.1	17.1
HGNC:27902	ARL16	ADP ribosylation factor like GTPase 16	Pathway-annotated	17	17q25.3	NA	NA	NA	ADP-ribosylation factor like GTPase 16	ARF GTPase family	357	339231	ENSG00000214087	OTTHUMG00000178103	uc060llx.1	NA	NM_001040025	CCDS45813|CCDS86652	21233210	MGI:1917567	RGD:1590059	NA	619117	NA	NA	NA	NA	ENST00000622299.5|NM_001040025.3	7	Y	0	12	Q0P5N6	ARL16_HUMAN	ADP-ribosylation factor-like protein 16	ARL16	197	20936	Cytoplasm {ECO:0000269|PubMed:21233210}.	2610	39.6015	53.4494	0.617128	1.2626	18.9	18	38.3
HGNC:24096	ARL17A	ADP ribosylation factor like GTPase 17A	Pathway-annotated	17	17q21.31	NA	NA	ARF1P2|ARL17P1	ADP-ribosylation factor 1 pseudogene 2|ADP-ribosylation factor-like 17 pseudogene 1|ADP-ribosylation factor like GTPase 17A	ARF GTPase family|Proteins encoded by multiple genes	357|2293	51326	ENSG00000185829	OTTHUMG00000132817	uc002iks.3	AF208864	NM_016632	CCDS82146|CCDS45718|CCDS74087|CCDS92351|CCDS74086|CCDS45717	28380446	NA	NA	NA	NA	NA	NA	NA	NA	ENST00000336125.6|NM_001113738.2	16	Y	0	9	Q8IVW1	ARL17_HUMAN	ADP-ribosylation factor-like protein 17 (ADP-ribosylation factor 7 variant)	ARL17A ARL17P1; ARL17B ARF1P2 ARL17A PRO2667	177	19388	Golgi apparatus {ECO:0000250}.	79915	0.349725	0.543696	-1.1239	-0.630605	13.4	12.8	12.8
HGNC:32387	ARL17B	ADP ribosylation factor like GTPase 17B	Pathway-annotated	17	17q21.31	NA	NA	ARL17	ADP-ribosylation factor-like 17|ADP-ribosylation factor-like 17B	ARF GTPase family|Proteins encoded by multiple genes	357|2293	100506084	ENSG00000228696	OTTHUMG00000178031	uc002ikk.4	AF493886	NM_001039083	CCDS58557|CCDS54137	NA	NA	RGD:621271	NA	NA	NA	NA	NA	NA	ENST00000450673.4|NM_001039083.5	4	N	0	6	Q8IVW1	ARL17_HUMAN	ADP-ribosylation factor-like protein 17 (ADP-ribosylation factor 7 variant)	ARL17A ARL17P1; ARL17B ARF1P2 ARL17A PRO2667	177	19388	Golgi apparatus {ECO:0000250}.	86982	0.243415	0.457194	-1.09086	-0.45516	2.3	2	2.8
HGNC:17684	ARMC1	armadillo repeat containing 1	Pathway-annotated	8	8q13.1	FLJ10511|Arcp	NA	NA	NA	Armadillo repeat containing	409	55156	ENSG00000104442	OTTHUMG00000164374	uc003xvl.4	BC011607	NM_018120	CCDS6181|CCDS69490	31644573	MGI:1921502	RGD:1560393	NA	620385	NA	NA	NA	NA	ENST00000276569.8|NM_018120.6	18	Y	0	31	Q9NVT9	ARMC1_HUMAN	Armadillo repeat-containing protein 1	ARMC1 ARCP	282	31281	Cytoplasm {ECO:0000269|PubMed:31644573}. Mitochondrion {ECO:0000269|PubMed:31644573}. Mitochondrion outer membrane {ECO:0000269|PubMed:31644573}. Note=Associates with the outer mitochondrion membrane, most likely through its C-terminus (PubMed:31644573). Not integrated into the mitochondrial outer membrane (PubMed:31644573). {ECO:0000269|PubMed:31644573}.	31759	9.09453	13.1761	-1.53517	-0.770015	22.1	21.2	21.2
HGNC:23045	ARMC2	armadillo repeat containing 2	Pathway-annotated	6	6q21	DKFZp434P0714|bA787I22.1	NA	NA	NA	Armadillo repeat containing	409	84071	ENSG00000118690	OTTHUMG00000015335	uc003pss.6	BC030603	NM_032131	CCDS5069|CCDS69168	30686508|34982025	MGI:1916449	RGD:1562413	NA	618424	NA	NA	NA	NA	ENST00000392644.9|NM_032131.6	6	Y	0	20	Q8NEN0	ARMC2_HUMAN	Armadillo repeat-containing protein 2	ARMC2	867	96867	NA	126060	1.33397	1.6416	-0.223631	-0.362393	3.6	3.4	3.4
HGNC:30964	ARMC3	armadillo repeat containing 3	Pathway-annotated	10	10p12.2	FLJ32827|CT81|VAC8	cancer/testis antigen 81	NA	NA	Armadillo repeat containing	409	219681	ENSG00000165309	OTTHUMG00000017811	uc001irm.6	AK057389	NM_173081	CCDS60500|CCDS73073|CCDS7142|CCDS60499	26923438|32616903|34705610|36553564	MGI:1918132	RGD:2319961	NA	611226	NA	NA	NA	NA	ENST00000298032.10|NM_173081.5	9	Y	0	16	Q5W041	ARMC3_HUMAN	Armadillo repeat-containing protein 3 (Beta-catenin-like protein) (Cancer/testis antigen 81) (CT81) (KU-CT-1)	ARMC3	872	96405	NA	110499	0.124447	0.17937	0.272076	-0.101555	0.4	0.4	0.4
HGNC:25781	ARMC5	armadillo repeat containing 5	Pathway-annotated	16	16p11.2	FLJ13063	NA	NA	NA	Armadillo repeat containing	409	79798	ENSG00000140691	OTTHUMG00000176618	uc002eca.5	AY217348	NM_024742	CCDS73874|CCDS45472|CCDS42155	32023208	MGI:2384586	RGD:1306553	NA	615549	392330	NA	NA	NA	ENST00000268314.9|NM_001105247.2	5	Y	1	52	Q96C12	ARMC5_HUMAN	Armadillo repeat-containing protein 5	ARMC5	935	97682	Cytoplasm {ECO:0000269|PubMed:24283224}.	9086	6.76304	9.69572	-0.860322	-0.168274	2.2	2	8.4
HGNC:25049	ARMC6	armadillo repeat containing 6	Pathway-annotated	19	19p13.11	MGC19595	NA	NA	NA	Armadillo repeat containing	409	93436	ENSG00000105676	OTTHUMG00000169271	uc002nlc.4	BX648486	NM_033415	CCDS32965|CCDS56089	29948659	MGI:1924063	RGD:1306691	NA	NA	NA	NA	NA	NA	ENST00000535612.6|NM_001199196.2	21	Y	0	41	Q6NXE6	ARMC6_HUMAN	Armadillo repeat-containing protein 6	ARMC6	501	54142	NA	26736	7.84686	11.4586	-0.993716	-0.359131	8.2	7.7	16.4
HGNC:26168	ARMC7	armadillo repeat containing 7	Pathway-annotated	17	17q25.1	FLJ22160	NA	NA	NA	Armadillo repeat containing	409	79637	ENSG00000125449	OTTHUMG00000179345	uc002jmw.1	AK025813	NM_024585	CCDS77108|CCDS11714|CCDS77107|CCDS77109	33509932	MGI:2679719	RGD:1310043	NA	NA	NA	NA	NA	NA	ENST00000245543.6|NM_024585.4	9	Y	0	23	Q9H6L4	ARMC7_HUMAN	Armadillo repeat-containing protein 7	ARMC7	198	21924	NA	20320	19.8149	33.2099	3.0828	4.26996	9	8.1	38.4
HGNC:24999	ARMC8	armadillo repeat containing 8	Pathway-annotated	3	3q22.3	HSPC056|DKFZP434A043|GID5|VID28	GID complex subunit 5, VID28 homolog (S. cerevisiae)	NA	NA	Armadillo repeat containing|CTLH complex	409|1561	25852	ENSG00000114098	OTTHUMG00000159821	uc062ofg.1	NA	NM_015396	CCDS58854|CCDS54646|CCDS75020|CCDS87140|CCDS87139|CCDS3098|CCDS58853	11042152	MGI:1921375	RGD:1310477	NA	618521	NA	NA	NA	NA	ENST00000469044.6|NM_001363941.2	32	Y	4	63	Q8IUR7	ARMC8_HUMAN	Armadillo repeat-containing protein 8	ARMC8 S863-2	673	75509	Nucleus {ECO:0000269|PubMed:17467196}. Cytoplasm {ECO:0000269|PubMed:17467196}.	111136	6.43641	10.4118	-0.927439	-0.477142	19.4	18.2	18.2
HGNC:20730	ARMC9	armadillo repeat containing 9	Pathway-annotated	2	2q37.1	FLJ12584|KIAA1868|ARM|KU-MEL-1	NA	NA	NA	Armadillo repeat containing|MicroRNA protein coding host genes	409|1691	80210	ENSG00000135931	OTTHUMG00000133229	uc002vrq.6	BC004514	NM_025139	CCDS92970|CCDS74666|CCDS2484|CCDS92969	11347906	MGI:1926045	RGD:1305615	NA	617612	NA	NA	NA	NA	ENST00000611582.5|NM_001352754.2	23	Y	2	34	Q7Z3E5	ARMC9_HUMAN	LisH domain-containing protein ARMC9 (Armadillo repeat-containing protein 9) (Melanoma/melanocyte-specific tumor antigen KU-MEL-1) (NS21)	ARMC9 KIAA1868	818	91819	Cytoplasm, cytoskeleton, cilium basal body {ECO:0000269|PubMed:28625504}. Cell projection, cilium {ECO:0000250|UniProtKB:Q9D2I5}. Cytoplasm, cytoskeleton, microtubule organizing center, centrosome, centriole {ECO:0000269|PubMed:28625504}. Note=Localized to the proximal region in cilia. Stimulation of Hh signaling leads to redistribution of ARMC9 toward the ciliary tip within 6 hours, follow by a gradual return to its original proximal location (By similarity). Localizes to the daughter centriole of the primary cilium in RPE1 cells (PubMed:28625504). {ECO:0000250|UniProtKB:Q9D2I5, ECO:0000269|PubMed:28625504}.	178302	1.96119	3.49099	-0.514701	-0.33801	4.3	3.9	4.3
HGNC:21706	ARMC10	armadillo repeat containing 10	Pathway-annotated	7	7q22.1	MGC3195|SVH	specific Splicing Variant involved in Hepatocarcinogenesis	NA	NA	Armadillo repeat containing	409	83787	ENSG00000170632	OTTHUMG00000157201	uc003vax.3	AY150853	NM_031905	CCDS55146|CCDS55145|CCDS55148|CCDS5728|CCDS55149|CCDS55147	12839973	MGI:1914461	RGD:1305915	NA	611864	NA	NA	NA	NA	ENST00000323716.8|NM_031905.5	7	Y	0	25	Q8N2F6	ARM10_HUMAN	Armadillo repeat-containing protein 10 (Splicing variant involved in hepatocarcinogenesis protein)	ARMC10 SVH PSEC0198	343	37540	Endoplasmic reticulum membrane {ECO:0000269|PubMed:12839973}; Single-pass membrane protein {ECO:0000255}.; [Isoform 2]: Mitochondrion outer membrane {ECO:0000269|PubMed:27184847}; Single-pass membrane protein {ECO:0000255}.	24878	12.0134	17.4254	-1.06837	-0.278208	19.2	18.3	23.3
HGNC:21099	ARMC12	armadillo repeat containing 12	Pathway-annotated	6	6p21.31	FLJ25390	NA	C6orf81	chromosome 6 open reading frame 81	Armadillo repeat containing	409	221481	ENSG00000157343	OTTHUMG00000014577	uc003ola.5	AK058119	NM_145028	CCDS69093|CCDS4809|CCDS69094	33536340|35534203	MGI:1914895	RGD:1306008	NA	620377	NA	NA	NA	NA	ENST00000373866.4|NM_001286574.2	3	Y	0	12	Q5T9G4	ARM12_HUMAN	Armadillo repeat-containing protein 12	ARMC12 C6orf81	340	38632	Nucleus {ECO:0000269|PubMed:30026490}. Mitochondrion outer membrane {ECO:0000250|UniProtKB:Q80X86}; Peripheral membrane protein {ECO:0000250|UniProtKB:Q80X86}.	12047	1.34769	1.33514	0.18213	-0.179134	0.1	0.1	1.4
HGNC:18073	ARMCX1	armadillo repeat containing X-linked 1	Pathway-annotated	X	Xq22.1	ALEX1|GASP7	NA	NA	NA	Armadillo repeat containing	409	51309	ENSG00000126947	OTTHUMG00000022033	uc004ehv.4	AB039670	NM_016608	CCDS14487	11162520|16221301|22569362	MGI:1925498	RGD:1561629	Global Variome shared LOVD|https://databases.lovd.nl/shared/genes/ARMCX1	300362	NA	NA	NA	NA	ENST00000372829.8|NM_016608.2	28	Y	1	26	Q9P291	ARMX1_HUMAN	Armadillo repeat-containing X-linked protein 1 (ARM protein lost in epithelial cancers on chromosome X 1) (Protein ALEX1)	ARMCX1 ALEX1 AD032	453	49180	Mitochondrion {ECO:0000250|UniProtKB:Q9CX83}. Mitochondrion outer membrane {ECO:0000250|UniProtKB:Q9CX83}; Single-pass membrane protein {ECO:0000255}.	4153	13.6262	17.3707	-0.988959	-0.787615	14	13.2	13.2
HGNC:16869	ARMCX2	armadillo repeat containing X-linked 2	Pathway-annotated	X	Xq22.1	ALEX2|KIAA0512|GASP9	NA	NA	NA	Armadillo repeat containing	409	9823	ENSG00000184867	OTTHUMG00000022038	uc004eif.5	AB011084	NM_014782	CCDS14490	9628581|11162520|16221301|22569362	MGI:1914666	RGD:1359132	Global Variome shared LOVD|https://databases.lovd.nl/shared/genes/ARMCX2	300363	NA	NA	NA	NA	ENST00000356824.9|NM_177949.4	37	N	0	25	Q7L311	ARMX2_HUMAN	Armadillo repeat-containing X-linked protein 2 (ARM protein lost in epithelial cancers on chromosome X 2) (Protein ALEX2)	ARMCX2 ALEX2 KIAA0512	632	65683	Mitochondrion {ECO:0000250|UniProtKB:Q6A058}. Mitochondrion outer membrane {ECO:0000250|UniProtKB:Q8BHS6}; Single-pass membrane protein {ECO:0000255}.	4569	15.7247	27.7923	-0.415662	0.00264345	22.3	20.6	27.5
HGNC:24065	ARMCX3	armadillo repeat containing X-linked 3	Pathway-annotated	X	Xq22.1	ALEX3|GASP6	NA	NA	NA	Armadillo repeat containing	409	51566	ENSG00000102401	OTTHUMG00000022035	uc004ehz.2	AY359079	NM_016607	CCDS14489	11162520|11042152|19304657|16221301|22569362	MGI:1918953	RGD:1549739	Global Variome shared LOVD|https://databases.lovd.nl/shared/genes/ARMCX3	300364	NA	NA	NA	NA	ENST00000471229.7|NM_177947.3	26	Y	0	57	Q9UH62	ARMX3_HUMAN	Armadillo repeat-containing X-linked protein 3 (ARM protein lost in epithelial cancers on chromosome X 3) (Protein ALEX3)	ARMCX3 ALEX3 BM-017 UNQ2517/PRO6007	379	42501	Mitochondrion outer membrane {ECO:0000250|UniProtKB:Q8BHS6}; Single-pass membrane protein {ECO:0000255}. Cytoplasm {ECO:0000250|UniProtKB:Q8BHS6}. Nucleus {ECO:0000250|UniProtKB:Q8BHS6}.	5046	24.2691	35.729	-1.09154	-0.369418	38.2	35.9	35.9
HGNC:28615	ARMCX4	armadillo repeat containing X-linked 4	Pathway-annotated	X	Xq22.1	MGC40053|GASP4	NA	CXorf35	chromosome X open reading frame 35|armadillo repeat containing, X-linked 4 pseudogene	Armadillo repeat containing	409	100131755	ENSG00000196440	OTTHUMG00000022030	uc031tkc.1	AK096955	NM_001256155	CCDS59170	16221301|22569362	MGI:2147887	RGD:2325053	Global Variome shared LOVD|https://databases.lovd.nl/shared/genes/ARMCX4	301046	NA	NA	NA	NA	ENST00000423738.5|NM_001256155.3	15	N	0	16	Q5H9R4	ARMX4_HUMAN	Armadillo repeat-containing X-linked protein 4	ARMCX4	2290	235964	Membrane {ECO:0000255}; Single-pass membrane protein {ECO:0000255}.	115172	2.42339	4.59182	-0.777342	-0.35748	1.3	1.2	2.4
HGNC:25772	ARMCX5	armadillo repeat containing X-linked 5	Pathway-annotated	X	Xq22.1	FLJ12969|GASP5	NA	NA	NA	Armadillo repeat containing	409	64860	ENSG00000125962	OTTHUMG00000022062	uc004ejg.4	NA	NM_022838	CCDS14500	16221301|22569362|35687106	MGI:2148026	RGD:7586448	Global Variome shared LOVD|https://databases.lovd.nl/shared/genes/ARMCX5	301047	NA	NA	NA	NA	ENST00000473968.7|NM_001168478.2	4	Y	0	25	Q6P1M9	ARMX5_HUMAN	Armadillo repeat-containing X-linked protein 5	ARMCX5	558	62346	NA	4991	3.46082	6.73983	-0.537005	0.64274	8.3	7.9	7.9
HGNC:26094	ARMCX6	armadillo repeat containing X-linked 6	Pathway-annotated	X	Xq22.1	FLJ20811|GASP10	NA	NA	NA	Armadillo repeat containing	409	54470	ENSG00000198960	OTTHUMG00000022034	uc004ehx.4	BC007677	NM_019007	CCDS14488	16221301|22569362	MGI:2147993	RGD:1359303	Global Variome shared LOVD|https://databases.lovd.nl/shared/genes/ARMCX6	301048	NA	NA	NA	NA	ENST00000361910.9|NM_019007.4	15	N	0	14	Q7L4S7	ARMX6_HUMAN	Protein ARMCX6	ARMCX6	300	33019	Mitochondrion {ECO:0000250|UniProtKB:Q8K3A6}. Mitochondrion outer membrane {ECO:0000250|UniProtKB:Q8BHS6}; Single-pass membrane protein {ECO:0000255}.	2883	5.38376	6.56072	-0.566985	-0.378904	11.2	10.5	12.6
HGNC:34345	ARMH1	armadillo like helical domain containing 1	Pathway-annotated	1	1p34.1	MGC33556|p40	NA	NCRNA00082|C1orf228	non-protein coding RNA 82|chromosome 1 open reading frame 228	Armadillo like helical domain containing	1492	339541	ENSG00000198520	OTTHUMG00000007834	uc057fvb.1	AL122004|AY254217|BC026115	NM_001145636	CCDS53311	12477932	MGI:2686507	RGD:1563714	NA	NA	NA	NA	NA	NA	ENST00000535358.6|NM_001145636.2	2	N	0	5	Q6PIY5	ARMD1_HUMAN	Armadillo-like helical domain containing protein 1 (p40)	ARMH1 C1orf228 NCRNA00082	440	48855	NA	50899	1.20267	1.93493	-0.266552	-0.300453	0.6	0.6	0.9
HGNC:49394	ARMH2	armadillo like helical domain containing 2	Pathway-orphan	6	6p22.3	NA	NA	C6orf229	chromosome 6 open reading frame 229	Armadillo like helical domain containing	1492	101928603	ENSG00000260286	OTTHUMG00000177257	NA	NA	NM_001282492	CCDS64366	NA	MGI:1916676	RGD:7707229	NA	NA	NA	NA	NA	NA	ENST00000565469.4|NM_001282492.2	NA	N	0	NA	H3BNL8	ARMD2_HUMAN	Armadillo-like helical domain-containing protein 2	ARMH2 C6orf229	230	26547	NA	1582	0	0	0.252042	-0.130469	0	0	0
HGNC:25788	ARMH3	armadillo like helical domain containing 3	Pathway-annotated	10	10q24.32	FLJ13114	NA	C10orf76	chromosome 10 open reading frame 76	Armadillo like helical domain containing	1492	79591	ENSG00000120029	OTTHUMG00000018943	uc009xwy.2	AK023176	NM_024541	CCDS41563	31519766|31829496	MGI:1918867	RGD:9299787	NA	NA	NA	NA	NA	NA	ENST00000370033.9|NM_024541.3	7	Y	0	22	Q5T2E6	ARMD3_HUMAN	Armadillo-like helical domain-containing protein 3	ARMH3 C10orf76	689	78710	Golgi apparatus membrane {ECO:0000269|PubMed:31519766}; Single-pass membrane protein {ECO:0000255}. Cytoplasm {ECO:0000269|PubMed:31519766}. Note=The majority of ARMD3 is cytosolic, with a portion colocalizing with GBF1 at juxtanuclear Golgi sites. {ECO:0000269|PubMed:31519766}.	210594	7.999	10.4781	-1.80292	-1.14177	10.3	9.7	9.7
HGNC:19846	ARMH4	armadillo like helical domain containing 4	Pathway-annotated	14	14q23.1	UT2	upstream of mTORC2	C14orf37	chromosome 14 open reading frame 37	Armadillo like helical domain containing	1492	145407	ENSG00000139971	OTTHUMG00000171173	uc001xdc.4	NA	NM_001001872	CCDS32089	25418727|26927669|36649229	MGI:1914669	RGD:1310110	NA	NA	NA	NA	NA	NA	ENST00000267485.7|NM_001001872.4	9	Y	0	14	Q86TY3	ARMD4_HUMAN	Armadillo-like helical domain-containing protein 4 (Upstream of mTORC2 protein)	ARMH4 C14orf37	774	84173	Membrane {ECO:0000269|PubMed:36649229}; Single-pass type I membrane protein {ECO:0000305}.	298404	3.86531	2.89808	3.51012	1.18029	8.4	8	8
HGNC:32685	ARMS2	age-related maculopathy susceptibility 2	Pathway-annotated	10	10q26.13	LOC387715|ARMD8	NA	NA	NA	NA	NA	387715	ENSG00000254636	OTTHUMG00000048232	uc001lgi.4	BC066349	NM_001099667	CCDS53585	16080115|16174643	NA	NA	NA	611313	236977	NA	NA	NA	ENST00000528446.1|NM_001099667.3	NA	Y	0	240	P0C7Q2	ARMS2_HUMAN	Age-related maculopathy susceptibility protein 2	ARMS2	107	11437	Cytoplasm {ECO:0000269|PubMed:16174643, ECO:0000269|PubMed:19255159}.	2699	0.123817	0.150173	0.158297	-0.166345	0	0	0.1
HGNC:17872	ARMT1	acidic residue methyltransferase 1	Pathway-annotated	6	6q25.1	FLJ12910	Protein-glutamate O-methyltransferase	C6orf211	chromosome 6 open reading frame 211	NA	NA	79624	ENSG00000146476	OTTHUMG00000015838	NA	AJ420548	NM_024573	CCDS69224|CCDS5233	25732820|32682077	MGI:1920669	RGD:1305235	NA	616332	NA	NA	NA	NA	ENST00000367294.4|NM_024573.3	23	Y	0	35	Q9H993	ARMT1_HUMAN	Damage-control phosphatase ARMT1 (EC 3.1.3.-) (Acidic residue methyltransferase 1) (Protein-glutamate O-methyltransferase) (EC 2.1.1.-) (Sugar phosphate phosphatase ARMT1)	ARMT1 C6orf211	441	51172	NA	17843	12.5644	12.9339	0.244468	-0.0704205	41.7	40	40
HGNC:700	ARNT	aryl hydrocarbon receptor nuclear translocator	Pathway-annotated	1	1q21.3	HIF-1beta|bHLHe2|ARNT1	hypoxia inducible factor 1 subunit beta	NA	NA	Basic helix-loop-helix proteins|PAS domain containing	420|2127	405	ENSG00000143437	OTTHUMG00000035011	uc001evr.2	AF001307	NM_001197325	CCDS971|CCDS65641|CCDS65642|CCDS970	1317062|8244375|8065341	MGI:88071	RGD:2153	NA	126110	NA	NA	NA	NA	ENST00000358595.10|NM_001668.4	105	Y	42	306	P27540	ARNT_HUMAN	Aryl hydrocarbon receptor nuclear translocator (ARNT protein) (Class E basic helix-loop-helix protein 2) (bHLHe2) (Dioxin receptor, nuclear translocator) (Hypoxia-inducible factor 1-beta) (HIF-1-beta) (HIF1-beta)	ARNT BHLHE2	789	86636	Nucleus {ECO:0000305|PubMed:34521881}.	66995	11.959	15.5568	-1.04709	-0.808576	18.4	17.2	17.2
HGNC:16876	ARNT2	aryl hydrocarbon receptor nuclear translocator 2	Pathway-annotated	15	15q25.1	KIAA0307|bHLHe1	NA	NA	NA	Basic helix-loop-helix proteins|MicroRNA protein coding host genes|PAS domain containing	420|1691|2127	9915	ENSG00000172379	OTTHUMG00000165478	uc002bfr.4	AB002305	NM_014862	CCDS32307	11247670	MGI:107188	RGD:2154	NA	606036	376571	NA	NA	NA	ENST00000303329.9|NM_014862.4	62	Y	8	51	Q9HBZ2	ARNT2_HUMAN	Aryl hydrocarbon receptor nuclear translocator 2 (ARNT protein 2) (Class E basic helix-loop-helix protein 1) (bHLHe1)	ARNT2 BHLHE1 KIAA0307	717	78691	Nucleus {ECO:0000255|PROSITE-ProRule:PRU00981, ECO:0000269|PubMed:24465693}.	193583	9.72625	23.3024	-0.14005	0.00893087	14.4	13.1	14.6
HGNC:703	ARPC1A	actin related protein 2/3 complex subunit 1A	Pathway-annotated	7	7q22.1	SOP2Hs|SOP2L|Arc40	actin binding protein (Schizosaccharomyces pombe sop2-like)|SOP2-like protein	NA	actin related protein 2/3 complex, subunit 1A (41 kD)|actin related protein 2/3 complex subunit 1A, 41kDa	Actin related protein 2/3 complex subunits|WD repeat domain containing	39|362	10552	ENSG00000241685	OTTHUMG00000154553	uc003upx.3	Y08999	NM_006409	CCDS5660	8978670|9230079	MGI:1928896	RGD:620834	NA	604220	NA	NA	NA	NA	ENST00000262942.10|NM_006409.4	71	Y	36	66	Q92747	ARC1A_HUMAN	Actin-related protein 2/3 complex subunit 1A (SOP2-like protein)	ARPC1A SOP2L	370	41569	Cytoplasm, cytoskeleton {ECO:0000269|PubMed:8978670}. Nucleus {ECO:0000250|UniProtKB:Q8AVT9}.	40364	53.5146	61.6352	-1.38969	-0.985317	49.8	47	64
HGNC:704	ARPC1B	actin related protein 2/3 complex subunit 1B	Pathway-annotated	7	7q22.1	ARC41|p40-ARC|p41-ARC	ARP2/3 protein complex subunit p41|actin related protein 2/3 complex, subunit 1A (41 kD)	NA	actin related protein 2/3 complex, subunit 1B (41 kD)|actin related protein 2/3 complex subunit 1B, 41kDa	Actin related protein 2/3 complex subunits|WD repeat domain containing	39|362	10095	ENSG00000130429	OTTHUMG00000154552	uc003upz.4	AF006084	NM_005720	CCDS5661	9230079|9359840	MGI:1343142	RGD:2155	LRG_1188|http://ftp.ebi.ac.uk/pub/databases/lrgex/LRG_1188.xml	604223	NA	NA	NA	NA	ENST00000646101.2|NM_005720.4	89	Y	38	115	O15143	ARC1B_HUMAN	Actin-related protein 2/3 complex subunit 1B (Arp2/3 complex 41 kDa subunit) (p41-ARC)	ARPC1B ARC41	372	40950	Cytoplasm, cytoskeleton {ECO:0000269|PubMed:11741539, ECO:0000269|PubMed:9230079}. Nucleus {ECO:0000269|PubMed:29925947}.	20567	31.7479	53.935	-0.210267	-0.122032	16	14.6	81.7
HGNC:705	ARPC2	actin related protein 2/3 complex subunit 2	Pathway-annotated	2	2q35	p34-Arc|ARC34	NA	NA	actin related protein 2/3 complex, subunit 2 (34 kD)|actin related protein 2/3 complex subunit 2, 34kDa	Actin related protein 2/3 complex subunits	39	10109	ENSG00000163466	OTTHUMG00000133618	uc002vhd.4	AF006085	NM_005731	CCDS2410	9359840|9230079	MGI:1923959	RGD:1305848	NA	604224	NA	NA	NA	NA	ENST00000315717.10|NM_152862.3	88	Y	40	135	O15144	ARPC2_HUMAN	Actin-related protein 2/3 complex subunit 2 (Arp2/3 complex 34 kDa subunit) (p34-ARC)	ARPC2 ARC34 PRO2446	300	34333	Cytoplasm, cytoskeleton {ECO:0000269|PubMed:9230079}. Cell projection {ECO:0000269|PubMed:9230079}. Synapse, synaptosome {ECO:0000250|UniProtKB:Q9CVB6}. Nucleus {ECO:0000269|PubMed:29925947}.	37215	55.2777	75.0162	-0.854935	-0.617133	149.8	143.2	150.6
HGNC:706	ARPC3	actin related protein 2/3 complex subunit 3	Pathway-annotated	12	12q24.11	p21-Arc|ARC21	NA	NA	actin related protein 2/3 complex, subunit 3 (21 kD)|actin related protein 2/3 complex subunit 3, 21kDa	Actin related protein 2/3 complex subunits	39	10094	ENSG00000111229	OTTHUMG00000134333	uc001tqq.5	AF006086	NM_001278556	CCDS9146	9230079|9359840	MGI:1928375	RGD:1311985	NA	604225	NA	NA	NA	NA	ENST00000228825.12|NM_001278556.2	70	Y	40	103	O15145	ARPC3_HUMAN	Actin-related protein 2/3 complex subunit 3 (Arp2/3 complex 21 kDa subunit) (p21-ARC)	ARPC3 ARC21	178	20547	Cytoplasm, cytoskeleton {ECO:0000269|PubMed:9230079, ECO:0000269|PubMed:9359840}. Cell projection {ECO:0000269|PubMed:9230079, ECO:0000269|PubMed:9359840}. Nucleus {ECO:0000269|PubMed:29925947}.	15599	109.254	165.468	-0.460986	0.117665	237.8	232.5	232.5
HGNC:707	ARPC4	actin related protein 2/3 complex subunit 4	Pathway-annotated	3	3p25.3	p20-Arc|ARC20	Arp2/3 protein complex subunit p20|actin related protein 2/3 complex, subunit 4 (20 kD)	NA	actin related protein 2/3 complex, subunit 4 (20 kD)|actin related protein 2/3 complex subunit 4, 20kDa	Actin related protein 2/3 complex subunits	39	10093	ENSG00000241553	OTTHUMG00000133768	uc003bsz.3	AF019888	NM_001024959	CCDS56238|CCDS46743|CCDS43047	9230079|9359840	MGI:1915339	RGD:1310096	NA	604226	NA	NA	NA	NA	ENST00000397261.8|NM_005718.5	86	Y	40	118	P59998	ARPC4_HUMAN	Actin-related protein 2/3 complex subunit 4 (Arp2/3 complex 20 kDa subunit) (p20-ARC)	ARPC4 ARC20	168	19667	Cytoplasm, cytoskeleton {ECO:0000269|PubMed:9359840}. Cell projection {ECO:0000269|PubMed:9359840}. Nucleus {ECO:0000269|PubMed:29925947}.	14606	63.7481	86.571	-0.567606	-0.116308	99.8	96.8	115.3
HGNC:708	ARPC5	actin related protein 2/3 complex subunit 5	Pathway-annotated	1	1q25.3	p16-Arc|ARC16|dJ127C7.3	Arp2/3 protein complex subunit p16	NA	actin related protein 2/3 complex, subunit 5 (16 kD)|actin related protein 2/3 complex subunit 5, 16kDa	Actin related protein 2/3 complex subunits	39	10092	ENSG00000162704	OTTHUMG00000035326	uc057nwe.1	AF017807	NM_005717	CCDS58050|CCDS1357	9359840|9230079	MGI:1915021	RGD:1311791	NA	604227	NA	NA	NA	NA	ENST00000359856.11|NM_005717.4	78	Y	40	82	O15511	ARPC5_HUMAN	Actin-related protein 2/3 complex subunit 5 (Arp2/3 complex 16 kDa subunit) (p16-ARC)	ARPC5 ARC16	151	16320	Cytoplasm, cytoskeleton {ECO:0000269|PubMed:9230079}. Cell projection {ECO:0000269|PubMed:9230079}. Nucleus {ECO:0000269|PubMed:29925947}.	14937	14.3006	18.9779	-0.745447	-0.562629	40.3	37.5	37.5
HGNC:23366	ARPC5L	actin related protein 2/3 complex subunit 5 like	Pathway-annotated	9	9q33.3	MGC3038|ARC16-2	NA	NA	actin related protein 2/3 complex subunit 5-like	Actin related protein 2/3 complex subunits	39	81873	ENSG00000136950	OTTHUMG00000020660	uc004boz.2	AF087842	NM_030978	CCDS6859	26655834|37382373	MGI:1921442	RGD:1308867	NA	NA	NA	NA	NA	NA	ENST00000353214.6|NM_030978.3	49	Y	11	59	Q9BPX5	ARP5L_HUMAN	Actin-related protein 2/3 complex subunit 5-like protein (Arp2/3 complex 16 kDa subunit 2) (ARC16-2)	ARPC5L	153	16941	Cytoplasm, cytoskeleton {ECO:0000250}.	15603	17.0398	26.2002	-0.690373	-0.10806	21.9	20.9	57.1
HGNC:28782	ARPIN	actin related protein 2/3 complex inhibitor	Pathway-annotated	15	15q26.1	MGC61550	NA	C15orf38	chromosome 15 open reading frame 38|actin-related protein 2/3 complex inhibitor	NA	NA	348110	ENSG00000242498	OTTHUMG00000154515	NA	BC053602	NM_182616	CCDS73780|CCDS42080	24132237	MGI:1917670	RGD:1311021	NA	615543	NA	NA	NA	NA	ENST00000357484.10|NM_182616.4	4	Y	11	36	Q7Z6K5	ARPIN_HUMAN	Arpin (Arp2/3 inhibition protein)	ARPIN C15orf38	226	24943	Cell projection, lamellipodium {ECO:0000250}. Note=Colocalized with the WAVE complex at lamelliupodium tip. {ECO:0000250}.	17946	5.24939	7.21598	-1.07851	-0.654919	7.7	7.1	7.3
HGNC:16967	ARPP19	cAMP regulated phosphoprotein 19	Pathway-annotated	15	15q21.2	ARPP-19|ARPP-16|ARPP16|ENSAL	endosulfine alpha-like	NA	cAMP-regulated phosphoprotein, 19kDa	NA	NA	10776	ENSG00000128989	OTTHUMG00000172677	uc002ace.2	AF084555	NM_006628	CCDS76757|CCDS32242|CCDS81883	11279279|8687439	MGI:1891691	RGD:71054	NA	605487	NA	NA	NA	NA	ENST00000249822.9|NM_006628.6	52	Y	5	34	P56211	ARP19_HUMAN	cAMP-regulated phosphoprotein 19 (ARPP-19)	ARPP19	112	12323	Cytoplasm {ECO:0000250}.	22838	27.6522	33.9029	-0.732486	-0.622537	58	54.4	54.4
HGNC:16968	ARPP21	cAMP regulated phosphoprotein 21	Pathway-annotated	3	3p22.3	ARPP-21|TARPP|R3HDM3	R3H domain containing 3	NA	cAMP-regulated phosphoprotein, 21kDa	MicroRNA protein coding host genes	1691	10777	ENSG00000172995	OTTHUMG00000130795	uc003cgb.4	AA733082	NM_198399	CCDS2661|CCDS93238|CCDS58823|CCDS58824|CCDS43063	8120638	MGI:107562	RGD:1593239	NA	605488	NA	NA	NA	NA	ENST00000684406.1|NM_001385562.1	17	Y	0	21	Q9UBL0	ARP21_HUMAN	cAMP-regulated phosphoprotein 21 (ARPP-21) (Thymocyte cAMP-regulated phosphoprotein)	ARPP21 TARPP	812	89196	Cytoplasm {ECO:0000250}.	155551	0.0707913	0.0663866	-0.0152086	-0.313548	1	1	1
HGNC:710	ARR3	arrestin 3	Pathway-annotated	X	Xq13.1	ARRX	arrestin 4|cone arrestin|arrestin-C	NA	arrestin 3, retinal (X-arrestin)|arrestin 3 retinal (X-arrestin)	Classical arrestins	1312	407	ENSG00000120500	OTTHUMG00000021768	uc004dyb.3	NA	NM_004312	CCDS14399	8224247	MGI:2159617	RGD:621385	NA	301770	NA	NA	NA	NA	ENST00000307959.9|NM_004312.3	7	Y	4	53	P36575	ARRC_HUMAN	Arrestin-C (Cone arrestin) (C-arrestin) (cArr) (Retinal cone arrestin-3) (X-arrestin)	ARR3 ARRX CAR	388	42778	Photoreceptor inner segment {ECO:0000250|UniProtKB:Q9EQP6}. Cell projection, cilium, photoreceptor outer segment {ECO:0000250|UniProtKB:Q9EQP6}.	13535	0.100712	0.0879009	-0.112269	-0.494019	0.1	0	0.1
HGNC:711	ARRB1	arrestin beta 1	Pathway-annotated	11	11q13.4	NA	arrestin 2	ARR1	arrestin, beta 1	Classical arrestins|MicroRNA protein coding host genes	1312|1691	408	ENSG00000137486	OTTHUMG00000165444	uc001owf.3	BC003636	NM_004041	CCDS31640|CCDS44684	8486659	MGI:99473	RGD:2156	NA	107940	NA	NA	NA	NA	ENST00000420843.7|NM_004041.5	149	Y	73	310	P49407	ARRB1_HUMAN	Beta-arrestin-1 (Arrestin beta-1) (Non-visual arrestin-2)	ARRB1 ARR1	418	47066	Cytoplasm. Nucleus. Cell membrane. Membrane, clathrin-coated pit {ECO:0000305}. Cell projection, pseudopodium {ECO:0000250}. Cytoplasmic vesicle. Note=Translocates to the plasma membrane and colocalizes with antagonist-stimulated GPCRs. The monomeric form is predominantly located in the nucleus. The oligomeric form is located in the cytoplasm. Translocates to the nucleus upon stimulation of OPRD1 (By similarity). {ECO:0000250}.	91583	7.23018	11.5665	-1.05609	-0.663845	10.7	9.5	13.8
HGNC:712	ARRB2	arrestin beta 2	Pathway-annotated	17	17p13.2	BARR2|DKFZp686L0365	arrestin 3	ARR2	arrestin, beta 2	Classical arrestins	1312	409	ENSG00000141480	OTTHUMG00000090759	uc002fyj.4	NA	NM_004313	CCDS58505|CCDS58504|CCDS82039|CCDS11050|CCDS11051|CCDS59276	7695743	MGI:99474	RGD:2157	NA	107941	NA	NA	NA	NA	ENST00000269260.7|NM_004313.4	129	Y	78	386	P32121	ARRB2_HUMAN	Beta-arrestin-2 (Arrestin beta-2) (Non-visual arrestin-3)	ARRB2 ARB2 ARR2	409	46106	Cytoplasm. Nucleus. Cell membrane. Membrane, clathrin-coated pit {ECO:0000250}. Cytoplasmic vesicle. Note=Translocates to the plasma membrane and colocalizes with antagonist-stimulated GPCRs.	10903	15.8572	17.7043	-0.0258907	-0.300962	13.3	12.5	24.5
HGNC:28633	ARRDC1	arrestin domain containing 1	Pathway-annotated	9	9q34.3	MGC40555	alpha-arrestin 1	NA	NA	Alpha arrestins	1311	92714	ENSG00000197070	OTTHUMG00000020993	uc004cns.4	AJ420420	NM_152285	CCDS7049	23886940	MGI:2446136	RGD:1309961	NA	619768	NA	NA	NA	NA	ENST00000371421.9|NM_152285.4	8	Y	0	34	Q8N5I2	ARRD1_HUMAN	Arrestin domain-containing protein 1 (Alpha-arrestin 1)	ARRDC1	433	45981	Cell membrane {ECO:0000269|PubMed:22315426, ECO:0000269|PubMed:27462458}. Note=Also found in extracellular vesicles different from exosomes. {ECO:0000269|PubMed:22315426, ECO:0000269|PubMed:27462458}.	9675	23.074	30.0802	-0.101774	0.0518196	6.9	6.3	34.7
HGNC:25225	ARRDC2	arrestin domain containing 2	Pathway-annotated	19	19p13.11	CLONE24945|PP2703	NA	NA	NA	Alpha arrestins	1311	27106	ENSG00000105643	OTTHUMG00000183483	uc002nhv.3	NA	NM_015683	CCDS12370|CCDS32956	8619474|9110174	MGI:1918057	RGD:1309659	NA	NA	NA	NA	NA	NA	ENST00000222250.5|NM_015683.2	12	Y	0	13	Q8TBH0	ARRD2_HUMAN	Arrestin domain-containing protein 2	ARRDC2 PP2703	407	44379	NA	12970	22.6691	26.4489	-0.362176	-0.406904	8.9	8.4	31.9
HGNC:29263	ARRDC3	arrestin domain containing 3	Pathway-annotated	5	5q14.3	KIAA1376|TLIMP	alpha-arrestin 3|TBP-2-like inducible membrane protein	NA	NA	Alpha arrestins	1311	57561	ENSG00000113369	OTTHUMG00000162616	uc003kjz.3	AB037797	NM_020801	CCDS34202	10718198|19605364	MGI:2145242	RGD:1359478	NA	612464	NA	NA	NA	NA	ENST00000265138.4|NM_020801.4	34	Y	0	46	Q96B67	ARRD3_HUMAN	Arrestin domain-containing protein 3 (TBP-2-like inducible membrane protein) (TLIMP)	ARRDC3 KIAA1376	414	46395	Cytoplasm {ECO:0000269|PubMed:16269462, ECO:0000269|PubMed:23208550}. Cell membrane {ECO:0000269|PubMed:16269462, ECO:0000269|PubMed:20559325, ECO:0000269|PubMed:23208550}; Peripheral membrane protein {ECO:0000269|PubMed:16269462, ECO:0000269|PubMed:20559325}; Cytoplasmic side {ECO:0000269|PubMed:16269462, ECO:0000269|PubMed:20559325}. Lysosome {ECO:0000269|PubMed:16269462, ECO:0000269|PubMed:23208550}. Endosome {ECO:0000269|PubMed:16269462, ECO:0000269|PubMed:23208550}. Early endosome {ECO:0000269|PubMed:20559325, ECO:0000269|PubMed:23208550}. Note=Associated with plasma membrane, as well as with endosomes and lysosomes during endocytosis (PubMed:16269462, PubMed:23208550, PubMed:20559325). {ECO:0000269|PubMed:16269462, ECO:0000269|PubMed:20559325, ECO:0000269|PubMed:23208550}.	14686	23.4943	58.6436	-0.283118	0.71267	53.3	50.9	50.9
HGNC:28087	ARRDC4	arrestin domain containing 4	Pathway-annotated	15	15q26.2	FLJ36045	NA	NA	NA	Alpha arrestins	1311	91947	ENSG00000140450	OTTHUMG00000149849	uc010bom.4	BC028704	NM_183376	CCDS10377	28594402	MGI:1913662	RGD:1311763	NA	619788	NA	NA	NA	NA	ENST00000268042.7|NM_183376.3	27	Y	1	16	Q8NCT1	ARRD4_HUMAN	Arrestin domain-containing protein 4	ARRDC4	418	45479	Early endosome {ECO:0000269|PubMed:23208550}. Cell membrane {ECO:0000269|PubMed:23208550, ECO:0000269|PubMed:23236378}; Peripheral membrane protein {ECO:0000305}; Cytoplasmic side {ECO:0000305}. Cytoplasmic vesicle {ECO:0000269|PubMed:23236378}. Note=Also found in extracellular vesicles different from exosomes. {ECO:0000250|UniProtKB:A0A0B4J1F4}.	13130	25.0546	35.7496	0.726246	0.838326	18.3	17.4	24.4
HGNC:31407	ARRDC5	arrestin domain containing 5	Pathway-annotated	19	19p13.3	NA	NA	NA	NA	Alpha arrestins	1311	645432	ENSG00000205784	OTTHUMG00000180250	uc002mbm.3	NA	NM_001080523	CCDS45929	12886014	MGI:1924170	RGD:1591748	NA	NA	NA	NA	NA	NA	ENST00000650722.2|NM_001080523.3	1	Y	0	5	A6NEK1	ARRD5_HUMAN	Arrestin domain-containing protein 5	ARRDC5	342	38383	NA	12459	0.103601	0.0748711	0.234129	-0.147956	0	0	0.1
HGNC:713	ARSA	arylsulfatase A	Pathway-annotated	22	22q13.33	ASA	metachromatic leucodystrophy	NA	NA	Sulfatases	410	410	ENSG00000100299	OTTHUMG00000150180	uc021wse.2	X52150	NM_000487	CCDS14100|CCDS46736	15772092	MGI:88077	RGD:1310381	NA	607574	121427	NA	NA	3.1.6.8	ENST00000216124.10|NM_000487.6	36	Y	29	148	P15289	ARSA_HUMAN	Arylsulfatase A (ASA) (EC 3.1.6.8) (Cerebroside-sulfatase) [Cleaved into: Arylsulfatase A component B; Arylsulfatase A component C]	ARSA	507	53588	Endoplasmic reticulum {ECO:0000269|PubMed:9342345}. Lysosome {ECO:0000305|PubMed:2562955}.	5419	27.9239	24.8065	-0.252249	-0.644448	7.4	6.9	30.6
HGNC:714	ARSB	arylsulfatase B	Pathway-annotated	5	5q14.1	ASB	NA	NA	NA	Sulfatases	410	411	ENSG00000113273	OTTHUMG00000108129	uc003kfq.5	M32373	NM_000046	CCDS43334|CCDS4043	2303452	MGI:88075	RGD:2158	NA	611542	121429	NA	NA	3.1.6.1	ENST00000264914.10|NM_000046.5	50	Y	31	83	P15848	ARSB_HUMAN	Arylsulfatase B (ASB) (EC 3.1.6.12) (N-acetylgalactosamine-4-sulfatase) (G4S)	ARSB	533	59687	Lysosome {ECO:0000250|UniProtKB:P50429}. Cell surface {ECO:0000250|UniProtKB:P50429}.	208878	3.84551	3.90161	0.185775	-0.156744	21.1	20.5	20.5
HGNC:717	ARSD	arylsulfatase D	Pathway-annotated	X	Xp22.33	ASD	NA	NA	NA	Sulfatases	410	414	ENSG00000006756	OTTHUMG00000021077	uc004cqy.4	X83572	NM_001669	CCDS35196	7720070	NA	NA	Global Variome shared LOVD|https://databases.lovd.nl/shared/genes/ARSD	300002	NA	NA	NA	NA	ENST00000381154.6|NM_001669.4	24	Y	10	17	P51689	ARSD_HUMAN	Arylsulfatase D (ASD) (EC 3.1.6.-)	ARSD	593	64860	Lysosome {ECO:0000305}.	25377	15.4665	27.7236	1.70044	2.67129	40.4	37.5	37.5
HGNC:721	ARSF	arylsulfatase F	Pathway-annotated	X	Xp22.33	ASF	NA	NA	NA	Sulfatases	410	416	ENSG00000062096	OTTHUMG00000021081	uc004cre.3	X97868	NM_001201538	CCDS14123	7720070	NA	NA	Global Variome shared LOVD|https://databases.lovd.nl/shared/genes/ARSF	300003	NA	NA	NA	NA	ENST00000381127.6|NM_001201539.2	14	Y	8	15	P54793	ARSF_HUMAN	Arylsulfatase F (ASF) (EC 3.1.6.1)	ARSF	590	65940	Secreted {ECO:0000305}.	71256	0.595792	0.503872	0.358307	-0.129319	7.7	7.3	7.3
HGNC:24102	ARSG	arylsulfatase G	Pathway-annotated	17	17q24.2	KIAA1001	NA	NA	NA	Sulfatases	410	22901	ENSG00000141337	OTTHUMG00000179810	uc002jhc.3	AB023218	NM_014960	CCDS11676	12461688|16174644	MGI:1921258	RGD:1306571	NA	610008	NA	NA	NA	NA	ENST00000621439.5|NM_001267727.2	14	Y	9	26	Q96EG1	ARSG_HUMAN	Arylsulfatase G (ASG) (EC 3.1.6.1) (N-sulfoglucosamine-3-sulfatase) (EC 3.1.6.15)	ARSG KIAA1001 UNQ839/PRO1777	525	57061	Lysosome {ECO:0000269|PubMed:12461688, ECO:0000269|PubMed:18283100}. Note=The 63-kDa precursor protein localizes to pre-lysosomal compartments and tightly associates with organelle membranes, most likely the endoplasmic reticulum. In contrast, proteolytically processed fragments of 34-, 18- and 10-kDa are found in lysosomal fractions and lose their membrane association. {ECO:0000250|UniProtKB:Q3TYD4}.	163549	1.99718	1.95115	-0.536876	-0.69926	2.4	2.3	2.9
HGNC:32488	ARSH	arylsulfatase family member H	Pathway-annotated	X	Xp22.33	NA	NA	NA	arylsulfatase H|arylsulfatase family, member H	Sulfatases	410	347527	ENSG00000205667	OTTHUMG00000159612	uc011mhj.3	AY875940	NM_001011719	CCDS35198	16174644	NA	NA	NA	300586	NA	NA	NA	NA	ENST00000381130.3|NM_001011719.2	11	Y	8	3	Q5FYA8	ARSH_HUMAN	Arylsulfatase H (ASH) (EC 3.1.6.-)	ARSH	562	63525	Membrane {ECO:0000305}; Multi-pass membrane protein {ECO:0000305}.	27565	0	0.0587533	-0.0572753	0.762713	0	0	0.1
HGNC:32521	ARSI	arylsulfatase family member I	Pathway-annotated	5	5q32	FLJ16069|SPG66	NA	NA	arylsulfatase I|arylsulfatase family, member I	Sulfatases	410	340075	ENSG00000183876	OTTHUMG00000163479	uc003lrv.3	AY875937	NM_001012301	CCDS34275	16174644|24482476	MGI:2670959	RGD:1310242	NA	610009	403370	NA	NA	3.1.6.-	ENST00000328668.8|NM_001012301.4	17	Y	8	12	Q5FYB1	ARSI_HUMAN	Arylsulfatase I (ASI) (EC 3.1.6.-)	ARSI	569	64030	Secreted {ECO:0000269|PubMed:19262745}. Endoplasmic reticulum {ECO:0000269|PubMed:19262745}. Note=Localized in the intracellular granular structures.	42964	0.645598	0.694315	-0.358857	-0.522678	0.6	0.5	0.7
HGNC:26286	ARSJ	arylsulfatase family member J	Pathway-annotated	4	4q26	FLJ23548	NA	NA	arylsulfatase J|arylsulfatase family, member J	Sulfatases	410	79642	ENSG00000180801	OTTHUMG00000161067	uc003ibq.2	NA	NM_024590	CCDS43264	12975309|16174644	MGI:2443513	RGD:1307640	NA	610010	NA	NA	NA	NA	ENST00000315366.8|NM_024590.4	22	Y	8	10	Q5FYB0	ARSJ_HUMAN	Arylsulfatase J (ASJ) (EC 3.1.6.-)	ARSJ UNQ372/PRO708	599	67235	Secreted {ECO:0000305}.	79443	2.53523	3.12752	0.214826	-0.0149947	2.7	2.6	2.6
HGNC:25239	ARSK	arylsulfatase family member K	Pathway-annotated	5	5q15	DKFZp313G1735|TSULF	NA	NA	arylsulfatase K|arylsulfatase family, member K	Sulfatases	410	153642	ENSG00000164291	OTTHUMG00000121166	uc003kld.4	NA	NM_198150	CCDS4073	12975309|16174644	MGI:1924291	RGD:1310182	NA	610011	NA	NA	NA	3.1.6.-	ENST00000380009.9|NM_198150.3	14	Y	8	17	Q6UWY0	ARSK_HUMAN	Arylsulfatase K (ASK) (EC 3.1.6.1) (Glucuronate-2-sulfatase) (EC 3.1.6.18) (Telethon sulfatase)	ARSK TSULF UNQ630/PRO1246	536	61450	Secreted {ECO:0000269|PubMed:23986440}. Lysosome {ECO:0000269|PubMed:23986440}.	50001	1.67578	2.32351	-0.996538	-0.636672	5.5	5.2	5.2
HGNC:719	ARSL	arylsulfatase L	Pathway-annotated	X	Xp22.33	NA	chondrodysplasia punctata 1	CDPX|CDPX1|ARSE	arylsulfatase E (chondrodysplasia punctata 1)|arylsulfatase E	Sulfatases	410	415	ENSG00000157399	OTTHUMG00000137358	uc004crc.5	X83573	NM_000047	CCDS75948|CCDS14122|CCDS75949	7720070	NA	RGD:1304917	Global Variome shared LOVD|https://databases.lovd.nl/shared/genes/ARSE	300180	121431	NA	NA	NA	ENST00000381134.9|NM_000047.3	17	Y	10	29	P51690	ARSL_HUMAN	Arylsulfatase L (EC 3.1.6.1) (Arylsulfatase E) (ASE)	ARSL ARSE	589	65669	Golgi apparatus, Golgi stack {ECO:0000269|PubMed:9497243}.	34430	9.87745	5.56986	2.9106	0.744536	36.4	35.3	35.3
HGNC:723	ART1	ADP-ribosyltransferase 1	Pathway-annotated	11	11p15.4	ART2|CD296|ARTC1	NA	NA	NA	CD molecules|ADP-ribosyltransferase family	471|2030	417	ENSG00000129744	OTTHUMG00000011845	uc001lye.1	S74683	NM_004314	CCDS7744	8812442	MGI:107511	RGD:1304591	NA	601625	NA	NA	NA	NA	ENST00000250693.2|NM_004314.3	16	Y	11	17	P52961	NAR1_HUMAN	GPI-linked NAD(P)(+)--arginine ADP-ribosyltransferase 1 (EC 2.4.2.31) (ADP-ribosyltransferase C2 and C3 toxin-like 1) (ARTC1) (Mono(ADP-ribosyl)transferase 1) (CD antigen CD296)	ART1	327	36335	Sarcoplasmic reticulum membrane; Lipid-anchor, GPI-anchor.	19288	0.0626515	0	0.316134	-0.110895	0.1	0.1	0.1
HGNC:725	ART3	ADP-ribosyltransferase 3 (inactive)	Pathway-annotated	4	4q21.1	ARTC3	NA	NA	ADP-ribosyltransferase 3	ADP-ribosyltransferase family	2030	419	ENSG00000156219	OTTHUMG00000130110	uc003hjn.4	X95827	NM_001179	CCDS93546|CCDS3575|CCDS47080|CCDS47079	9119374|12070318	MGI:1202729	RGD:628833	NA	603086	NA	NA	NA	NA	ENST00000355810.9|NM_001130016.3	29	Y	4	26	Q13508	NAR3_HUMAN	Ecto-ADP-ribosyltransferase 3 (EC 2.4.2.31) (ADP-ribosyltransferase C2 and C3 toxin-like 3) (ARTC3) (Mono(ADP-ribosyl)transferase 3) (NAD(P)(+)--arginine ADP-ribosyltransferase 3)	ART3 TMART	389	43923	Cell membrane; Lipid-anchor, GPI-anchor.	102864	0.0879837	0.140434	-0.0833158	-0.356937	0.2	0.2	0.2
HGNC:726	ART4	ADP-ribosyltransferase 4 (inactive) (Dombrock blood group)	Pathway-annotated	12	12p12.3	DOK1|CD297|ARTC4	NAD(+)--protein-arginine ADP-ribosyltransferase 4|Ecto-ADP-ribosyltransferase 4	DO	Dombrock blood group|ADP-ribosyltransferase 4 (DO blood group)|ADP-ribosyltransferase 4|ADP-ribosyltransferase 4 (Dombrock blood group)	Blood group antigens|CD molecules|ADP-ribosyltransferase family	454|471|2030	420	ENSG00000111339	OTTHUMG00000168738	uc001rcl.2	X95826	NM_021071	CCDS8668	9119374	MGI:1202710	RGD:1306456	LRG_807|http://ftp.ebi.ac.uk/pub/databases/lrgex/LRG_807.xml	110600	NA	NA	NA	2.4.2.31	ENST00000228936.6|NM_021071.4	13	Y	4	30	Q93070	NAR4_HUMAN	Ecto-ADP-ribosyltransferase 4 (EC 2.4.2.31) (ADP-ribosyltransferase C2 and C3 toxin-like 4) (ARTC4) (Dombrock blood group carrier molecule) (Mono(ADP-ribosyl)transferase 4) (NAD(P)(+)--arginine ADP-ribosyltransferase 4) (CD antigen CD297)	ART4 DO DOK1	314	35879	Cell membrane; Lipid-anchor, GPI-anchor.	17957	1.10995	0.17832	0.38975	-0.427972	3.7	3.5	3.5
HGNC:24049	ART5	ADP-ribosyltransferase 5	Pathway-annotated	11	11p15.4	ARTC5	NA	NA	NA	ADP-ribosyltransferase family	2030	116969	ENSG00000167311	OTTHUMG00000011842	uc001lyc.2	Y16835	NM_053017	CCDS7743|CCDS73242	11587854|10448534	MGI:107948	RGD:628834	NA	610625	NA	NA	NA	NA	ENST00000397068.8|NM_053017.5	8	Y	1	12	Q96L15	NAR5_HUMAN	Ecto-ADP-ribosyltransferase 5 (EC 2.4.2.31) (ADP-ribosyltransferase C2 and C3 toxin-like 5) (ARTC5) (Mono(ADP-ribosyl)transferase 5) (NAD(P)(+)--arginine ADP-ribosyltransferase 5)	ART5 UNQ575/PRO1137	291	32054	Secreted {ECO:0000305}.	3804	0.597753	0.482049	0.203792	-0.179665	0.6	0.5	0.8
HGNC:727	ARTN	artemin	Pathway-annotated	1	1p34.1	NBN|EVN|ENOVIN	neublastin|neurotrophic factor	NA	NA	GDNF family ligands	1586	9048	ENSG00000117407	OTTHUMG00000007705	uc001ckv.4	AF109401	NM_057090	CCDS501|CCDS502	9883723	MGI:1333791	RGD:621427	NA	603886	NA	NA	ligandId:4871	NA	ENST00000372359.10|NM_057091.3	34	Y	10	42	Q5T4W7	ARTN_HUMAN	Artemin (Enovin) (Neublastin)	ARTN EVN	220	22878	Secreted {ECO:0000250}.	3920	1.62723	2.17654	0.550534	0.459163	0.7	0.7	4
HGNC:29561	ARV1	ARV1 homolog, fatty acid homeostasis modulator	Pathway-annotated	1	1q42.2	NA	NA	NA	ARV1 homolog (yeast)|ARV1 homolog (S. cerevisiae)	NA	NA	64801	ENSG00000173409	OTTHUMG00000037837	uc001huh.4	AF271780	NM_022786	CCDS1589	11063737|12145310|20663892	MGI:1916115	RGD:1310264	NA	611647	NA	NA	NA	NA	ENST00000310256.7|NM_022786.3	8	Y	4	29	Q9H2C2	ARV1_HUMAN	Protein ARV1 (hARV1)	ARV1 HT035	271	31052	Endoplasmic reticulum membrane {ECO:0000269|PubMed:20663892}; Multi-pass membrane protein {ECO:0000305}.	21752	10.892	17.0443	-1.22735	0.0292621	25.3	24.2	24.2
HGNC:728	ARVCF	ARVCF delta catenin family member	Pathway-annotated	22	22q11.21	NA	NA	NA	armadillo repeat gene deleted in velocardiofacial syndrome	Armadillo repeat containing|Armadillo like helical domain containing|p120 catenin family	409|1492|1539	421	ENSG00000099889	OTTHUMG00000030426	uc002zqz.4	NA	NM_001670	CCDS93120|CCDS13771	9126485|15456900|24644279	MGI:109620	RGD:1306655	NA	602269	121435	NA	NA	NA	ENST00000263207.8|NM_001670.3	20	Y	1	59	O00192	ARVC_HUMAN	Splicing regulator ARVCF (Armadillo repeat protein deleted in velo-cardio-facial syndrome)	ARVCF	962	104642	Cell junction, adherens junction {ECO:0000269|PubMed:10725230, ECO:0000269|PubMed:24644279, ECO:0000305|PubMed:30479852}. Nucleus {ECO:0000269|PubMed:10725230, ECO:0000269|PubMed:24644279}. Cytoplasm {ECO:0000269|PubMed:24644279}. Note=In heart, localizes at area composita, the mixed-type junctional structure composed of both desmosomal and adherens junctional proteins. {ECO:0000250|UniProtKB:B4F7F3}.	46927	12.5871	20.5796	0.0236902	-0.0204283	2.1	1.9	6
HGNC:18060	ARX	aristaless related homeobox	Pathway-annotated	X	Xp21.3	ISSX|CT121|EIEE1	cancer/testis antigen 121	MRXS1|PRTS|MRX76|MRX54|MRX43|MRX36|MRX29|MRX32|MRX33|MRX38|MRX87	mental retardation, X-linked 54|mental retardation, X-linked 43|mental retardation, X-linked 36|mental retardation, X-linked 29|mental retardation, X-linked 32|mental retardation, X-linked 33|mental retardation, X-linked 38|mental retardation, X-linked 87|mental retardation, X-linked 76	PRD class homeoboxes and pseudogenes	521	170302	ENSG00000004848	OTTHUMG00000021275	uc004dbp.5	AY038071	NM_139058	CCDS14215	11889467|15850492|17480217	MGI:1097716	RGD:1562672	NA	300382	121437	NA	NA	NA	ENST00000379044.5|NM_139058.3	27	Y	2	102	Q96QS3	ARX_HUMAN	Homeobox protein ARX (Aristaless-related homeobox)	ARX	562	58160	Nucleus {ECO:0000255|PROSITE-ProRule:PRU00108, ECO:0000255|PROSITE-ProRule:PRU00138}.	12726	0.0201364	0.0190964	0.17396	-0.183982	0.1	0.1	0.1
HGNC:17452	AS3MT	arsenite methyltransferase	Pathway-annotated	10	10q24.32	CYT19	NA	NA	arsenic (+3 oxidation state) methyltransferase	7BS small molecule methyltransferases	2063	57412	ENSG00000214435	OTTHUMG00000018972	uc001kwk.4	AF226730	NM_020682	CCDS41567	11790780	MGI:1929882	RGD:621325	NA	611806	NA	NA	NA	2.1.1.137	ENST00000369880.8|NM_020682.4	20	Y	5	104	Q9HBK9	AS3MT_HUMAN	Arsenite methyltransferase (EC 2.1.1.137) (Methylarsonite methyltransferase) (S-adenosyl-L-methionine:arsenic(III) methyltransferase)	AS3MT CYT19	375	41748	Cytoplasm, cytosol {ECO:0000250|UniProtKB:Q8VHT6}.	32429	9.71495	10.5762	0.267246	-0.103833	15.1	14.9	14.9
HGNC:735	ASAH1	N-acylsphingosine amidohydrolase 1	Pathway-annotated	8	8p22	AC|PHP32|FLJ21558|ACDase	acylsphingosine deacylase|acid ceramidase	ASAH	N-acylsphingosine amidohydrolase (acid ceramidase)	NA	NA	427	ENSG00000104763	OTTHUMG00000096997	uc003wyl.3	U70063	NM_004315	CCDS6006|CCDS87583|CCDS6005|CCDS47813	8955159|10610716	MGI:1277124	RGD:621568	NA	613468	121449	C89.001	objectId:2491	3.5.1.23	ENST00000637790.2|NM_177924.5	84	Y	18	118	Q13510	ASAH1_HUMAN	Acid ceramidase (AC) (ACDase) (Acid CDase) (EC 3.5.1.23) (Acylsphingosine deacylase) (N-acylethanolamine hydrolase ASAH1) (EC 3.5.1.-) (N-acylsphingosine amidohydrolase) (Putative 32 kDa heart protein) (PHP32) [Cleaved into: Acid ceramidase subunit alpha; Acid ceramidase subunit beta]	ASAH1 ASAH HSD-33 HSD33	395	44660	Lysosome {ECO:0000269|PubMed:12764132}. Secreted {ECO:0000269|PubMed:7744740}. Note=Secretion is extremely low and localization to lysosomes is mannose-6-phosphate receptor-dependent. {ECO:0000269|PubMed:11451951}.; [Isoform 2]: Nucleus {ECO:0000305|PubMed:22927646}. Cytoplasm {ECO:0000305|PubMed:22927646}. Note=A localization to the nucleus and the cytoplasm has also been reported for ASAH1, most probably for isoforms devoid of a signal peptide. {ECO:0000305|PubMed:22927646}.	29006	45.2199	53.8346	0.164375	0.113495	201.9	196.7	196.7
HGNC:18860	ASAH2	N-acylsphingosine amidohydrolase 2	Pathway-annotated	10	10q11.23	NA	neutral ceramidase|non-lysosomal ceramidase	NA	N-acylsphingosine amidohydrolase (non-lysosomal ceramidase) 2	NA	NA	56624	ENSG00000188611	OTTHUMG00000018223	uc001jjd.4	AF250847	NM_019893	CCDS7239	10781606	MGI:1859310	RGD:69410	NA	611202	NA	NA	objectId:2492	NA	ENST00000682911.1|NM_019893.4	25	Y	9	35	Q9NR71	ASAH2_HUMAN	Neutral ceramidase (N-CDase) (NCDase) (EC 3.5.1.-) (EC 3.5.1.23) (Acylsphingosine deacylase 2) (BCDase) (LCDase) (hCD) (N-acylsphingosine amidohydrolase 2) (Non-lysosomal ceramidase) [Cleaved into: Neutral ceramidase soluble form]	ASAH2 HNAC1	780	85516	[Neutral ceramidase]: Cell membrane {ECO:0000269|PubMed:15845354}; Single-pass type II membrane protein {ECO:0000250|UniProtKB:Q91XT9}. Membrane raft {ECO:0000250|UniProtKB:Q9JHE3}; Single-pass type II membrane protein {ECO:0000250|UniProtKB:Q91XT9}. Membrane, caveola {ECO:0000250|UniProtKB:Q9JHE3}; Single-pass type II membrane protein {ECO:0000250|UniProtKB:Q91XT9}. Golgi apparatus membrane {ECO:0000269|PubMed:30154232}; Single-pass type II membrane protein {ECO:0000250|UniProtKB:Q91XT9}. Mitochondrion {ECO:0000269|PubMed:10781606}. Secreted, extracellular exosome {ECO:0000269|PubMed:24798654}. Note=Enriched in exosomes upon stimulation by cytokine (PubMed:24798654). Enriched in caveolae and lipid rafts (By similarity). The localization to the mitochondrion could not be confirmed (PubMed:15845354). {ECO:0000250|UniProtKB:Q9JHE3, ECO:0000269|PubMed:15845354, ECO:0000269|PubMed:24798654}.; [Neutral ceramidase soluble form]: Secreted {ECO:0000250|UniProtKB:Q91XT9}.	96942	0.170138	0.357766	-0.336373	0.92976	0.6	0.6	0.6
HGNC:23456	ASAH2B	N-acylsphingosine amidohydrolase 2B	Pathway-annotated	10	10q11.23	bA449O16.3|ASAH2L|bA98I6.3	NA	ASAH2C	N-acylsphingosine amidohydrolase (non-lysosomal ceramidase) 2C|N-acylsphingosine amidohydrolase (non-lysosomal ceramidase) 2B	NA	NA	653308	ENSG00000204147	OTTHUMG00000018239	uc001jjg.5	BI553338	NM_001079516	CCDS81465|CCDS31203	17334805	MGI:1859310	NA	NA	610987	NA	NA	objectId:2493	NA	ENST00000647317.2|NM_001321958.2	NA	Y	0	5	P0C7U1	ASA2B_HUMAN	Putative inactive neutral ceramidase B (ASAH2-like protein) (Putative inactive N-acylsphingosine amidohydrolase 2B) (Putative inactive non-lysosomal ceramidase B)	ASAH2B ASAH2C ASAH2L	165	19025	NA	77177	1.58866	2.26967	-0.2623	0.475743	4.6	4.3	4.3
HGNC:2720	ASAP1	ArfGAP with SH3 domain, ankyrin repeat and PH domain 1	Pathway-annotated	8	8q24.21-q24.22	PAP|KIAA1249|ZG14P|CENTB4	centaurin, beta 4	DDEF1	development and differentiation enhancing factor 1	ArfGAPs|Ankyrin repeat domain containing|BAR-PH domain containing	395|403|1291	50807	ENSG00000153317	OTTHUMG00000164772	uc003yta.3	AB033075	NM_018482	CCDS75788|CCDS6362	9819391|25774636	MGI:1342335	RGD:1307379	NA	605953	NA	NA	NA	NA	ENST00000518721.6|NM_018482.4	59	Y	14	101	Q9ULH1	ASAP1_HUMAN	Arf-GAP with SH3 domain, ANK repeat and PH domain-containing protein 1 (130 kDa phosphatidylinositol 4,5-bisphosphate-dependent ARF1 GTPase-activating protein) (ADP-ribosylation factor-directed GTPase-activating protein 1) (ARF GTPase-activating protein 1) (Development and differentiation-enhancing factor 1) (DEF-1) (Differentiation-enhancing factor 1) (PIP2-dependent ARF1 GAP)	ASAP1 DDEF1 KIAA1249 PAG2	1129	125498	Cytoplasm {ECO:0000250}. Membrane {ECO:0000250}. Golgi apparatus {ECO:0000269|PubMed:25673879}. Golgi apparatus, trans-Golgi network {ECO:0000269|PubMed:25673879}. Note=Predominantly cytoplasmic. Partially membrane-associated. Localized to the Golgi, TGN and rhodopsin transport carriers (RTC) when interacting with RHO in photoreceptors (PubMed:25673879). Localized to RTC when interacting with RAB11A and RAB11FIP3 in photoreceptors (PubMed:25673879). {ECO:0000250, ECO:0000269|PubMed:25673879}.	391570	6.13115	11.79	-0.993318	-0.547302	7.3	6.8	11.5
HGNC:2721	ASAP2	ArfGAP with SH3 domain, ankyrin repeat and PH domain 2	Pathway-annotated	2	2p25.1	KIAA0400|PAP|SHAG1|CENTB3	centaurin, beta 3	DDEF2	development and differentiation enhancing factor 2	ArfGAPs|Ankyrin repeat domain containing|BAR-PH domain containing	395|403|1291	8853	ENSG00000151693	OTTHUMG00000117485	uc002qzh.3	AB007860	NM_003887	CCDS46224|CCDS1661	10022920|9455477	MGI:2685438	RGD:1305263	NA	603817	NA	NA	NA	NA	ENST00000281419.8|NM_003887.3	33	Y	8	50	O43150	ASAP2_HUMAN	Arf-GAP with SH3 domain, ANK repeat and PH domain-containing protein 2 (Development and differentiation-enhancing factor 2) (Paxillin-associated protein with ARF GAP activity 3) (PAG3) (Pyk2 C-terminus-associated protein) (PAP)	ASAP2 DDEF2 KIAA0400	1006	111651	Cytoplasm. Golgi apparatus, Golgi stack membrane; Peripheral membrane protein. Cell membrane; Peripheral membrane protein. Note=Colocalizes with F-actin and ARF6 in phagocytic cups.	198918	7.31094	8.31077	-0.19031	-0.337661	24.5	22.9	22.9
HGNC:14987	ASAP3	ArfGAP with SH3 domain, ankyrin repeat and PH domain 3	Pathway-annotated	1	1p36.12	FLJ20199|UPLC1|CENTB6	centaurin, beta 6	DDEFL1	development and differentiation enhancing factor-like 1	ArfGAPs|Ankyrin repeat domain containing|BAR-PH domain containing	395|403|1291	55616	ENSG00000088280	OTTHUMG00000003234	uc001bha.3	AK000206	NM_017707	CCDS235|CCDS44087	14654939	MGI:2684986	RGD:1593929	NA	616594	NA	NA	NA	NA	ENST00000336689.8|NM_017707.4	16	Y	3	32	Q8TDY4	ASAP3_HUMAN	Arf-GAP with SH3 domain, ANK repeat and PH domain-containing protein 3 (Development and differentiation-enhancing factor-like 1) (Protein up-regulated in liver cancer 1)	ASAP3 DDEFL1 UPLC1	903	99155	Cytoplasm {ECO:0000269|PubMed:14654939}.	56074	14.5639	12.9561	-0.353828	-0.629432	4.9	4.6	15.7
HGNC:16011	ASB1	ankyrin repeat and SOCS box containing 1	Pathway-annotated	2	2q37.3	ASB-1	NA	NA	ankyrin repeat and SOCS box-containing 1	Ankyrin repeat domain containing	403	51665	ENSG00000065802	OTTHUMG00000152866	uc002vyg.4	AF156777	NM_001040445	CCDS33416|CCDS82582	11111040|16325183	MGI:1929735	RGD:1310760	NA	605758	NA	NA	NA	NA	ENST00000264607.9|NM_001040445.3	24	Y	54	26	Q9Y576	ASB1_HUMAN	Ankyrin repeat and SOCS box protein 1 (ASB-1)	ASB1 KIAA1146	335	37014	NA	25508	7.05084	10.1672	-1.85562	-1.02029	5.4	5.1	6
HGNC:16012	ASB2	ankyrin repeat and SOCS box containing 2	Pathway-annotated	14	14q32.12	ASB-2	NA	NA	ankyrin repeat and SOCS box-containing 2	Ankyrin repeat domain containing|MicroRNA protein coding host genes	403|1691	51676	ENSG00000100628	OTTHUMG00000171298	uc001ycc.3	AF159164	NM_001202429	CCDS9915|CCDS55940	11111040|16325183	MGI:1929743	RGD:1306414	NA	605759	NA	NA	NA	NA	ENST00000555019.6|NM_001202429.2	27	Y	7	40	Q96Q27	ASB2_HUMAN	Ankyrin repeat and SOCS box protein 2 (ASB-2)	ASB2	635	70212	Cytoplasm, cytoskeleton, stress fiber {ECO:0000269|PubMed:24044920}.; [Isoform 1]: Cytoplasm, myofibril, sarcomere, Z line {ECO:0000250|UniProtKB:Q8K0L0}. Note=Localizes to the Z line in cardiomyocytes. {ECO:0000250|UniProtKB:Q8K0L0}.	42573	0.304116	0.416944	-0.160609	-0.409862	0.1	0.1	0.5
HGNC:16013	ASB3	ankyrin repeat and SOCS box containing 3	Pathway-annotated	2	2p16.2	ASB-3	NA	NA	ankyrin repeat and SOCS box-containing 3	Ankyrin repeat domain containing	403	51130	ENSG00000115239	OTTHUMG00000184778	uc002rxg.3	AK000985	NM_016115	CCDS1846|CCDS1847	15899873	MGI:1929749	RGD:1308462	NA	605760	NA	NA	NA	NA	ENST00000263634.8|NM_016115.5	15	Y	7	32	Q9Y575	ASB3_HUMAN	Ankyrin repeat and SOCS box protein 3 (ASB-3)	ASB3	518	57745	NA	327488	3.08936	3.84402	-1.72582	-1.13502	9	8.6	8.6
HGNC:16009	ASB4	ankyrin repeat and SOCS box containing 4	Pathway-annotated	7	7q21.3	ASB-4	NA	NA	ankyrin repeat and SOCS box-containing 4	Ankyrin repeat domain containing	403	51666	ENSG00000005981	OTTHUMG00000153960	uc011kij.3	AF156779	NM_016116	CCDS5641|CCDS5642	11111040|17636018	MGI:1929751	RGD:1563114	NA	605761	NA	NA	NA	NA	ENST00000325885.6|NM_016116.3	13	Y	7	19	Q9Y574	ASB4_HUMAN	Ankyrin repeat and SOCS box protein 4 (ASB-4)	ASB4	426	48195	NA	61789	0.089573	0.121805	0.135576	-0.204473	0.2	0.2	0.2
HGNC:17180	ASB5	ankyrin repeat and SOCS box containing 5	Pathway-annotated	4	4q34.2	NA	NA	NA	ankyrin repeat and SOCS box-containing 5	Ankyrin repeat domain containing	403	140458	ENSG00000164122	OTTHUMG00000160793	uc003iuq.3	AY057053	NM_001410863	CCDS93672|CCDS3827	30446376	MGI:1923544	RGD:1565973	NA	615050	NA	NA	NA	NA	ENST00000296525.7|NM_080874.4	12	Y	7	10	Q8WWX0	ASB5_HUMAN	Ankyrin repeat and SOCS box protein 5 (ASB-5)	ASB5	329	36341	NA	63898	0.13439	0.122855	0.137821	-0.209609	0.7	0.7	0.7
HGNC:17181	ASB6	ankyrin repeat and SOCS box containing 6	Pathway-annotated	9	9q34.11	NA	NA	NA	ankyrin repeat and SOCS box-containing 6	Ankyrin repeat domain containing	403	140459	ENSG00000148331	OTTHUMG00000020787	uc004byf.3	NA	NM_017873	CCDS6925|CCDS75919|CCDS6924	34164402	MGI:1919573	RGD:1308445	NA	615051	NA	NA	NA	NA	ENST00000277458.5|NM_017873.4	17	Y	7	39	Q9NWX5	ASB6_HUMAN	Ankyrin repeat and SOCS box protein 6 (ASB-6)	ASB6	421	47136	Cytoplasm {ECO:0000250}.	7565	13.1257	18.4572	-0.821698	-0.129079	6.9	6.3	17
HGNC:17182	ASB7	ankyrin repeat and SOCS box containing 7	Pathway-annotated	15	15q26.3	NA	NA	NA	ankyrin repeat and SOCS box-containing 7	Ankyrin repeat domain containing	403	140460	ENSG00000183475	OTTHUMG00000149868	uc002bwk.4	NA	NM_024708	CCDS10388|CCDS10387	27697924|29630609	MGI:2152835	RGD:1305154	NA	615052	NA	NA	NA	NA	ENST00000332783.12|NM_198243.3	18	Y	7	24	Q9H672	ASB7_HUMAN	Ankyrin repeat and SOCS box protein 7 (ASB-7)	ASB7	318	36011	NA	49112	3.62324	4.71158	-1.04423	-0.611671	6.8	6.5	6.5
HGNC:17183	ASB8	ankyrin repeat and SOCS box containing 8	Pathway-annotated	12	12q13.11	MGC5540|FLJ21255	NA	NA	ankyrin repeat and SOCS box-containing 8	Ankyrin repeat domain containing	403	140461	ENSG00000177981	OTTHUMG00000167834	uc001rrh.4	AK024908	NM_001319296	CCDS81686|CCDS8761	12076535	MGI:1925791	RGD:1309246	NA	615053	NA	NA	NA	NA	ENST00000317697.8|NM_024095.5	14	Y	7	25	Q9H765	ASB8_HUMAN	Ankyrin repeat and SOCS box protein 8 (ASB-8)	ASB8 PP14212	288	31642	Cytoplasm {ECO:0000269|PubMed:12559969}.	33424	9.18485	11.4899	-0.764649	-0.605144	28.1	26.8	26.8
HGNC:17184	ASB9	ankyrin repeat and SOCS box containing 9	Pathway-annotated	X	Xp22.2	DKFZP564L0862|MGC4954|FLJ20636	NA	NA	ankyrin repeat and SOCS box-containing 9	Ankyrin repeat domain containing	403	140462	ENSG00000102048	OTTHUMG00000021172	uc004cwl.4	AK000643	NM_001031739	CCDS35208|CCDS55372|CCDS14163	12076535	MGI:1916549	RGD:1560537	Global Variome shared LOVD|https://databases.lovd.nl/shared/genes/ASB9	300890	NA	NA	NA	NA	ENST00000380488.9|NM_001031739.3	26	Y	7	36	Q96DX5	ASB9_HUMAN	Ankyrin repeat and SOCS box protein 9 (ASB-9)	ASB9	294	31858	Mitochondrion {ECO:0000269|PubMed:20302626}.	35179	4.3887	5.42251	1.09319	0.632789	16.4	16.2	16.2
HGNC:17185	ASB10	ankyrin repeat and SOCS box containing 10	Pathway-annotated	7	7q36.1	NA	NA	GLC1F	ankyrin repeat and SOCS box-containing 10|glaucoma 1, open angle, F (adult-onset)	Ankyrin repeat domain containing	403	136371	ENSG00000146926	OTTHUMG00000157013	uc003wjm.2	AK055536	NM_080871	CCDS47750|CCDS5921|CCDS47749	22156576	MGI:2152836	RGD:1562922	NA	615054	358407	NA	NA	NA	ENST00000420175.3|NM_001142459.2	11	Y	7	20	Q8WXI3	ASB10_HUMAN	Ankyrin repeat and SOCS box protein 10 (ASB-10)	ASB10	467	50894	Cytoplasm {ECO:0000269|PubMed:22156576}. Nucleus {ECO:0000269|PubMed:22156576}. Note=In the ciliary body, it is detected in the cytoplasm and perinuclear region of the pigmented ciliary epithelial layer. In the retina, it is detected in the nuclei of retinal ganglion cells.	12134	0.041279	0.00907164	0.194264	-0.178142	0	0	0
HGNC:17186	ASB11	ankyrin repeat and SOCS box containing 11	Pathway-annotated	X	Xp22.2	DKFZp779E2460	NA	NA	NA	Ankyrin repeat domain containing	403	140456	ENSG00000165192	OTTHUMG00000021173	uc004cwp.3	AF425642	NM_001012428	CCDS56596|CCDS35209|CCDS14164	24337577	MGI:1916104	RGD:1566298	Global Variome shared LOVD|https://databases.lovd.nl/shared/genes/ASB11	300626	NA	NA	NA	NA	ENST00000480796.6|NM_080873.3	9	Y	7	10	Q8WXH4	ASB11_HUMAN	Ankyrin repeat and SOCS box protein 11 (ASB-11)	ASB11	323	35367	NA	33943	0.0322554	0.0397179	0.146877	-0.200359	0	0	0
HGNC:19763	ASB12	ankyrin repeat and SOCS box containing 12	Pathway-annotated	X	Xq11.2	FLJ39577	NA	NA	ankyrin repeat and SOCS box-containing 12	Ankyrin repeat domain containing	403	142689	ENSG00000198881	OTTHUMG00000021705	uc004dvr.3	AF403030	NM_130388	CCDS14378	12076535	MGI:1917642	RGD:1561142	Global Variome shared LOVD|https://databases.lovd.nl/shared/genes/ASB12	300891	NA	NA	NA	NA	ENST00000362002.3|NM_130388.4	8	Y	7	14	Q8WXK4	ASB12_HUMAN	Ankyrin repeat and SOCS box protein 12 (ASB-12)	ASB12	309	33943	NA	6413	0.338636	0.58228	0.223201	-0.103892	0.2	0.2	0.4
HGNC:19765	ASB13	ankyrin repeat and SOCS box containing 13	Pathway-annotated	10	10p15.1	FLJ13134|MGC19879	NA	NA	ankyrin repeat and SOCS box-containing 13	Ankyrin repeat domain containing	403	79754	ENSG00000196372	OTTHUMG00000017603	uc001iig.3	AK091935	NM_024701	CCDS7070	12076535	MGI:2145525	RGD:1310387	NA	615055	NA	NA	NA	NA	ENST00000357700.11|NM_024701.4	26	Y	7	28	Q8WXK3	ASB13_HUMAN	Ankyrin repeat and SOCS box protein 13 (ASB-13)	ASB13	278	30007	NA	27728	26.9048	19.6541	1.52993	-0.0534902	22.1	20.5	20.5
HGNC:19766	ASB14	ankyrin repeat and SOCS box containing 14	Pathway-annotated	3	3p14.3	DKFZp313L0121	NA	NA	ankyrin repeat and SOCS box-containing 14	Ankyrin repeat domain containing	403	142686	ENSG00000239388	OTTHUMG00000158602	uc062kwt.1	AF403032	NM_001142733	CCDS46856	12076535	MGI:2655107	RGD:1596812	NA	NA	NA	NA	NA	NA	ENST00000487349.6|NM_001142733.3	7	Y	7	8	A6NK59	ASB14_HUMAN	Ankyrin repeat and SOCS box protein 14 (ASB-14)	ASB14	587	65331	NA	24343	0.369357	0.512044	-1.24803	-0.901961	0	0	0.2
HGNC:19767	ASB15	ankyrin repeat and SOCS box containing 15	Pathway-annotated	7	7q31.32	FLJ43370	NA	NA	ankyrin repeat and SOCS box-containing 15	Ankyrin repeat domain containing	403	142685	ENSG00000146809	OTTHUMG00000157114	uc003vkv.2	AF403033	NM_001290258	CCDS34742	12076535	MGI:1926160	RGD:727860	NA	619757	NA	NA	NA	NA	ENST00000451215.6|NM_001290258.2	15	Y	54	11	Q8WXK1	ASB15_HUMAN	Ankyrin repeat and SOCS box protein 15 (ASB-15)	ASB15	588	65799	NA	72471	0.56408	0.114097	0.440036	-0.186236	7.3	7.1	7.1
HGNC:19768	ASB16	ankyrin repeat and SOCS box containing 16	Pathway-annotated	17	17q21.31	FLJ30165	NA	NA	ankyrin repeat and SOCS box-containing 16	Ankyrin repeat domain containing	403	92591	ENSG00000161664	OTTHUMG00000181809	uc002ifl.1	AK054727	NM_080863	CCDS11478	12076535	MGI:2654437	RGD:1563878	NA	615056	NA	NA	NA	NA	ENST00000293414.6|NM_080863.5	8	Y	7	13	Q96NS5	ASB16_HUMAN	Ankyrin repeat and SOCS box protein 16 (ASB-16)	ASB16	453	49637	NA	8637	1.68669	1.75987	-0.0936463	-0.348784	0.8	0.7	1
HGNC:19769	ASB17	ankyrin repeat and SOCS box containing 17	Pathway-annotated	1	1p31.1	NA	NA	NA	ankyrin repeat and SOCS box-containing 17	Ankyrin repeat domain containing	403	127247	ENSG00000154007	OTTHUMG00000009787	uc001dhe.2	AF403035	NM_080868	CCDS671	12076535	MGI:1914022	RGD:1586533	NA	619936	NA	NA	NA	NA	ENST00000284142.7|NM_080868.3	10	Y	7	14	Q8WXJ9	ASB17_HUMAN	Ankyrin repeat and SOCS box protein 17 (ASB-17)	ASB17	295	34282	NA	13531	0.0677133	0.0311554	0.304797	-0.0978481	0.2	0.2	0.2
HGNC:19770	ASB18	ankyrin repeat and SOCS box containing 18	Pathway-annotated	2	2q37.2	NA	NA	NA	ankyrin repeat and SOCS box-containing 18	Ankyrin repeat domain containing	403	401036	ENSG00000182177	OTTHUMG00000153086	uc010znh.2	AK123854	NM_212556	CCDS46548	12076535	MGI:2655109	RGD:1310850	NA	NA	NA	NA	NA	NA	ENST00000409749.8|NM_212556.4	9	Y	7	9	Q6ZVZ8	ASB18_HUMAN	Ankyrin repeat and SOCS box protein 18 (ASB-18)	ASB18	466	50803	NA	70950	0	0.0420574	0.0468547	0.0185566	0	0	0
HGNC:24268	ASCC1	activating signal cointegrator 1 complex subunit 1	Pathway-annotated	10	10q22.1	CGI-18|ASC1p50|Em:AC022392.3|p50	NA	NA	NA	Activating signal cointegrator 1 complex	1916	51008	ENSG00000138303	OTTHUMG00000018434	uc021pso.1	AY013290	NM_015947	CCDS55713|CCDS31219|CCDS91259|CCDS91260	10810093|12077347	MGI:1916340	RGD:1359255	NA	614215	297627	NA	NA	NA	ENST00000672957.1|NM_001198800.3	22	Y	5	56	Q8N9N2	ASCC1_HUMAN	Activating signal cointegrator 1 complex subunit 1 (ASC-1 complex subunit p50) (Trip4 complex subunit p50)	ASCC1 CGI-18	400	45509	Nucleus {ECO:0000269|PubMed:12077347, ECO:0000269|PubMed:26924529}. Nucleus speckle {ECO:0000269|PubMed:29997253}. Note=Colocalizes with PRPF8 in nuclear speckles in the absence of DNA damage. {ECO:0000269|PubMed:29997253}.	121102	5.0257	8.1246	-1.8673	-0.883557	15.8	14.6	14.6
HGNC:24103	ASCC2	activating signal cointegrator 1 complex subunit 2	Pathway-annotated	22	22q12.2	ASC1p100|FLJ21588|DKFZp586O0223	ASC 1 complex subunit P100	NA	NA	Activating signal cointegrator 1 complex	1916	84164	ENSG00000100325	OTTHUMG00000067658	uc003agr.4	AY013289	NM_032204	CCDS56226|CCDS13869	12077347|9847074	MGI:1922702	RGD:1561422	NA	614216	NA	NA	NA	NA	ENST00000307790.8|NM_032204.5	11	Y	4	67	Q9H1I8	ASCC2_HUMAN	Activating signal cointegrator 1 complex subunit 2 (ASC-1 complex subunit p100) (Trip4 complex subunit p100)	ASCC2 ASC1P100 RQT3	757	86360	Nucleus {ECO:0000269|PubMed:12077347, ECO:0000269|PubMed:26924529, ECO:0000269|PubMed:29144457}. Nucleus speckle {ECO:0000269|PubMed:29144457, ECO:0000269|PubMed:29997253}. Note=Colocalizes with the spliceosomal components PRPF8 and SNRNP200/BRR2 in nuclear foci when cells have been exposed to alkylating agents that cause DNA damage. Colocalizes with RNF113A and 'Lys-63'-linked polyubiquitinated proteins, ALKBH3 and ASCC3 in nuclear foci when cells have been exposed to alkylating agents that cause DNA damage. {ECO:0000269|PubMed:29144457}.	49695	17.7478	25.5697	-0.87808	-0.356986	15.1	14.2	19.3
HGNC:18697	ASCC3	activating signal cointegrator 1 complex subunit 3	Pathway-annotated	6	6q16.3	RNAH|ASC1p200|dJ121G13.4|dJ467N11.1	RNA helicase family	HELIC1	helicase, ATP binding 1	DNA helicases|RNA helicases|Activating signal cointegrator 1 complex	1167|1168|1916	10973	ENSG00000112249	OTTHUMG00000015279	uc003pqk.5	AJ223948	NM_006828	CCDS5046|CCDS5047|CCDS75497	10218103	MGI:1925237	RGD:1307995	NA	614217	NA	NA	NA	NA	ENST00000369162.7|NM_006828.4	31	Y	6	117	Q8N3C0	ASCC3_HUMAN	Activating signal cointegrator 1 complex subunit 3 (EC 3.6.4.12) (ASC-1 complex subunit p200) (ASC1p200) (Helicase, ATP binding 1) (Trip4 complex subunit p200)	ASCC3 HELIC1 RQT2	2202	251460	Nucleus {ECO:0000269|PubMed:12077347, ECO:0000269|PubMed:29144457}. Nucleus speckle {ECO:0000269|PubMed:29144457, ECO:0000269|PubMed:29997253}. Cytoplasm, cytosol {ECO:0000269|PubMed:28757607}. Note=Colocalizes with ALKBH3 and ASCC2 in nuclear foci when cells have been exposed to alkylating agents that cause DNA damage. {ECO:0000269|PubMed:29144457}.	373178	2.1149	3.30573	-0.823877	-0.633874	5.1	4.8	4.8
HGNC:738	ASCL1	achaete-scute family bHLH transcription factor 1	Pathway-annotated	12	12q23.2	ASH1|HASH1|bHLHa46	NA	NA	achaete-scute complex (Drosophila) homolog-like 1|achaete-scute complex-like 1 (Drosophila)|achaete-scute complex homolog 1 (Drosophila)	Basic helix-loop-helix proteins	420	429	ENSG00000139352	OTTHUMG00000169967	uc001tjr.5	L08424	NM_004316	CCDS31886	8390674	MGI:96919	RGD:71010	NA	100790	159769	NA	NA	NA	ENST00000266744.4|NM_004316.4	52	Y	11	130	P50553	ASCL1_HUMAN	Achaete-scute homolog 1 (ASH-1) (hASH1) (Class A basic helix-loop-helix protein 46) (bHLHa46)	ASCL1 ASH1 BHLHA46 HASH1	236	25454	Nucleus {ECO:0000250|UniProtKB:Q02067}.	2839	0.0160621	0.00573753	-0.29126	-0.504039	0	0	0
HGNC:739	ASCL2	achaete-scute family bHLH transcription factor 2	Pathway-annotated	11	11p15.5	ASH2|HASH2|bHLHa45	NA	NA	achaete-scute complex (Drosophila) homolog-like 2|achaete-scute complex-like 2 (Drosophila)|achaete-scute complex homolog 2 (Drosophila)	Basic helix-loop-helix proteins	420	430	ENSG00000183734	OTTHUMG00000009648	uc001lvu.4	NA	NM_005170	CCDS7732	9175731	MGI:96920	RGD:2159	NA	601886	NA	NA	NA	NA	ENST00000331289.5|NM_005170.3	29	Y	0	46	Q99929	ASCL2_HUMAN	Achaete-scute homolog 2 (ASH-2) (hASH2) (Class A basic helix-loop-helix protein 45) (bHLHa45) (Mash2)	ASCL2 BHLHA45 HASH2	193	20185	Nucleus {ECO:0000255|PROSITE-ProRule:PRU00981, ECO:0000269|PubMed:11440538}.	2090	0.801022	2.00894	0.0805119	0.319514	0.5	0.4	1.7
HGNC:740	ASCL3	achaete-scute family bHLH transcription factor 3	Pathway-annotated	11	11p15.4	bHLHa42|HASH3|Sgn1	NA	NA	achaete-scute complex (Drosophila) homolog-like 3|achaete-scute complex homolog 3 (Drosophila)	Basic helix-loop-helix proteins	420	56676	ENSG00000176009	OTTHUMG00000165679	uc057yvn.1	AJ400877	NM_020646	CCDS7795	11528127	MGI:1928820	RGD:621631	NA	609154	NA	NA	NA	NA	ENST00000531618.2|NM_020646.3	2	Y	0	13	Q9NQ33	ASCL3_HUMAN	Achaete-scute homolog 3 (ASH-3) (hASH3) (Class A basic helix-loop-helix protein 42) (bHLHa42) (bHLH transcriptional regulator Sgn-1)	ASCL3 BHLHA42 HASH3 SGN1	181	20928	Nucleus.	5438	0.104904	0.0432851	0.390851	-0.0894318	0	0	0.2
HGNC:24311	ASCL4	achaete-scute family bHLH transcription factor 4	Pathway-annotated	12	12q23.3	HASH4|bHLHa44	NA	NA	achaete-scute complex-like 4 (Drosophila)|achaete-scute complex homolog 4 (Drosophila)	Basic helix-loop-helix proteins	420	121549	ENSG00000187855	OTTHUMG00000156964	uc001tmr.3	AY238895	NM_203436	CCDS31894	15475265|28972104	MGI:1914591	RGD:1307533	NA	609155	NA	NA	NA	NA	ENST00000342331.5|NM_203436.3	4	Y	0	15	Q6XD76	ASCL4_HUMAN	Achaete-scute homolog 4 (ASH-4) (hASH4) (Achaete-scute-like protein 4) (Class A basic helix-loop-helix protein 44) (bHLHa44)	ASCL4 BHLHA44 HASH4	172	19253	Nucleus {ECO:0000255|PROSITE-ProRule:PRU00981}.	1940	0.0748011	0.0719136	2.92948	1.61114	0.1	0.1	0.1
HGNC:33169	ASCL5	achaete-scute family bHLH transcription factor 5	Pathway-annotated	1	1q32.1	bHLHa47|ASH-5|AmeloD	NA	NA	achaete-scute complex homolog 5 (Drosophila)	Basic helix-loop-helix proteins	420	647219	ENSG00000232237	OTTHUMG00000057661	uc057ogk.1	NA	NM_001270601	CCDS59202	28123722|30426815	MGI:2685043	RGD:1561854	NA	NA	NA	NA	NA	NA	ENST00000449188.3|NM_001270601.2	1	Y	0	4	Q7RTU5	ASCL5_HUMAN	Achaete-scute homolog 5 (ASH-5) (hASH5) (Class A basic helix-loop-helix protein 47) (bHLHa47)	ASCL5 BHLHA47	278	29462	Nucleus {ECO:0000255|PROSITE-ProRule:PRU00981}.	13241	0.0793236	0.109785	-0.688792	-0.653298	0	0	0
HGNC:53619	ASDURF	ASNSD1 upstream open reading frame	Pathway-annotated	2	2q32	NA	NA	NA	ASNSD1 upstream reading frame	NA	NA	110599588	ENSG00000286053	NA	NA	NA	NM_001353493	CCDS86901|CCDS86902	23160002	NA	RGD:41174017	NA	619740	NA	NA	NA	NA	ENST00000607829.6|NM_001353493.2	NA	Y	0	4	L0R819	ASURF_HUMAN	ASNSD1 upstream open reading frame protein (ASNSD1 small/short open reading frame-encoded polypeptide) (ASNSD1-SEP)	ASDURF	96	11250	Cytoplasm {ECO:0000269|PubMed:23160002}.	4985	NA	NA	NA	NA	2.2	2	2
HGNC:20995	ASF1A	anti-silencing function 1A histone chaperone	Pathway-annotated	6	6q22.31	DKFZP547E2110|CIA	NA	NA	ASF1 anti-silencing function 1 homolog A (S. cerevisiae)	NA	NA	25842	ENSG00000111875	OTTHUMG00000015470	uc011ebn.3	AF279306	NM_014034	CCDS47469	10810093|11042152	MGI:1913653	RGD:1311941	NA	609189	NA	NA	NA	NA	ENST00000229595.6|NM_014034.3	39	Y	6	118	Q9Y294	ASF1A_HUMAN	Histone chaperone ASF1A (Anti-silencing function protein 1 homolog A) (hAsf1) (hAsf1a) (CCG1-interacting factor A) (CIA) (hCIA)	ASF1A CGI-98 HSPC146	204	22969	Nucleus {ECO:0000269|PubMed:11897662, ECO:0000269|PubMed:12842904}. Chromosome {ECO:0000269|PubMed:29478807}.	15019	5.47843	10.609	-2.27935	-0.710614	12.8	12.2	12.2
HGNC:20996	ASF1B	anti-silencing function 1B histone chaperone	Pathway-annotated	19	19p13.12	FLJ10604	NA	NA	ASF1 anti-silencing function 1 homolog B (S. cerevisiae)	NA	NA	55723	ENSG00000105011	OTTHUMG00000150401	uc002mye.4	AF279307	NM_018154	CCDS12306	11897662|11470414	MGI:1914179	RGD:1304918	NA	609190	NA	NA	NA	NA	ENST00000263382.8|NM_018154.3	49	Y	0	83	Q9NVP2	ASF1B_HUMAN	Histone chaperone ASF1B (Anti-silencing function protein 1 homolog B) (hAsf1) (hAsf1b) (CCG1-interacting factor A-II) (CIA-II) (hCIA-II)	ASF1B	202	22434	Nucleus {ECO:0000269|PubMed:12842904}. Cytoplasm, cytosol {ECO:0000269|PubMed:22407294}.	17101	0.556103	0.789933	0.0991565	-0.219569	0.2	0.2	1
HGNC:742	ASGR1	asialoglycoprotein receptor 1	Pathway-annotated	17	17p13.1	CLEC4H1	NA	NA	NA	C-type lectin domain containing	1298	432	ENSG00000141505	OTTHUMG00000102159	uc002ges.5	NA	NM_001671	CCDS56017|CCDS11089	1774077|27192541	MGI:88081	RGD:2160	NA	108360	NA	NA	NA	NA	ENST00000269299.8|NM_001671.5	23	Y	5	76	P07306	ASGR1_HUMAN	Asialoglycoprotein receptor 1 (ASGP-R 1) (ASGPR 1) (C-type lectin domain family 4 member H1) (Hepatic lectin H1) (HL-1)	ASGR1 CLEC4H1	291	33186	[Isoform H1a]: Membrane; Single-pass type II membrane protein.; [Isoform H1b]: Secreted {ECO:0000269|PubMed:20886072}.	6133	0.447191	0.792889	0.229601	-0.139384	0.6	0.5	1.3
HGNC:743	ASGR2	asialoglycoprotein receptor 2	Pathway-annotated	17	17p13.1	CLEC4H2	NA	NA	NA	C-type lectin domain containing	1298	433	ENSG00000161944	OTTHUMG00000102158	uc002geq.4	M11025	NM_080914	CCDS92242|CCDS45598|CCDS11088|CCDS32544	3863106	MGI:88082	RGD:2161	NA	108361	NA	NA	NA	NA	ENST00000691900.1|NM_001201352.2	11	Y	4	51	P07307	ASGR2_HUMAN	Asialoglycoprotein receptor 2 (ASGP-R 2) (ASGPR 2) (C-type lectin domain family 4 member H2) (Hepatic lectin H2) (HL-2)	ASGR2 CLEC4H2	311	35092	Membrane; Single-pass type II membrane protein.	14378	0.527656	0.482747	0.278692	-0.113088	1.2	1.1	1.1
HGNC:19088	ASH1L	ASH1 like histone lysine methyltransferase	Pathway-annotated	1	1q22	huASH1|ASH1|ASH1L1|KMT2H	NA	NA	ash1 (absent, small, or homeotic)-like (Drosophila)	PHD finger proteins|Lysine methyltransferases|Bromodomain containing|SET domain containing|MicroRNA protein coding host genes	88|487|1232|1399|1691	55870	ENSG00000116539	OTTHUMG00000014011	uc001fkt.4	AB037841	NM_018489	CCDS91067|CCDS1113	10860993|16545939	MGI:2183158	RGD:1306350	NA	607999	NA	NA	objectId:2648	NA	ENST00000392403.8|NM_018489.3	25	Y	6	64	Q9NR48	ASH1L_HUMAN	Histone-lysine N-methyltransferase ASH1L (EC 2.1.1.359) (EC 2.1.1.367) (ASH1-like protein) (huASH1) (Absent small and homeotic disks protein 1 homolog) (Lysine N-methyltransferase 2H)	ASH1L KIAA1420 KMT2H	2969	332790	Nucleus {ECO:0000269|PubMed:10860993, ECO:0000269|PubMed:25593309}. Cell junction, tight junction {ECO:0000269|PubMed:10860993}. Chromosome {ECO:0000305|PubMed:10860993}. Note=The relevance of tight junction localization is however unclear. {ECO:0000269|PubMed:10860993}.	227894	6.50765	9.14995	-1.61219	-1.08639	14.3	13.4	13.4
HGNC:744	ASH2L	ASH2 like, histone lysine methyltransferase complex subunit	Pathway-annotated	8	8p11.23	ASH2L2|ASH2|Bre2	NA	ASH2L1	ash2 (absent, small, or homeotic)-like (Drosophila)|ASH2 like histone lysine methyltransferase complex subunit	PHD finger proteins|WRAD complex	88|1558	9070	ENSG00000129691	OTTHUMG00000164016	uc003xkt.6	AF056717	NM_004674	CCDS64872|CCDS6101|CCDS59100|CCDS47840	10393421|21660059	MGI:1344416	RGD:1305632	NA	604782	NA	NA	NA	NA	ENST00000343823.11|NM_004674.5	42	Y	13	173	Q9UBL3	ASH2L_HUMAN	Set1/Ash2 histone methyltransferase complex subunit ASH2 (ASH2-like protein)	ASH2L ASH2L1	628	68723	Nucleus {ECO:0000305|PubMed:17355966}.	38583	9.88774	12.9654	-1.69883	-1.08854	23.8	22.6	22.6
HGNC:100	ASIC1	acid sensing ion channel subunit 1	Pathway-annotated	12	12q13.12	BNaC2|hBNaC2	NA	ACCN2	amiloride-sensitive cation channel 2, neuronal|acid-sensing (proton-gated) ion channel 1|acid sensing (proton gated) ion channel 1	Acid sensing ion channel subunits	290	41	ENSG00000110881	OTTHUMG00000169812	uc001rvw.5	U78181	NM_020039	CCDS58228|CCDS8796|CCDS44876	9037075	MGI:1194915	RGD:71062	NA	602866	NA	NA	objectId:684	NA	ENST00000447966.7|NM_001095.4	22	Y	4	114	P78348	ASIC1_HUMAN	Acid-sensing ion channel 1 (ASIC1) (Amiloride-sensitive cation channel 2, neuronal) (Brain sodium channel 2) (BNaC2)	ASIC1 ACCN2 BNAC2	528	59909	Cell membrane {ECO:0000269|PubMed:12578970, ECO:0000269|PubMed:21036899, ECO:0000269|PubMed:22760635}; Multi-pass membrane protein {ECO:0000269|PubMed:12578970, ECO:0000269|PubMed:21036899, ECO:0000269|PubMed:22760635}. Note=Localizes in synaptosomes at dendritic synapses of neurons. Colocalizes with DLG4 (By similarity). {ECO:0000250}.	26063	0.551582	0.841424	-0.435697	-0.577171	0.7	0.6	0.7
HGNC:99	ASIC2	acid sensing ion channel subunit 2	Pathway-annotated	17	17q11.2-q12	ASIC2a|BNC1|BNaC1|hBNaC1|MDEG	degenerin|brain Na+ channel-1	ACCN|ACCN1	amiloride-sensitive cation channel 1, neuronal|acid-sensing (proton-gated) ion channel 2	Acid sensing ion channel subunits	290	40	ENSG00000108684	OTTHUMG00000132885	uc002hhu.4	AL834182	NM_183377|NM_001094	CCDS11276|CCDS42296	8921408	MGI:1100867	RGD:2017	NA	601784	NA	NA	objectId:685	NA	ENST00000225823.7|NM_183377.2	24	Y	5	53	Q16515	ASIC2_HUMAN	Acid-sensing ion channel 2 (ASIC2) (Amiloride-sensitive brain sodium channel) (Amiloride-sensitive cation channel 1, neuronal) (Amiloride-sensitive cation channel neuronal 1) (Brain sodium channel 1) (BNC1) (BNaC1) (Mammalian degenerin homolog) (MDEG)	ASIC2 ACCN ACCN1 BNAC1 MDEG	512	57709	Cell membrane {ECO:0000250}; Multi-pass membrane protein {ECO:0000250}. Note=Localized at the plasma membrane of neurons, in the soma and punctated peripheral processes. {ECO:0000250}.	1161877	0.370752	1.20892	-0.170674	-0.168259	0.3	0.3	1
HGNC:101	ASIC3	acid sensing ion channel subunit 3	Pathway-annotated	7	7q36.1	TNaC1|DRASIC	testis sodium channel 1	ACCN3	amiloride-sensitive cation channel 3, testis|acid-sensing (proton-gated) ion channel 3	Acid sensing ion channel subunits	290	9311	ENSG00000213199	OTTHUMG00000158685	uc003wio.4	AB010575	NM_004769	CCDS5914|CCDS5916|CCDS5915	9571199|9744806	MGI:2159339	RGD:708578	NA	611741	NA	NA	objectId:686	NA	ENST00000349064.10|NM_004769.4	6	Y	4	45	Q9UHC3	ASIC3_HUMAN	Acid-sensing ion channel 3 (ASIC3) (hASIC3) (Amiloride-sensitive cation channel 3) (Neuronal amiloride-sensitive cation channel 3) (Testis sodium channel 1) (hTNaC1)	ASIC3 ACCN3 SLNAC1 TNAC1	531	58905	Cell membrane {ECO:0000250}; Multi-pass membrane protein {ECO:0000250}. Cytoplasm {ECO:0000250}. Note=Cell surface expression may be stabilized by interaction with LIN7B and cytoplasmic retention by interaction with DLG4. In part cytoplasmic in cochlea cells (By similarity). {ECO:0000250}.	4464	3.82012	3.09918	-0.270305	-0.533425	0.5	0.4	4.6
HGNC:21263	ASIC4	acid sensing ion channel subunit family member 4	Pathway-annotated	2	2q35	BNAC4	NA	ACCN4	amiloride-sensitive cation channel 4, pituitary|acid-sensing (proton-gated) ion channel family member 4|acid sensing ion channel family member 4	Acid sensing ion channel subunits	290	55515	ENSG00000072182	OTTHUMG00000058928	uc061syq.1	AJ271643	NM_018674	CCDS2442|CCDS33384	10852210	MGI:2652846	RGD:621068	NA	606715	NA	NA	NA	NA	ENST00000358078.5|NM_018674.6	11	Y	1	16	Q96FT7	ASIC4_HUMAN	Acid-sensing ion channel 4 (ASIC4) (Amiloride-sensitive cation channel 4) (Amiloride-sensitive cation channel 4, pituitary)	ASIC4 ACCN4	539	59278	Membrane {ECO:0000250}; Multi-pass membrane protein {ECO:0000250}.	24602	0.0478734	0.116642	-0.0428753	-0.324277	0	0	0
HGNC:17537	ASIC5	acid sensing ion channel subunit family member 5	Pathway-annotated	4	4q32.1	INAC|HINAC	NA	ACCN5	amiloride-sensitive cation channel 5, intestinal|acid-sensing (proton-gated) ion channel family member 5	Acid sensing ion channel subunits	290	51802	ENSG00000256394	OTTHUMG00000161941	uc003ipe.1	AJ252011	NM_017419	CCDS3793	10767424	MGI:1929259	RGD:69295	NA	616693	NA	NA	NA	NA	ENST00000537611.3|NM_017419.3	6	Y	4	4	Q9NY37	ASIC5_HUMAN	Acid-sensing ion channel 5 (ASIC5) (Amiloride-sensitive cation channel 5) (Human intestine Na(+) channel) (HINaC)	ASIC5 ACCN5 HINAC	505	57464	Cell membrane {ECO:0000269|PubMed:10767424}; Multi-pass membrane protein {ECO:0000269|PubMed:10767424}.	36548	0	0.0387539	0.035131	2.55065	0	0	0
HGNC:745	ASIP	agouti signaling protein	Pathway-annotated	20	20q11.22	ASP	nonagouti homolog (mouse)	AGTIL	agouti (mouse)-signaling protein|agouti signaling protein, nonagouti homolog (mouse)	NA	NA	434	ENSG00000101440	OTTHUMG00000032289	uc061wig.1	NA	NM_001385218	CCDS13232	7937887|7757071	MGI:87853	RGD:2003	NA	600201	NA	NA	ligandId:3609	NA	ENST00000374954.4|NM_001672.3	14	Y	3	45	P42127	ASIP_HUMAN	Agouti-signaling protein (ASP) (Agouti switch protein)	ASIP AGTI AGTIL ASP	132	14515	Secreted {ECO:0000269|PubMed:36536132}.	74775	0.520333	0.218861	0.162853	-0.237157	0	0	0.9
HGNC:746	ASL	argininosuccinate lyase	Pathway-annotated	7	7q11.21	ASAL	NA	NA	NA	NA	NA	435	ENSG00000126522	OTTHUMG00000022876	uc003tuo.4	NA	NM_000048	CCDS5531|CCDS47598|CCDS47597	282632|3368457|3391281|1302001|9256435	MGI:88084	RGD:619974	Global Variome shared LOVD|https://databases.lovd.nl/shared/genes/ASL	608310	121455	NA	NA	4.3.2.1	ENST00000304874.14|NM_000048.4	47	Y	186	61	P04424	ARLY_HUMAN	Argininosuccinate lyase (ASAL) (EC 4.3.2.1) (Arginosuccinase)	ASL	464	51658	NA	18897	48.5301	45.2994	1.45886	0.581655	40	38.4	59.5
HGNC:750	ASMT	acetylserotonin O-methyltransferase	Pathway-annotated	X and Y	Xp22.3 and Yp11.3	HIOMT|ASMTY|HIOMTY	NA	NA	NA	Pseudoautosomal region 1|7BS small molecule methyltransferases	715|2063	438	ENSG00000196433	OTTHUMG00000021065	uc065cod.1	M83779	NM_004043	CCDS55364|CCDS14117	8397829|7989373	MGI:96090	RGD:708472	Global Variome shared LOVD|https://databases.lovd.nl/shared/genes/ASMT	NA	469966	NA	NA	2.1.1.4	ENST00000381241.9|NM_001171038.2	23	Y	13	36	P46597	ASMT_HUMAN	Acetylserotonin O-methyltransferase (EC 2.1.1.4) (Hydroxyindole O-methyltransferase) (HIOMT)	ASMT	345	38453	NA	28022	0.150775	0.219538	-0.623073	-0.452053	0	0	0.3
HGNC:751	ASMTL	acetylserotonin O-methyltransferase like	Pathway-annotated	X and Y	Xp22.3 and Yp11.3	NA	NA	NA	NA	Pseudoautosomal region 1|7BS small molecule methyltransferases	715|2063	8623	ENSG00000169093	OTTHUMG00000021057	uc004fpk.3	Y15521	NM_004192	CCDS55362|CCDS43917|CCDS55363	9736779	NA	RGD:1306877	Global Variome shared LOVD|https://databases.lovd.nl/shared/genes/ASMTL	NA	NA	NA	NA	NA	ENST00000381317.9|NM_004192.4	26	Y	0	30	O95671	ASML_HUMAN	Probable bifunctional dTTP/UTP pyrophosphatase/methyltransferase protein [Includes: dTTP/UTP pyrophosphatase (dTTPase/UTPase) (EC 3.6.1.9) (Nucleoside triphosphate pyrophosphatase) (Nucleotide pyrophosphatase) (Nucleotide PPase); N-acetylserotonin O-methyltransferase-like protein (ASMTL) (EC 2.1.1.-)]	ASMTL	621	68857	NA	50623	12.0603	14.2918	-1.23743	-0.926911	14.3	13.3	22.4
HGNC:753	ASNS	asparagine synthetase (glutamine-hydrolyzing)	Pathway-annotated	7	7q21.3	NA	NA	NA	asparagine synthetase	NA	NA	440	ENSG00000070669	OTTHUMG00000022892	uc003uou.5	M27396	NM_001673|NM_183356	CCDS55131|CCDS55132|CCDS5652	7904551	MGI:1350929	RGD:2162	NA	108370	394593	C44.974	NA	6.3.5.4	ENST00000394308.8|NM_001673.5	138	Y	18	154	P08243	ASNS_HUMAN	Asparagine synthetase [glutamine-hydrolyzing] (EC 6.3.5.4) (Cell cycle control protein TS11) (Glutamine-dependent asparagine synthetase)	ASNS TS11	561	64370	NA	20865	13.8882	24.117	-0.805038	-0.435797	7.8	7.2	28
HGNC:24910	ASNSD1	asparagine synthetase domain containing 1	Pathway-annotated	2	2q32.2	NS3TP1|FLJ20752|NBLA00058	NA	NA	NA	NA	NA	54529	ENSG00000138381	OTTHUMG00000132665	uc002uqt.4	AY116969	NM_019048	CCDS2300	32638637	MGI:1917646	RGD:1306332	NA	619739	NA	NA	NA	NA	ENST00000260952.9|NM_019048.4	9	Y	0	18	Q9NWL6	ASND1_HUMAN	Asparagine synthetase domain-containing protein 1 (HCV NS3-transactivated protein 1)	ASNSD1 NS3TP1 Nbla00058	643	72080	NA	9446	15.2011	21.475	-1.39345	-0.714752	31.1	29.4	29.4
HGNC:756	ASPA	aspartoacylase	Pathway-annotated	17	17p13.2	ASP|ACY2	aminoacylase 2|Canavan disease	NA	aspartoacylase (aminoacylase 2, Canavan disease)	NA	NA	443	ENSG00000108381	OTTHUMG00000090655	uc002fvq.4	S67156	NM_000049	CCDS11028	8252036	MGI:87914	RGD:621693	Global Variome shared LOVD|https://databases.lovd.nl/shared/genes/ASPA	608034	121457	NA	NA	3.5.1.15	ENST00000263080.3|NM_000049.4	34	Y	10	54	P45381	ACY2_HUMAN	Aspartoacylase (EC 3.5.1.15) (Aminoacylase-2) (ACY-2)	ASPA ACY2 ASP	313	35735	Cytoplasm {ECO:0000250|UniProtKB:Q9R1T5}. Nucleus {ECO:0000250|UniProtKB:Q9R1T5}.	31031	8.7783	6.17069	0.781592	-0.0975509	37.9	36.8	36.8
HGNC:33856	ASPDH	aspartate dehydrogenase domain containing	Pathway-annotated	19	19q13.33	NA	NA	NA	NA	NA	NA	554235	ENSG00000204653	OTTHUMG00000183057	uc010enz.4	NA	NM_001024656	CCDS46153|CCDS33082	35841763	MGI:1915602	RGD:1310111	NA	NA	NA	NA	NA	NA	ENST00000389208.9|NM_001114598.2	11	Y	1	9	A6ND91	ASPDH_HUMAN	Aspartate dehydrogenase domain-containing protein	ASPDH	283	29946	NA	3090	18.2062	5.31971	1.47166	-0.208526	26.1	25.1	38
HGNC:20123	ASPG	asparaginase	Pathway-annotated	14	14q32.33	LysoLP|hASNase1	60 kDa lysophospholipase|PAF acetylhydrolase	C14orf76	chromosome 14 open reading frame 76|asparaginase homolog (S. cerevisiae)	Ankyrin repeat domain containing	403	374569	ENSG00000166183	OTTHUMG00000170045	uc001yoq.3	NA	NM_001080464	CCDS45170|CCDS91954	24657844|28542249	MGI:2144822	RGD:708388	NA	618472	NA	NA	objectId:2762	3.1.1.5|3.5.1.1|3.1.1.47	ENST00000551177.6|NM_001080464.3	8	Y	4	14	Q86U10	LPP60_HUMAN	60 kDa lysophospholipase (LysoLP) (EC 3.1.1.5) (Lysophospholipase-transacylase) [Includes: L-asparaginase (EC 3.5.1.1) (L-asparagine amidohydrolase); 1-alkyl-2-acetylglycerophosphocholine esterase (EC 3.1.1.47) (Platelet-activating factor acetylhydrolase) (PAF acetylhydrolase)]	ASPG C14orf76	573	60883	NA	29896	6.78245	4.75108	0.74676	0.0272854	13	12.2	12.2
HGNC:757	ASPH	aspartate beta-hydroxylase	Pathway-annotated	8	8q12.3	CASQ2BP1|BAH|JCTN|HAAH	junctin|humbug|junctate	NA	NA	NA	NA	444	ENSG00000198363	OTTHUMG00000164375	uc003xuj.4	AF224468	NM_004318	CCDS34900|CCDS34899|CCDS55237|CCDS55236|CCDS43742|CCDS55235|CCDS47866|CCDS55234|CCDS75746|CCDS34898|CCDS55238	7821814|10974562	MGI:1914186	RGD:1312000	NA	600582	422966	NA	NA	1.14.11.16	ENST00000379454.9|NM_004318.4	91	Y	10	160	Q12797	ASPH_HUMAN	Aspartyl/asparaginyl beta-hydroxylase (EC 1.14.11.16) (Aspartate beta-hydroxylase) (ASP beta-hydroxylase) (Peptide-aspartate beta-dioxygenase)	ASPH BAH	758	85863	[Isoform 1]: Endoplasmic reticulum membrane; Single-pass type II membrane protein {ECO:0000250|UniProtKB:Q28056}.; [Isoform 4]: Sarcoplasmic reticulum membrane; Single-pass type II membrane protein {ECO:0000305|PubMed:15485681}.; [Isoform 8]: Endoplasmic reticulum membrane; Single-pass type II membrane protein {ECO:0000269|PubMed:22586105}.	214084	4.23255	6.05439	-0.926695	-0.805938	60.5	57.1	57.1
HGNC:27380	ASPHD1	aspartate beta-hydroxylase domain containing 1	Pathway-annotated	16	16p11.2	NA	NA	NA	NA	NA	NA	253982	ENSG00000174939	OTTHUMG00000132121	uc002dut.4	AF070642	NM_181718	CCDS10660	NA	MGI:2685014	RGD:1306636	NA	NA	NA	NA	NA	NA	ENST00000308748.10|NM_181718.4	6	Y	1	10	Q5U4P2	ASPH1_HUMAN	Aspartate beta-hydroxylase domain-containing protein 1 (EC 1.14.11.-)	ASPHD1	390	41128	Membrane {ECO:0000305}; Single-pass type II membrane protein {ECO:0000305}.	19489	2.62096	3.23928	-0.347633	-0.524856	0.7	0.7	4.3
HGNC:30437	ASPHD2	aspartate beta-hydroxylase domain containing 2	Pathway-annotated	22	22q12.1	FLJ39838	NA	NA	NA	NA	NA	57168	ENSG00000128203	OTTHUMG00000150884	uc003acg.3	AK097157	NM_020437	CCDS13834	NA	MGI:1920148	RGD:1306020	NA	NA	NA	NA	NA	NA	ENST00000215906.6|NM_020437.5	13	Y	0	11	Q6ICH7	ASPH2_HUMAN	Aspartate beta-hydroxylase domain-containing protein 2 (EC 1.14.11.-)	ASPHD2	369	41699	Membrane {ECO:0000305}; Single-pass type II membrane protein {ECO:0000305}.	15755	1.20818	5.95709	-0.259199	0.243473	2	1.8	6
HGNC:19048	ASPM	assembly factor for spindle microtubules	Pathway-annotated	1	1q31.3	Calmbp1|ASP|FLJ10517|FLJ10549	NA	MCPH5	microcephaly, primary autosomal recessive 5|asp (abnormal spindle)-like, microcephaly associated (Drosophila)|asp (abnormal spindle) homolog, microcephaly associated (Drosophila)|abnormal spindle microtubule assembly	NA	NA	259266	ENSG00000066279	OTTHUMG00000036277	uc001gtu.4	AY367065	NM_018136	CCDS1389|CCDS55672	11078481	MGI:1334448	RGD:1307111	NA	605481	121461	NA	NA	NA	ENST00000367409.9|NM_018136.5	79	Y	0	133	Q8IZT6	ASPM_HUMAN	Abnormal spindle-like microcephaly-associated protein (Abnormal spindle protein homolog) (Asp homolog)	ASPM MCPH5	3477	409800	Cytoplasm {ECO:0000250}. Cytoplasm, cytoskeleton, spindle {ECO:0000269|PubMed:15972725}. Nucleus {ECO:0000250}. Note=The nuclear-cytoplasmic distribution could be regulated by the availability of calmodulin (By similarity). Localizes to spindle poles during mitosis (PubMed:19690332). Associates with microtubule minus ends (By similarity). {ECO:0000250|UniProtKB:Q8CJ27}.	62573	0.0478972	0.0415975	0.0905273	-0.24278	0	0	0
HGNC:14872	ASPN	asporin	Pathway-annotated	9	9q22.31	FLJ20129|SLRR1C|PLAP-1	asporin proteoglycan	NA	asporin (LRR class 1)	Small leucine rich repeat proteoglycans	573	54829	ENSG00000106819	OTTHUMG00000020227	uc004ase.3	AF316824	NM_017680	NA	11152692	MGI:1913945	RGD:1549776	NA	608135	NA	NA	NA	NA	NA	38	Y	2	94	Q9BXN1	ASPN_HUMAN	Asporin (Periodontal ligament-associated protein 1) (PLAP-1)	ASPN PLAP1 SLRR1C UNQ215/PRO241	380	43417	Secreted, extracellular space, extracellular matrix {ECO:0000269|PubMed:17827158}.	26301	2.93158	5.42959	-0.0854814	-0.303314	11.4	10.8	10.8
HGNC:26321	ASPRV1	aspartic peptidase retroviral like 1	Pathway-annotated	2	2p13.3	Taps|SASPase|FLJ25084	Skin ASpartic Protease	NA	NA	Gag like LTR retrotransposon derived genes|Peptidase family A28	1411|2098	151516	ENSG00000244617	OTTHUMG00000129647	uc002sfz.6	AK055994	NM_152792	CCDS1897	16098038|16565508	MGI:1915105	RGD:1560859	NA	611765	NA	A28.004	NA	NA	ENST00000320256.6|NM_152792.4	10	Y	0	27	Q53RT3	APRV1_HUMAN	Retroviral-like aspartic protease 1 (EC 3.4.23.-) (Skin-specific retroviral-like aspartic protease) (SASPase) (Skin aspartic protease) (TPA-inducible aspartic proteinase-like protein) (TAPS)	ASPRV1 SASP	343	36991	Membrane {ECO:0000255}; Single-pass membrane protein {ECO:0000255}.	1542	2.06131	2.10162	0.182664	-0.177566	1.4	1.4	2.2
HGNC:13825	ASPSCR1	ASPSCR1 tether for SLC2A4, UBX domain containing	Pathway-annotated	17	17q25.3	ASPS|ASPL|UBXD9|UBXN9|TUG	UBX domain protein 9|Tether containing UBX domain for GLUT4	NA	alveolar soft part sarcoma chromosome region, candidate 1|ASPSCR1, UBX domain containing tether for SLC2A4	UBX domain containing	364	79058	ENSG00000169696	OTTHUMG00000178438	uc002kcx.3	AF324219	NM_024083	CCDS11796|CCDS82222|CCDS58611	11244503|10506710	MGI:1916188	RGD:1588666	NA	606236	168413	NA	NA	NA	ENST00000306739.9|NM_024083.4	22	Y	1	76	Q9BZE9	ASPC1_HUMAN	Tether containing UBX domain for GLUT4 (Alveolar soft part sarcoma chromosomal region candidate gene 1 protein) (Alveolar soft part sarcoma locus) (Renal papillary cell carcinoma protein 17) (UBX domain-containing protein 9)	ASPSCR1 ASPL RCC17 TUG UBXD9 UBXN9	553	60183	Endomembrane system {ECO:0000250}; Peripheral membrane protein {ECO:0000250}. Endoplasmic reticulum-Golgi intermediate compartment membrane {ECO:0000269|PubMed:22207755}; Peripheral membrane protein. Cytoplasm {ECO:0000269|PubMed:23349634}. Nucleus {ECO:0000269|PubMed:23349634}.	40599	11.4836	12.2623	-0.224054	-0.31421	10.1	9.4	26.6
HGNC:16448	ASRGL1	asparaginase and isoaspartyl peptidase 1	Pathway-annotated	11	11q12.3	FLJ22316|ALP1|ALP	asparaginase-like 1 protein	NA	asparaginase like 1	NA	NA	80150	ENSG00000162174	OTTHUMG00000167513	uc001ntf.5	NA	NM_001083926	CCDS8019	11984834|28671681|27106100	MGI:1913764	RGD:708526	NA	609212	NA	NA	NA	3.5.1.1|3.4.19.5	ENST00000415229.6|NM_001083926.2	34	Y	10	38	Q7L266	ASGL1_HUMAN	Isoaspartyl peptidase/L-asparaginase (EC 3.4.19.5) (EC 3.5.1.1) (Asparaginase-like protein 1) (Beta-aspartyl-peptidase) (Isoaspartyl dipeptidase) (L-asparagine amidohydrolase) [Cleaved into: Isoaspartyl peptidase/L-asparaginase alpha chain; Isoaspartyl peptidase/L-asparaginase beta chain]	ASRGL1 ALP CRASH	308	32055	Cytoplasm {ECO:0000269|PubMed:11984834, ECO:0000269|PubMed:27106100}. Note=Midpiece of sperm tail.	55964	13.0243	15.5968	0.653035	0.325712	43.6	40.8	40.8
HGNC:758	ASS1	argininosuccinate synthase 1	Pathway-annotated	9	9q34.11	CTLN1	NA	ASS	argininosuccinate synthetase	NA	NA	445	ENSG00000130707	OTTHUMG00000020806	uc004bzn.4	X01630	NM_000050	CCDS6933	3513483|852520	MGI:88090	RGD:2163	Global Variome shared LOVD|https://databases.lovd.nl/shared/genes/ASS1|The Globin Gene Server|http://lovd.bx.psu.edu/home.php?select_db=ASS1	603470	121468	NA	NA	6.3.4.5	ENST00000352480.10|NM_054012.4	117	Y	33	168	P00966	ASSY_HUMAN	Argininosuccinate synthase (EC 6.3.4.5) (Citrulline--aspartate ligase)	ASS1 ASS	412	46530	Cytoplasm, cytosol {ECO:0000269|PubMed:28985504, ECO:0000305|PubMed:27287393}.	56313	273.837	80.239	3.79487	0.0426832	1242.7	1238.9	1238.9
HGNC:25021	ASTE1	asteroid homolog 1	Pathway-annotated	3	3q22.1	HT001	NA	NA	asteroid homolog 1 (Drosophila)	NA	NA	28990	ENSG00000034533	OTTHUMG00000159644	uc003env.3	AF113539	NM_014065	CCDS3068|CCDS75007	23344038	MGI:1913845	RGD:1304643	NA	NA	NA	NA	NA	NA	ENST00000264992.8|NM_014065.4	4	Y	0	11	Q2TB18	ASTE1_HUMAN	Protein asteroid homolog 1	ASTE1 HT001	679	77093	NA	13774	2.06625	3.31113	-1.1429	-0.528813	3.7	3.6	3.6
HGNC:31704	ASTL	astacin like metalloendopeptidase	Pathway-annotated	2	2q11.2	ovastacin|SAS1B	sperm acrosomal SLLP1 binding	NA	astacin-like metallo-endopeptidase (M12 family)	Astacins	894	431705	ENSG00000188886	OTTHUMG00000155212	uc010yui.2	AJ537600	NM_001002036	CCDS33249	15087446	MGI:3046414	RGD:1562279	NA	608860	NA	M12.245	NA	3.4.24.21	ENST00000342380.3|NM_001002036.4	5	Y	5	15	Q6HA08	ASTL_HUMAN	Astacin-like metalloendopeptidase (EC 3.4.-.-) (Oocyte astacin) (Ovastacin) (ZP2-proteinase)	ASTL	431	45936	Cytoplasm {ECO:0000250|UniProtKB:Q6HA09}. Cell membrane {ECO:0000250|UniProtKB:Q6HA09}. Cytoplasmic vesicle, secretory vesicle, Cortical granule {ECO:0000250|UniProtKB:Q6HA09}. Note=Probably exocytosed from cortical granules during post-fertilization. Detected throughout the ooplasm of germinal vesicle stage oocytes in early bilaminar secondary follicles at postnatal (PN) day 3. Detected in the microvillar domain of the oolemma in arrested ovulated secondary oocytes and in the first polar body prior to fertilization. Upon fertilization, detected in the perivitelline space (PVS) and occasionally on the oolemma in 2-cell through morulae stages. Colocalizes with SPACA3 at the microvillar domain of the oolemma and in the perivitelline space (PVS). {ECO:0000250|UniProtKB:Q6HA09}.	15684	0.0491357	0.104256	-0.40285	-0.418968	0	0	0
HGNC:773	ASTN1	astrotactin 1	Pathway-annotated	1	1q25.2	NA	NA	ASTN	astrotactin	Fibronectin type III domain containing|MicroRNA protein coding host genes	555|1691	460	ENSG00000152092	OTTHUMG00000035041	uc001glc.5	AB006627	NM_004319	CCDS44280|CCDS65732|CCDS1319	9070947	MGI:1098567	RGD:727799	NA	600904	NA	NA	NA	NA	ENST00000361833.7|NM_004319.3	14	Y	1	18	O14525	ASTN1_HUMAN	Astrotactin-1	ASTN1 ASTN KIAA0289	1302	144913	Cell membrane {ECO:0000250|UniProtKB:Q61137}; Multi-pass membrane protein {ECO:0000250|UniProtKB:Q61137}. Perikaryon {ECO:0000250|UniProtKB:Q61137}. Endosome {ECO:0000250|UniProtKB:Q61137}. Cytoplasmic vesicle, clathrin-coated vesicle {ECO:0000250|UniProtKB:Q61137}. Note=Detected close to the anterior pole and at the base of the leading process in migrating neurons. Is internalized from the membrane via clathrin-coated vesicles and endosomes, and recycled to the anterior pole of the migrating cell. {ECO:0000250|UniProtKB:Q61137}.	307671	0.0466158	0.0297512	-0.415619	-0.589412	0.1	0.1	0.1
HGNC:17021	ASTN2	astrotactin 2	Pathway-annotated	9	9q33.1	KIAA0634	NA	NA	NA	Fibronectin type III domain containing|Small nucleolar RNA protein coding host genes	555|1835	23245	ENSG00000148219	OTTHUMG00000021013	uc004bjt.3	AF116574	NM_014010	CCDS55334|CCDS6814|CCDS6815|CCDS6816|CCDS48009	9734811	MGI:1889277	RGD:2320342	NA	612856	NA	NA	NA	NA	ENST00000313400.9|NM_001365068.1	24	Y	0	44	O75129	ASTN2_HUMAN	Astrotactin-2	ASTN2 KIAA0634	1339	148243	Membrane {ECO:0000250|UniProtKB:Q80Z10}; Multi-pass membrane protein {ECO:0000250|UniProtKB:Q80Z10}. Perikaryon {ECO:0000250|UniProtKB:Q80Z10}. Cytoplasm, cell cortex {ECO:0000250|UniProtKB:Q80Z10}. Early endosome {ECO:0000250|UniProtKB:Q80Z10}. Late endosome {ECO:0000250|UniProtKB:Q80Z10}. Cytoplasmic vesicle, clathrin-coated vesicle {ECO:0000250|UniProtKB:Q80Z10}. Cytoplasmic vesicle {ECO:0000250|UniProtKB:Q80Z10}. Note=Integral membrane protein not detected at the cell membrane. Detected in cytoplasmic vesicles in the cell cortex, close to the anterior pole of migrating neurons. Detected at the base of the leading process in migrating neurons. {ECO:0000250|UniProtKB:Q80Z10}.	991958	1.69686	2.51665	-0.307911	-0.283179	4.4	4.1	5.4
HGNC:18318	ASXL1	ASXL transcriptional regulator 1	Pathway-annotated	20	20q11.21	KIAA0978	NA	NA	additional sex combs like 1 (Drosophila)|additional sex combs like 1, transcriptional regulator	NA	NA	171023	ENSG00000171456	OTTHUMG00000032218	uc061wej.1	AJ438952	NM_015338	CCDS13201|CCDS86944|CCDS86945	12657473	MGI:2684063	RGD:1561878	LRG_630|http://ftp.ebi.ac.uk/pub/databases/lrgex/LRG_630.xml	612990	281482	NA	NA	NA	ENST00000375687.10|NM_015338.6	42	Y	4	229	Q8IXJ9	ASXL1_HUMAN	Polycomb group protein ASXL1 (Additional sex combs-like protein 1)	ASXL1 KIAA0978	1541	165432	Nucleus {ECO:0000305}.	80989	19.1849	28.4483	-0.520566	-0.0965043	12.3	11.3	27.4
HGNC:23805	ASXL2	ASXL transcriptional regulator 2	Pathway-annotated	2	2p23.3	ASXH2|FLJ10898|KIAA1685	NA	NA	additional sex combs like 2 (Drosophila)|additional sex combs like 2, transcriptional regulator	NA	NA	55252	ENSG00000143970	OTTHUMG00000152176	uc061hgj.1	NA	NM_018263	CCDS92720	12888926	MGI:1922552	RGD:1304710	LRG_1421|http://ftp.ebi.ac.uk/pub/databases/lrgex/LRG_1421.xml	612991	NA	NA	NA	NA	ENST00000435504.9|NM_018263.6	23	Y	4	62	Q76L83	ASXL2_HUMAN	Putative Polycomb group protein ASXL2 (Additional sex combs-like protein 2)	ASXL2 ASXH2 KIAA1685	1435	153820	Nucleus {ECO:0000305}.	144734	2.97934	4.10533	-1.02178	-0.584175	9.2	8.4	8.4
HGNC:29357	ASXL3	ASXL transcriptional regulator 3	Pathway-annotated	18	18q12.1	NA	NA	KIAA1713	KIAA1713|additional sex combs like 3 (Drosophila)|additional sex combs like 3, transcriptional regulator	NA	NA	80816	ENSG00000141431	OTTHUMG00000178395	uc010dmg.2	AB051500	NM_030632	CCDS45847	11214970	MGI:2685175	RGD:1305869	NA	615115	356141	NA	NA	NA	ENST00000269197.12|NM_030632.3	8	Y	0	43	Q9C0F0	ASXL3_HUMAN	Putative Polycomb group protein ASXL3 (Additional sex combs-like protein 3)	ASXL3 KIAA1713	2248	241919	Nucleus {ECO:0000305}.	172976	0.655721	0.862511	0.0332576	-0.0931432	0.6	0.5	0.6
HGNC:1350	ASZ1	ankyrin repeat, SAM and basic leucine zipper domain containing 1	Pathway-annotated	7	7q31.2	Orf3|GASZ|ALP1|CT1.19	NA	C7orf7|ANKL1	ankyrin-like 1	Ankyrin repeat domain containing|Sterile alpha motif domain containing	403|760	136991	ENSG00000154438	OTTHUMG00000064565	uc003vjb.2	AF461259	NM_130768	CCDS5772	12040005|11279520	MGI:1921318	RGD:621579	NA	605797	NA	NA	NA	NA	ENST00000284629.7|NM_130768.3	10	Y	3	14	Q8WWH4	ASZ1_HUMAN	Ankyrin repeat, SAM and basic leucine zipper domain-containing protein 1 (Ankyrin-like protein 1) (Germ cell-specific ankyrin, SAM and basic leucine zipper domain-containing protein)	ASZ1 ALP1 ANKL1 C7orf7 GASZ	475	53458	Cytoplasm {ECO:0000250}. Note=Component of the meiotic nuage, also named P granule, a germ-cell-specific organelle required to repress transposon activity during meiosis. Specifically localizes to pi-bodies, a subset of the nuage which contains primary piRNAs (By similarity). {ECO:0000250}.	64901	0	0	0.293861	-0.101838	0	0	0
HGNC:25903	ATAD1	ATPase family AAA domain containing 1	Pathway-annotated	10	10q23.31	FLJ14600|Msp1	thorase|Outer mitochondrial transmembrane helix translocase	NA	NA	AAA ATPases	413	84896	ENSG00000138138	OTTHUMG00000018685	uc001kez.2	AL834370	NM_032810	CCDS7386	24843043	MGI:1915229	RGD:1308570	NA	614452	NA	NA	NA	NA	ENST00000680024.1|NM_001321967.2	15	Y	19	65	Q8NBU5	ATAD1_HUMAN	Outer mitochondrial transmembrane helix translocase (EC 7.4.2.-) (ATPase family AAA domain-containing protein 1) (hATAD1) (Thorase)	ATAD1 FNP001	361	40744	Mitochondrion outer membrane {ECO:0000269|PubMed:24843043}; Single-pass membrane protein {ECO:0000255}. Peroxisome membrane {ECO:0000269|PubMed:24843043}; Single-pass membrane protein {ECO:0000255}. Postsynaptic cell membrane {ECO:0000250|UniProtKB:Q9D5T0}; Single-pass membrane protein {ECO:0000255}.	89849	9.22877	14.7851	-1.61977	-0.742956	16.9	16	16
HGNC:30123	ATAD2	ATPase family AAA domain containing 2	Pathway-annotated	8	8q24.13	PRO2000|DKFZp667N1320|MGC5254|MGC29843|CT137|ANCCA	AAA nuclear coregulator cancer-associated protein	NA	NA	AAA ATPases|Bromodomain containing|MicroRNA protein coding host genes	413|1232|1691	29028	ENSG00000156802	OTTHUMG00000165090	uc003yqh.5	BC019909	NM_014109	CCDS6343	26459632	MGI:1917722	RGD:1304849	NA	611941	NA	NA	objectId:2719	NA	ENST00000287394.10|NM_014109.4	73	Y	25	106	Q6PL18	ATAD2_HUMAN	ATPase family AAA domain-containing protein 2 (EC 3.6.1.-) (AAA nuclear coregulator cancer-associated protein) (ANCCA)	ATAD2 L16 PRO2000	1390	158554	Nucleus {ECO:0000269|PubMed:17998543, ECO:0000269|PubMed:25593309}.	96500	0.820298	1.58711	-0.660324	-0.659134	1.5	1.4	1.4
HGNC:29230	ATAD2B	ATPase family AAA domain containing 2B	Pathway-annotated	2	2p24.1-p23.3	KIAA1240	NA	NA	NA	AAA ATPases|Bromodomain containing	413|1232	54454	ENSG00000119778	OTTHUMG00000151902	uc002rek.5	AB033066	NM_017552	CCDS46227	21158754|33084328	MGI:2444798	RGD:1566199	NA	615347	NA	NA	objectId:2720	NA	ENST00000238789.10|NM_017552.4	19	Y	22	23	Q9ULI0	ATD2B_HUMAN	ATPase family AAA domain-containing protein 2B	ATAD2B KIAA1240	1458	164942	Nucleus {ECO:0000269|PubMed:24561620, ECO:0000269|PubMed:25593309}. Note=Partially localizes to replication sites.	178459	2.03786	3.72466	-1.03961	-0.435013	2.6	2.4	3.6
HGNC:25567	ATAD3A	ATPase family AAA domain containing 3A	Pathway-annotated	1	1p36.33	FLJ10709	NA	NA	NA	AAA ATPases|Mitochondrial nucleoid associated proteins	413|2290	55210	ENSG00000197785	OTTHUMG00000000575	uc001aga.3	AK025865	NM_018188	CCDS53260|CCDS53259|CCDS31	28158749|28549128	MGI:1919214	RGD:1305964	NA	612316	469968	NA	NA	NA	ENST00000378756.8|NM_001170535.3	14	Y	0	229	Q9NVI7	ATD3A_HUMAN	ATPase family AAA domain-containing protein 3A	ATAD3A	634	71369	Mitochondrion inner membrane {ECO:0000269|PubMed:18063578, ECO:0000269|PubMed:20154147, ECO:0000269|PubMed:20332122, ECO:0000269|PubMed:20349121}; Single-pass membrane protein {ECO:0000269|PubMed:20154147, ECO:0000269|PubMed:20349121}. Mitochondrion matrix, mitochondrion nucleoid {ECO:0000269|PubMed:17210950, ECO:0000269|PubMed:18063578}. Note=In the mitochondrial inner membrane, enriched in sites with the potential to form contacts with the outer membrane (PubMed:20349121, PubMed:20154147). The N-terminal domain interacts with the inner surface of the mitochondrial outer membrane and the C-terminal domain localizes in a specific matrix compartment, where it is associated with nucleoids (PubMed:18063578). {ECO:0000269|PubMed:18063578, ECO:0000269|PubMed:20154147, ECO:0000269|PubMed:20349121}.	22523	10.4395	14.3091	-0.871463	-0.244739	4.5	4.2	10.3
HGNC:24007	ATAD3B	ATPase family AAA domain containing 3B	Pathway-annotated	1	1p36.33	TOB3|KIAA1273	NA	NA	NA	AAA ATPases|Mitochondrial nucleoid associated proteins	413|2290	83858	ENSG00000160072	OTTHUMG00000000577	uc001afv.4	AL834179	NM_031921	CCDS30	10574462|28549128	MGI:1919214	NA	NA	612317	NA	NA	NA	NA	ENST00000673477.1|NM_031921.6	9	Y	3	132	Q5T9A4	ATD3B_HUMAN	ATPase family AAA domain-containing protein 3B (AAA-TOB3)	ATAD3B KIAA1273 TOB3	648	72573	Mitochondrion inner membrane {ECO:0000269|PubMed:16909202, ECO:0000269|PubMed:18063578}; Peripheral membrane protein {ECO:0000269|PubMed:16909202, ECO:0000269|PubMed:18063578}. Note=Has been found to co-purify with nucleoids (PubMed:22453275). Since it does not face the mitochondrial matrix, the association with nucleoids could be mediated by ATAD3A. {ECO:0000269|PubMed:22453275}.	26083	17.8339	32.1831	-0.294779	0.75285	0.6	0.6	13.3
HGNC:32151	ATAD3C	ATPase family AAA domain containing 3C	Pathway-annotated	1	1p36.33	FLJ34599	NA	NA	NA	AAA ATPases|Mitochondrial nucleoid associated proteins	413|2290	219293	ENSG00000215915	OTTHUMG00000000531	uc001aft.2	AK091918	NM_001039211	CCDS44039	28549128	MGI:1919214	NA	NA	617227	NA	NA	NA	NA	ENST00000378785.7|NM_001039211.3	2	Y	0	26	Q5T2N8	ATD3C_HUMAN	ATPase family AAA domain-containing protein 3C	ATAD3C	411	46380	NA	20474	3.21917	5.37891	1.19025	1.63595	1.5	1.4	4.1
HGNC:25752	ATAD5	ATPase family AAA domain containing 5	Pathway-annotated	17	17q11.2	FLJ12735|FRAG1|ELG1	enhanced level of genomic instability 1 homolog (S. cerevisiae)	C17orf41	chromosome 17 open reading frame 41	AAA ATPases	413	79915	ENSG00000176208	OTTHUMG00000132794	uc002hfs.2	NA	NM_024857	CCDS11260	15983387|11468690|19755857	MGI:2442925	RGD:1561464	NA	609534	NA	NA	NA	NA	ENST00000321990.5|NM_024857.5	14	Y	0	66	Q96QE3	ATAD5_HUMAN	ATPase family AAA domain-containing protein 5 (Chromosome fragility-associated gene 1 protein)	ATAD5 C17orf41 Elg1 FRAG1	1844	207570	Nucleus {ECO:0000269|PubMed:19755857, ECO:0000269|PubMed:20147293}. Note=Accumulates in nuclear foci at sites of stalled DNA replication forks in response to DNA damage. {ECO:0000269|PubMed:19755857}.	63903	0.448129	0.693944	-0.27391	-0.387097	0.3	0.3	0.3
HGNC:21186	ATAT1	alpha tubulin acetyltransferase 1	Pathway-annotated	6	6p21.33	FLJ13158|Em:AB023049.7|MEC17	alpha-tubulin N-acetyltransferase	C6orf134	chromosome 6 open reading frame 134	Lysine acetyltransferases	486	79969	ENSG00000137343	OTTHUMG00000031219	uc003nqs.5	AK023220	NM_024909	CCDS54978|CCDS59002|CCDS4683|CCDS83072|CCDS83073	20829795	MGI:1913869	RGD:1303066	NA	615556	NA	NA	NA	2.3.1.108	ENST00000376485.9|NM_001413067.1	12	Y	2	45	Q5SQI0	ATAT_HUMAN	Alpha-tubulin N-acetyltransferase 1 (Alpha-TAT) (Alpha-TAT1) (TAT) (EC 2.3.1.108) (Acetyltransferase mec-17 homolog)	ATAT1 C6orf134 MEC17 Nbla00487	421	46810	Cytoplasm {ECO:0000255|HAMAP-Rule:MF_03130, ECO:0000269|PubMed:24097348}. Membrane, clathrin-coated pit {ECO:0000255|HAMAP-Rule:MF_03130, ECO:0000269|PubMed:24097348}. Cell junction, focal adhesion {ECO:0000255|HAMAP-Rule:MF_03130, ECO:0000269|PubMed:24097348}. Cell projection, axon {ECO:0000255|HAMAP-Rule:MF_03130}. Cytoplasm, cytoskeleton {ECO:0000255|HAMAP-Rule:MF_03130}. Cytoplasm, cytoskeleton, spindle {ECO:0000255|HAMAP-Rule:MF_03130}.	19981	6.63656	13.787	-1.01876	-0.0762665	0.4	0.4	10.9
HGNC:779	ATCAY	ATCAY kinesin light chain interacting caytaxin	Pathway-annotated	19	19p13.3	BNIP-H	Cayman ataxia|caytaxin	NA	ataxia, cerebellar, Cayman type|ATCAY, caytaxin	BCH domain containing	1299	85300	ENSG00000167654	OTTHUMG00000181836	uc002lyy.5	NA	NM_033064	CCDS45923	8845847|14556008	MGI:2448730	RGD:1309312	NA	608179	121472	NA	NA	NA	ENST00000450849.7|NM_033064.5	6	Y	0	20	Q86WG3	ATCAY_HUMAN	Caytaxin (Ataxia cayman type protein) (BNIP-2-homology) (BNIP-H)	ATCAY KIAA1872	371	42120	Cell projection, axon {ECO:0000250|UniProtKB:Q1M168}. Cell projection, dendrite {ECO:0000250|UniProtKB:Q1M168}. Presynapse {ECO:0000269|PubMed:16899818}. Mitochondrion {ECO:0000250|UniProtKB:Q1M168}. Cell projection, growth cone {ECO:0000250|UniProtKB:Q1M168}. Cytoplasm {ECO:0000269|PubMed:16899818}.	48218	0.0575079	0.0559313	-0.264146	-0.483925	0.1	0.1	0.1
HGNC:782	ATE1	arginyltransferase 1	Pathway-annotated	10	10q26.13	NA	NA	NA	NA	NA	NA	11101	ENSG00000107669	OTTHUMG00000019178	uc010qtr.3	AF079098	NM_001001976	CCDS31299|CCDS31300|CCDS73213	16002466|16943202	MGI:1333870	RGD:1309335	NA	607103	NA	NA	NA	2.3.2.8	ENST00000224652.12|NM_001001976.3	10	Y	0	42	O95260	ATE1_HUMAN	Arginyl-tRNA--protein transferase 1 (Arginyltransferase 1) (R-transferase 1) (EC 2.3.2.8) (Arginine-tRNA--protein transferase 1)	ATE1	518	59090	[Isoform ATE1-1]: Nucleus {ECO:0000250|UniProtKB:Q9Z2A5}. Cytoplasm {ECO:0000250|UniProtKB:Q9Z2A5}.; [Isoform ATE1-2]: Cytoplasm {ECO:0000250|UniProtKB:Q9Z2A5}.	219408	7.41585	8.11723	-1.07157	-0.859415	16.8	15.5	15.5
HGNC:783	ATF1	activating transcription factor 1	Pathway-annotated	12	12q13.12	TREB36	NA	NA	NA	Basic leucine zipper proteins	506	466	ENSG00000123268	OTTHUMG00000169482	uc001rww.5	BC029619	NM_005171	CCDS8803	8401579	MGI:1298366	RGD:1307360	NA	123803	201770	NA	NA	NA	ENST00000262053.8|NM_005171.5	66	Y	44	123	P18846	ATF1_HUMAN	Cyclic AMP-dependent transcription factor ATF-1 (cAMP-dependent transcription factor ATF-1) (Activating transcription factor 1) (Protein TREB36)	ATF1	271	29233	Nucleus {ECO:0000269|PubMed:29983246}.	57452	6.96053	9.24718	-0.762367	-0.47271	17.6	16.8	16.8
HGNC:784	ATF2	activating transcription factor 2	Pathway-annotated	2	2q31.1	TREB7|CRE-BP1|HB16	NA	CREB2	cAMP responsive element binding protein 2	Basic leucine zipper proteins|MicroRNA protein coding host genes	506|1691	1386	ENSG00000115966	OTTHUMG00000132424	uc010fqu.5	X15875	NM_001880	CCDS2262|CCDS58737|CCDS58738|CCDS58739	1833307|1838349	MGI:109349	RGD:621862	NA	123811	NA	NA	NA	NA	ENST00000264110.7|NM_001880.4	218	Y	133	298	P15336	ATF2_HUMAN	Cyclic AMP-dependent transcription factor ATF-2 (cAMP-dependent transcription factor ATF-2) (Activating transcription factor 2) (Cyclic AMP-responsive element-binding protein 2) (CREB-2) (cAMP-responsive element-binding protein 2) (HB16) (cAMP response element-binding protein CRE-BP1)	ATF2 CREB2 CREBP1	505	54537	Nucleus. Cytoplasm. Mitochondrion outer membrane. Note=Shuttles between the cytoplasm and the nucleus and heterodimerization with JUN is essential for the nuclear localization. Localization to the cytoplasm is observed under conditions of cellular stress and in disease states. Localizes at the mitochondrial outer membrane in response to genotoxic stress. Phosphorylation at Thr-52 is required for its nuclear localization and negatively regulates its mitochondrial localization. Co-localizes with the MRN complex in the IR-induced foci (IRIF).	96132	10.2731	13.2788	-1.15099	-0.759081	22.2	21	21
HGNC:785	ATF3	activating transcription factor 3	Pathway-annotated	1	1q32.3	NA	NA	NA	NA	Basic leucine zipper proteins	506	467	ENSG00000162772	OTTHUMG00000036747	uc001hjf.4	L19871	NM_001674	CCDS1506|CCDS58059|CCDS55688|CCDS41464	7515060	MGI:109384	RGD:2165	NA	603148	NA	NA	NA	NA	ENST00000341491.9|NM_001674.4	180	Y	21	311	P18847	ATF3_HUMAN	Cyclic AMP-dependent transcription factor ATF-3 (cAMP-dependent transcription factor ATF-3) (Activating transcription factor 3)	ATF3	181	20576	Nucleus {ECO:0000255|PROSITE-ProRule:PRU00978, ECO:0000269|PubMed:12034827}.	55443	21.3846	36.1177	0.144732	0.34607	66.1	70.7	95.5
HGNC:786	ATF4	activating transcription factor 4	Pathway-annotated	22	22q13.1	TAXREB67|CREB-2	tax-responsive enhancer element B67	TXREB	activating transcription factor 4 (tax-responsive enhancer element B67)	Basic leucine zipper proteins	506	468	ENSG00000128272	OTTHUMG00000151099	uc021wpz.2	D90209	NM_001675	CCDS13996	1847461|1534408	MGI:88096	RGD:621863	NA	604064	NA	NA	NA	NA	ENST00000674920.3|NM_182810.3	204	Y	56	363	P18848	ATF4_HUMAN	Cyclic AMP-dependent transcription factor ATF-4 (cAMP-dependent transcription factor ATF-4) (Activating transcription factor 4) (Cyclic AMP-responsive element-binding protein 2) (CREB-2) (cAMP-responsive element-binding protein 2) (Tax-responsive enhancer element-binding protein 67) (TaxREB67)	ATF4 CREB2 TXREB	351	38590	Nucleus {ECO:0000269|PubMed:16682973, ECO:0000269|PubMed:22974638, ECO:0000269|PubMed:23123191, ECO:0000269|PubMed:31444471}. Nucleus speckle {ECO:0000269|PubMed:16219772}. Cytoplasm {ECO:0000250|UniProtKB:Q9ES19}. Cell membrane {ECO:0000250|UniProtKB:Q9ES19}. Cytoplasm, cytoskeleton, microtubule organizing center, centrosome {ECO:0000269|PubMed:20873783}. Note=Colocalizes with GABBR1 in hippocampal neuron dendritic membranes (By similarity). Colocalizes with NEK6 at the centrosome (PubMed:20873783). Recruited to nuclear speckles following interaction with EP300/p300 (PubMed:16219772). {ECO:0000250|UniProtKB:Q9ES19, ECO:0000269|PubMed:16219772, ECO:0000269|PubMed:20873783}.	2988	175.277	249.425	-0.944329	-0.527734	158.5	153.4	381.6
HGNC:790	ATF5	activating transcription factor 5	Pathway-annotated	19	19q13.33	NA	NA	NA	NA	Basic leucine zipper proteins|MicroRNA protein coding host genes	506|1691	22809	ENSG00000169136	OTTHUMG00000183065	uc002prd.4	AF101388	NM_001193646	CCDS12789	10373550	MGI:2141857	RGD:628902	NA	606398	NA	NA	NA	NA	ENST00000423777.7|NM_001193646.2	66	Y	5	79	Q9Y2D1	ATF5_HUMAN	Cyclic AMP-dependent transcription factor ATF-5 (cAMP-dependent transcription factor ATF-5) (Activating transcription factor 5) (Transcription factor ATFx)	ATF5 ATFX	282	30674	Cytoplasm {ECO:0000269|PubMed:15358120}. Nucleus {ECO:0000255|PROSITE-ProRule:PRU00978, ECO:0000269|PubMed:15358120, ECO:0000269|PubMed:22528486}. Cytoplasm, cytoskeleton, microtubule organizing center, centrosome {ECO:0000269|PubMed:26213385}. Note=Actively transported to the centrosome and accumulated in the pericentriolar material (PCM) during G1 to M phase via a microtubule-dependent mechanism. During late telophase and cytokinesis, translocates from the centrosome to the midbody. {ECO:0000269|PubMed:26213385}.	5233	16.6472	20.6921	0.217994	-0.1284	11.3	10.6	25.4
HGNC:791	ATF6	activating transcription factor 6	Pathway-annotated	1	1q23.3	ATF6A|ATP6alpha	activating transcription factor 6 alpha	NA	NA	Basic leucine zipper proteins	506	22926	ENSG00000118217	OTTHUMG00000023961	uc001gbs.4	AB015856	NM_007348	CCDS1235|CCDS91093	9837962|9271374|11256944	MGI:1926157	RGD:1305471	NA	605537	436836	NA	NA	NA	ENST00000367942.4|NM_007348.4	62	Y	44	229	P18850	ATF6A_HUMAN	Cyclic AMP-dependent transcription factor ATF-6 alpha (cAMP-dependent transcription factor ATF-6 alpha) (Activating transcription factor 6 alpha) (ATF6-alpha) [Cleaved into: Processed cyclic AMP-dependent transcription factor ATF-6 alpha]	ATF6	670	74585	Endoplasmic reticulum membrane {ECO:0000269|PubMed:10564271, ECO:0000269|PubMed:12782636}; Single-pass type II membrane protein {ECO:0000255}. Golgi apparatus membrane {ECO:0000269|PubMed:12782636}; Single-pass type II membrane protein {ECO:0000255}. Note=Translocates from the endoplasmic reticulum to the Golgi, where it is processed. {ECO:0000269|PubMed:12782636}.; [Processed cyclic AMP-dependent transcription factor ATF-6 alpha]: Nucleus {ECO:0000269|PubMed:10564271, ECO:0000269|PubMed:12782636}. Note=Under ER stress the cleaved N-terminal cytoplasmic domain translocates into the nucleus (PubMed:10564271, PubMed:12782636). THBS4 promotes its nuclear shuttling (By similarity). {ECO:0000250|UniProtKB:F6VAN0, ECO:0000269|PubMed:10564271, ECO:0000269|PubMed:12782636}.	211276	8.00489	13.2813	-1.12906	-0.138834	15.1	14.1	14.1
HGNC:2349	ATF6B	activating transcription factor 6 beta	Pathway-annotated	6	6p21.3	G13|ATF6beta	Cyclic AMP-dependent transcription factor ATF-6 beta	CREBL1	cAMP responsive element binding protein-like 1	Basic leucine zipper proteins	506	1388	ENSG00000213676	OTTHUMG00000031296	uc011git.3	NA	NM_001136153	CCDS4737|CCDS47408	11256944|14973138	MGI:105121	RGD:1303317	NA	600984	NA	NA	NA	NA	ENST00000375203.8|NM_004381.5	84	Y	30	47	Q99941	ATF6B_HUMAN	Cyclic AMP-dependent transcription factor ATF-6 beta (cAMP-dependent transcription factor ATF-6 beta) (Activating transcription factor 6 beta) (ATF6-beta) (Protein G13) (cAMP response element-binding protein-related protein) (Creb-rp) (cAMP-responsive element-binding protein-like 1) [Cleaved into: Processed cyclic AMP-dependent transcription factor ATF-6 beta]	ATF6B CREBL1 G13	703	76709	Endoplasmic reticulum membrane {ECO:0000269|PubMed:11256944}; Single-pass type II membrane protein {ECO:0000255}.; [Processed cyclic AMP-dependent transcription factor ATF-6 beta]: Nucleus {ECO:0000269|PubMed:11256944}. Note=Under ER stress the cleaved N-terminal cytoplasmic domain translocates into the nucleus. {ECO:0000269|PubMed:11256944}.	12989	37.0023	45.4568	-1.07614	-0.783178	9.3	8.2	35.7
HGNC:792	ATF7	activating transcription factor 7	Pathway-annotated	12	12q13.13	ATFA	NA	NA	NA	Basic leucine zipper proteins	506	11016	ENSG00000170653	OTTHUMG00000169776	uc001sdz.4	X52943	NM_001130059	CCDS44905|CCDS58238|CCDS44906	1694576|11278933	MGI:2443472	RGD:1304940	NA	606371	NA	NA	NA	NA	ENST00000420353.7|NM_006856.3	9	Y	4	68	P17544	ATF7_HUMAN	Cyclic AMP-dependent transcription factor ATF-7 (cAMP-dependent transcription factor ATF-7) (Activating transcription factor 7) (Transcription factor ATF-A)	ATF7 ATFA	483	51757	Nucleus {ECO:0000255|PROSITE-ProRule:PRU00978, ECO:0000269|PubMed:17264123}. Nucleus, nucleoplasm {ECO:0000269|PubMed:17264123}. Chromosome, telomere {ECO:0000269|PubMed:29490055}. Note=Mainly nucleoplasmic. Restricted distribution to the perinuculear region. The sumoylated form locates to the nuclear periphery.; [Isoform 5]: Cytoplasm {ECO:0000269|PubMed:21858082}.	118554	9.42318	10.0686	-0.978528	-0.922712	17.5	16.8	16.8
HGNC:20092	ATF7IP	activating transcription factor 7 interacting protein	Pathway-annotated	12	12p13.1	FLJ10688|p621|ATF7IP1|MCAF1|MCAF|AM	MBD1-containing chromatin-associated factor 1|ATFa-associated modulator	NA	NA	Fibronectin type III domain containing	555	55729	ENSG00000171681	OTTHUMG00000168656	uc001rbw.4	AJ242978	NM_018179	CCDS8663|CCDS66327|CCDS66326|CCDS73449	10976766|10777215|12665582|15691849	MGI:1858965	RGD:1306030	NA	613644	NA	NA	NA	NA	ENST00000261168.9|NM_018179.5	26	Y	3	62	Q6VMQ6	MCAF1_HUMAN	Activating transcription factor 7-interacting protein 1 (ATF-interacting protein) (ATF-IP) (ATF7-interacting protein) (ATFa-associated modulator) (hAM) (MBD1-containing chromatin-associated factor 1) (P621)	ATF7IP MCAF MCAF1	1270	136394	Nucleus {ECO:0000269|PubMed:19106100, ECO:0000269|PubMed:27732843}.	137255	4.59916	6.36914	-1.51165	-0.997026	11.5	10.6	10.6
HGNC:20397	ATF7IP2	activating transcription factor 7 interacting protein 2	Pathway-annotated	16	16p13.2-p13.13	FLJ12668|MCAF2	MBD1-containing chromatin-associated factor 2	NA	NA	Fibronectin type III domain containing	555	80063	ENSG00000166669	OTTHUMG00000129749	uc002czu.3	AK022730	NM_024997	CCDS58422|CCDS10540	15691849	MGI:1922579	RGD:1583744	NA	613645	NA	NA	NA	NA	ENST00000562102.6|NM_001393719.1	14	Y	0	15	Q5U623	MCAF2_HUMAN	Activating transcription factor 7-interacting protein 2 (ATF7-interacting protein 2) (MBD1-containing chromatin-associated factor 2)	ATF7IP2 MCAF2	682	75764	Nucleus.	157204	2.51703	4.33896	-0.0146761	0.00129891	2.2	2.1	2.3
HGNC:29028	ATG2A	autophagy related 2A	Pathway-annotated	11	11q13.1	KIAA0404|BLTP4A	bridge-like lipid transfer protein family member 4A	NA	ATG2 autophagy related 2 homolog A (S. cerevisiae)	Autophagy related|MicroRNA protein coding host genes|Bridge-like lipid transfer protein family	1022|1691|2141	23130	ENSG00000110046	OTTHUMG00000066831	uc001obx.4	NA	NM_015104	CCDS31602	21887408	MGI:1916291	RGD:1589890	NA	616225	NA	NA	NA	NA	ENST00000377264.8|NM_015104.3	25	Y	8	46	Q2TAZ0	ATG2A_HUMAN	Autophagy-related protein 2 homolog A	ATG2A KIAA0404	1938	212860	Preautophagosomal structure membrane {ECO:0000269|PubMed:30952800}; Peripheral membrane protein {ECO:0000250|UniProtKB:Q96BY7}. Lipid droplet {ECO:0000250|UniProtKB:Q96BY7}. Endoplasmic reticulum membrane {ECO:0000269|PubMed:30952800}; Peripheral membrane protein {ECO:0000250|UniProtKB:P53855}. Note=Localizes to endoplasmic reticulum-autophagosome contact sites. {ECO:0000269|PubMed:30952800}.	22663	10.4241	11.1179	-1.07216	-0.951252	4.5	4.1	21.4
HGNC:20187	ATG2B	autophagy related 2B	Pathway-annotated	14	14q32.2	FLJ10242|BLTP4B	bridge-like lipid transfer protein family member 4B	C14orf103	chromosome 14 open reading frame 103|ATG2 autophagy related 2 homolog B (S. cerevisiae)	Autophagy related|Bridge-like lipid transfer protein family	1022|2141	55102	ENSG00000066739	OTTHUMG00000149933	uc001yfi.4	AK001104	NM_018036	CCDS9944	22350415	MGI:1923809	RGD:1304878	NA	616226	469970	NA	NA	NA	ENST00000359933.6|NM_018036.7	19	Y	7	76	Q96BY7	ATG2B_HUMAN	Autophagy-related protein 2 homolog B	ATG2B C14orf103	2078	232763	Preautophagosomal structure membrane {ECO:0000269|PubMed:22219374}; Peripheral membrane protein {ECO:0000269|PubMed:22219374}. Lipid droplet {ECO:0000269|PubMed:22219374}. Endoplasmic reticulum membrane {ECO:0000250|UniProtKB:P53855}; Peripheral membrane protein {ECO:0000250|UniProtKB:P53855}.	84146	5.17622	7.34556	-1.21891	-0.756889	5.8	5.4	5.4
HGNC:20962	ATG3	autophagy related 3	Pathway-annotated	3	3q13.2	PC3-96|FLJ22125|MGC15201|DKFZp564M1178	NA	APG3L	APG3 autophagy 3-like (S. cerevisiae)|ATG3 autophagy related 3 homolog (S. cerevisiae)	Autophagy related	1022	64422	ENSG00000144848	OTTHUMG00000159260	uc003dzd.5	NA	NM_022488	CCDS63721|CCDS2966	11825910	MGI:1915091	RGD:708464	NA	609606	NA	NA	NA	NA	ENST00000283290.10|NM_022488.5	37	Y	9	80	Q9NT62	ATG3_HUMAN	Ubiquitin-like-conjugating enzyme ATG3 (EC 2.3.2.-) (Autophagy-related protein 3) (APG3-like) (hApg3) (Protein PC3-96)	ATG3 APG3 APG3L	314	35864	Cytoplasm {ECO:0000269|PubMed:11825910}.	29536	15.3824	22.3937	-0.959059	-0.311238	41.3	40.1	40.1
HGNC:16489	ATG4A	autophagy related 4A cysteine peptidase	Pathway-annotated	X	Xq22.3	NA	NA	AUTL2|APG4A	AUT-like 2, cysteine endopeptidase (S. cerevisiae)|APG4 autophagy 4 homolog A (S. cerevisiae)|ATG4 autophagy related 4 homolog A (S. cerevisiae)|autophagy related 4A, cysteine peptidase	Autophagy related	1022	115201	ENSG00000101844	OTTHUMG00000022176	uc004enr.4	AJ320508	NM_052936	CCDS14539|CCDS14538	12446702|12473658	MGI:2147903	RGD:1596915	NA	300663	NA	C54.002	NA	NA	ENST00000372232.8|NM_052936.5	25	Y	6	46	Q8WYN0	ATG4A_HUMAN	Cysteine protease ATG4A (EC 3.4.22.-) (AUT-like 2 cysteine endopeptidase) (Autophagy-related cysteine endopeptidase 2) (Autophagin-2) (Autophagy-related protein 4 homolog A) (HsAPG4A) (hAPG4A)	ATG4A APG4A AUTL2	398	45378	Cytoplasm {ECO:0000250|UniProtKB:Q8BGE6}.	63003	7.98972	9.19359	-0.164987	-0.0583567	13.9	13.5	13.5
HGNC:20790	ATG4B	autophagy related 4B cysteine peptidase	Pathway-annotated	2	2q37.3	Apg4B|KIAA0943|DKFZp586D1822|AUTL1	NA	APG4B	APG4 autophagy 4 homolog B (S. cerevisiae)|ATG4 autophagy related 4 homolog B (S. cerevisiae)|autophagy related 4B, cysteine peptidase	Autophagy related	1022	23192	ENSG00000168397	OTTHUMG00000151514	uc002wbv.4	AB023160	NM_013325	CCDS46564|CCDS46565	12446702	MGI:1913865	RGD:1309664	NA	611338	NA	C54.003	objectId:2329	NA	ENST00000404914.8|NM_013325.5	15	Y	4	103	Q9Y4P1	ATG4B_HUMAN	Cysteine protease ATG4B (EC 3.4.22.-) (AUT-like 1 cysteine endopeptidase) (Autophagy-related cysteine endopeptidase 1) (Autophagin-1) (Autophagy-related protein 4 homolog B) (HsAPG4B) (hAPG4B)	ATG4B APG4B AUTL1 KIAA0943	393	44294	Cytoplasm {ECO:0000269|PubMed:29165041}. Cytoplasm, cytosol {ECO:0000269|PubMed:29165041}. Cytoplasmic vesicle, autophagosome {ECO:0000269|PubMed:29165041}. Endoplasmic reticulum {ECO:0000269|PubMed:29165041}. Mitochondrion {ECO:0000269|PubMed:29165041}. Note=Mainly localizes to the cytoplasm, including cytosol (PubMed:29165041). A samll potion localizes to mitochondria; phosphorylation at Ser-34 promotes localization to mitochondria (PubMed:29165041). {ECO:0000269|PubMed:29165041}.	36644	38.6815	41.2951	-0.0502656	-0.2066	6	5.7	19.2
HGNC:16040	ATG4C	autophagy related 4C cysteine peptidase	Pathway-annotated	1	1p31.3	FLJ14867|AUTL3	NA	AUTL1|APG4C	AUT (S. cerevisiae)-like 1, cysteine endopeptidase; AUT-like 1, cysteine endopeptidase (S. cerevisiae)|APG4 autophagy 4 homolog C (S. cerevisiae)|ATG4 autophagy related 4 homolog C (S. cerevisiae)|autophagy related 4C, cysteine peptidase	Autophagy related	1022	84938	ENSG00000125703	OTTHUMG00000009142	uc001dat.5	AK027773	NM_032852	CCDS623	12446702	MGI:2651854	RGD:1598323	NA	611339	NA	C54.004	NA	NA	ENST00000317868.9|NM_032852.4	11	Y	4	30	Q96DT6	ATG4C_HUMAN	Cysteine protease ATG4C (EC 3.4.22.-) (AUT-like 3 cysteine endopeptidase) (Autophagy-related cysteine endopeptidase 3) (Autophagin-3) (Autophagy-related protein 4 homolog C) (HsAPG4C)	ATG4C APG4C AUTL1 AUTL3	458	52497	Cytoplasm {ECO:0000250|UniProtKB:Q8BGE6}.	81384	4.36042	6.26348	-1.06893	-0.548072	11.3	10.8	10.8
HGNC:20789	ATG4D	autophagy related 4D cysteine peptidase	Pathway-annotated	19	19p13.2	APG4-D	NA	AUTL4|APG4D	AUT-like 4, cysteine endopeptidase (S. cerevisiae)|APG4 autophagy 4 homolog D (S. cerevisiae)|ATG4 autophagy related 4 homolog D (S. cerevisiae)|autophagy related 4D, cysteine peptidase	Autophagy related|MicroRNA protein coding host genes	1022|1691	84971	ENSG00000130734	OTTHUMG00000180582	uc002mov.5	AJ312332	NM_032885	CCDS12241	12446702	MGI:2444308	RGD:1596392	NA	611340	NA	C54.005	NA	NA	ENST00000309469.9|NM_032885.6	13	Y	4	25	Q86TL0	ATG4D_HUMAN	Cysteine protease ATG4D (EC 3.4.22.-) (AUT-like 4 cysteine endopeptidase) (Autophagy-related cysteine endopeptidase 4) (Autophagin-4) (Autophagy-related protein 4 homolog D) (HsAPG4D) [Cleaved into: Cysteine protease ATG4D, mitochondrial]	ATG4D APG4D AUTL4	474	52922	[Cysteine protease ATG4D]: Cytoplasm {ECO:0000269|PubMed:19549685}.; [Cysteine protease ATG4D, mitochondrial]: Cytoplasm {ECO:0000269|PubMed:19549685}. Mitochondrion matrix {ECO:0000269|PubMed:19549685, ECO:0000269|PubMed:22441018}. Note=Imported into mitochondrial matrix after cleavage by CASP3 during oxidative stress and cell death. {ECO:0000269|PubMed:22441018}.	9523	25.5384	21.9205	0.586861	-0.110117	5.5	5	20.2
HGNC:589	ATG5	autophagy related 5	Pathway-annotated	6	6q21	ASP|APG5|hAPG5	NA	APG5L	APG5 (autophagy 5, S. cerevisiae)-like|APG5 autophagy 5-like (S. cerevisiae)|ATG5 autophagy related 5 homolog (S. cerevisiae)	Autophagy related	1022	9474	ENSG00000057663	OTTHUMG00000016193	uc003prf.4	Y11588	NM_004849	CCDS69159|CCDS5055|CCDS75498	9563500|11349150|15778222	MGI:1277186	RGD:1359580	NA	604261	NA	NA	NA	NA	ENST00000369076.8|NM_004849.4	69	Y	27	260	Q9H1Y0	ATG5_HUMAN	Autophagy protein 5 (APG5-like) (Apoptosis-specific protein)	ATG5 APG5L ASP	275	32447	Cytoplasm {ECO:0000269|PubMed:17709747}. Preautophagosomal structure membrane; Peripheral membrane protein. Note=Colocalizes with nonmuscle actin. The conjugate detaches from the membrane immediately before or after autophagosome formation is completed (By similarity). Localizes also to discrete punctae along the ciliary axoneme and to the base of the ciliary axoneme. {ECO:0000250}.	280368	7.06569	11.2854	-0.901962	0.0156699	14.3	13.9	13.9
HGNC:16935	ATG7	autophagy related 7	Pathway-annotated	3	3p25.3	GSA7|DKFZp434N0735	ubiquitin-activating enzyme E1-like protein	APG7L	APG7 autophagy 7-like (S. cerevisiae)|ATG7 autophagy related 7 homolog (S. cerevisiae)	Ubiquitin like modifier activating enzymes|Autophagy related	100|1022	10533	ENSG00000197548	OTTHUMG00000129740	uc003bwc.4	AF094516	NM_006395	CCDS46753|CCDS2605|CCDS46752	10233149	MGI:1921494	RGD:1304817	NA	608760	NA	NA	NA	NA	ENST00000693202.1|NM_001349232.2	53	Y	21	170	O95352	ATG7_HUMAN	Ubiquitin-like modifier-activating enzyme ATG7 (ATG12-activating enzyme E1 ATG7) (Autophagy-related protein 7) (APG7-like) (hAGP7) (Ubiquitin-activating enzyme E1-like protein)	ATG7 APG7L	703	77960	Cytoplasm {ECO:0000250}. Preautophagosomal structure {ECO:0000250}. Note=Localizes also to discrete punctae along the ciliary axoneme and to the base of the ciliary axoneme. {ECO:0000250}.	285356	3.42188	4.43095	-1.33322	-0.898733	13.3	12.6	12.6
HGNC:22408	ATG9A	autophagy related 9A	Pathway-annotated	2	2q35	FLJ22169	NA	APG9L1	APG9 autophagy 9-like 1 (S. cerevisiae)|ATG9 autophagy related 9 homolog A (S. cerevisiae)	Autophagy related	1022	79065	ENSG00000198925	OTTHUMG00000154557	uc002vkf.3	AK021732	NM_024085	CCDS42820	29180427|33106659	MGI:2138446	RGD:1310450	NA	612204	NA	NA	NA	NA	ENST00000361242.9|NM_001077198.3	19	Y	4	111	Q7Z3C6	ATG9A_HUMAN	Autophagy-related protein 9A (APG9-like 1) (mATG9)	ATG9A APG9L1	839	94447	Preautophagosomal structure membrane {ECO:0000269|PubMed:18936157, ECO:0000269|PubMed:32073997, ECO:0000269|PubMed:33106659}; Multi-pass membrane protein {ECO:0000269|PubMed:32610138, ECO:0000269|PubMed:33106659}. Cytoplasmic vesicle, autophagosome membrane {ECO:0000269|PubMed:19910472}; Multi-pass membrane protein {ECO:0000269|PubMed:32610138, ECO:0000269|PubMed:33106659}. Golgi apparatus, trans-Golgi network membrane {ECO:0000269|PubMed:16940348, ECO:0000269|PubMed:20124090, ECO:0000269|PubMed:21068542, ECO:0000269|PubMed:27316455, ECO:0000269|PubMed:27663665, ECO:0000269|PubMed:29180427, ECO:0000269|PubMed:33468622, ECO:0000305|PubMed:34432599}; Multi-pass membrane protein {ECO:0000269|PubMed:32610138, ECO:0000269|PubMed:33106659}. Late endosome membrane {ECO:0000269|PubMed:16940348, ECO:0000269|PubMed:20124090, ECO:0000269|PubMed:22456507, ECO:0000269|PubMed:32513819, ECO:0000269|PubMed:33468622}; Multi-pass membrane protein {ECO:0000269|PubMed:32610138, ECO:0000269|PubMed:33106659}. Recycling endosome membrane {ECO:0000269|PubMed:22456507, ECO:0000269|PubMed:29437695}; Multi-pass membrane protein {ECO:0000269|PubMed:32610138, ECO:0000269|PubMed:33106659}. Endoplasmic reticulum membrane {ECO:0000269|PubMed:20124090, ECO:0000269|PubMed:27316455, ECO:0000269|PubMed:27663665}; Multi-pass membrane protein {ECO:0000269|PubMed:32610138, ECO:0000269|PubMed:33106659}. Mitochondrion membrane {ECO:0000305|PubMed:34432599}; Multi-pass membrane protein {ECO:0000255}. Note=Mainly localizes to the trans-Golgi network (TGN) and the endosomal system; cycles between them though vesicle trafficking (PubMed:27316455, PubMed:27663665). Export from the TGN to promote formation of autophagosomes is mediated by the AP-4 complex (PubMed:29180427, PubMed:30262884). Under amino acid starvation or rapamycin treatment, redistributes to preautophagosomal structure/phagophore assembly site (PAS) (PubMed:16940348). The starvation-induced redistribution depends on ULK1, ATG13, as well as SH3GLB1 (PubMed:16940348). Upon autophagy induction, a small portion transiently localizes to the autophagic membranes (PubMed:22456507). Recruited to damaged mitochondria during mitophagy in a RIMOC1-dependent manner (PubMed:34432599). {ECO:0000269|PubMed:16940348, ECO:0000269|PubMed:22456507, ECO:0000269|PubMed:27316455, ECO:0000269|PubMed:27663665, ECO:0000269|PubMed:29180427, ECO:0000269|PubMed:30262884, ECO:0000269|PubMed:34432599}.	10337	18.4225	23.8869	-1.22612	-0.847795	20.7	19.2	19.2
HGNC:21899	ATG9B	autophagy related 9B	Pathway-annotated	7	7q36.1	FLJ14885|APG9L2|SONE	NA	NOS3AS	nitric oxide synthase 3 antisense|ATG9 autophagy related 9 homolog B (S. cerevisiae)	Autophagy related	1022	285973	ENSG00000181652	OTTHUMG00000158634	uc064jfp.1	AK027791	NM_173681	CCDS83242	15234981|15755735	MGI:2685420	RGD:1560887	NA	612205	NA	NA	NA	NA	ENST00000639579.2|NM_001317056.2	21	Y	4	32	Q674R7	ATG9B_HUMAN	Autophagy-related protein 9B (APG9-like 2) (Nitric oxide synthase 3-overlapping antisense gene protein) (Protein sONE)	ATG9B APG9L2 NOS3AS	924	101019	Preautophagosomal structure membrane {ECO:0000269|PubMed:18936157}; Multi-pass membrane protein {ECO:0000269|PubMed:18936157}. Note=Under amino acid starvation or rapamycin treatment, redistributes from a juxtanuclear clustered pool to a dispersed peripheral cytosolic pool (PubMed:18936157). The starvation-induced redistribution depends on ULK1 and ATG13 (PubMed:18936157). {ECO:0000269|PubMed:18936157}.	12290	0.372935	0.878265	-0.117752	-0.32163	0	0	0
HGNC:20315	ATG10	autophagy related 10	Pathway-annotated	5	5q14.1-q14.2	DKFZP586I0418|FLJ13954	NA	APG10L	APG10 autophagy 10-like (S. cerevisiae)|ATG10 autophagy related 10 homolog (S. cerevisiae)	Autophagy related	1022	83734	ENSG00000152348	OTTHUMG00000119041	uc003khr.5	AK024016	NM_001131028	CCDS4057	12890687	MGI:1914045	RGD:1587624	NA	610800	NA	NA	NA	NA	ENST00000282185.8|NM_031482.5	25	Y	14	43	Q9H0Y0	ATG10_HUMAN	Ubiquitin-like-conjugating enzyme ATG10 (EC 2.3.2.-) (Autophagy-related protein 10) (APG10-like)	ATG10 APG10L PP12616	220	25279	Cytoplasm {ECO:0000305}.	304834	1.5097	2.16128	-0.945088	-0.334729	5.7	5.4	5.4
HGNC:588	ATG12	autophagy related 12	Pathway-annotated	5	5q22.3	APG12	APG12 autophagy 12-like	APG12L	Apg12 (autophagy 12, S. cerevisiae)-like|APG12 autophagy 12-like (S. cerevisiae)|ATG12 autophagy related 12 homolog (S. cerevisiae)	Autophagy related	1022	9140	ENSG00000145782	OTTHUMG00000128889	uc003krh.4	AB017507	NM_004707	CCDS4122|CCDS64222	9852036	MGI:1914776	RGD:1306306	NA	609608	NA	NA	NA	NA	ENST00000509910.2|NM_004707.4	74	Y	22	95	O94817	ATG12_HUMAN	Ubiquitin-like protein ATG12 (Autophagy-related protein 12) (APG12-like)	ATG12 APG12 APG12L	140	15113	Cytoplasm {ECO:0000250}. Preautophagosomal structure membrane {ECO:0000269|PubMed:22342342}; Peripheral membrane protein {ECO:0000269|PubMed:22342342}. Note=TECPR1 recruits the ATG12-ATG5 conjugate to the autolysosomal membrane.	13637	6.25952	7.66557	-1.63476	-1.17228	7.3	6.9	6.9
HGNC:29091	ATG13	autophagy related 13	Pathway-annotated	11	11p11.2	NA	NA	KIAA0652	KIAA0652|ATG13 autophagy related 13 homolog (S. cerevisiae)	Autophagy related	1022	9776	ENSG00000175224	OTTHUMG00000166538	uc001ncz.4	AB014552	NM_014741	CCDS7921|CCDS44582|CCDS55761|CCDS55760	15169610|18339812|17204848	MGI:1196429	RGD:1310685	NA	615088	NA	NA	NA	NA	ENST00000683050.1|NM_001346311.2	47	Y	16	105	O75143	ATG13_HUMAN	Autophagy-related protein 13	ATG13 KIAA0652	517	56572	Cytoplasm, cytosol {ECO:0000269|PubMed:19211835}. Preautophagosomal structure {ECO:0000269|PubMed:19211835}. Note=Under starvation conditions, is localized to puncate structures primarily representing the isolation membrane; the isolation membrane sequesters a portion of the cytoplasm resulting in autophagosome formation. {ECO:0000269|PubMed:19211835}.	57291	19.1289	22.4286	-1.3743	-1.00523	28.8	27.2	27.9
HGNC:19962	ATG14	autophagy related 14	Pathway-annotated	14	14q22.3	ATG14L	Barkor|beclin 1-associated autophagy-related key regulator	KIAA0831	KIAA0831|ATG14 autophagy related 14 homolog (S. cerevisiae)	Autophagy related|PIK3C3 complex subunits	1022|1596	22863	ENSG00000126775	OTTHUMG00000172129	uc001xbx.3	AB020638	NM_014924	CCDS32087	18843052	MGI:1261775	RGD:1304610	NA	613515	NA	NA	NA	NA	ENST00000247178.6|NM_014924.5	48	Y	14	116	Q6ZNE5	BAKOR_HUMAN	Beclin 1-associated autophagy-related key regulator (Barkor) (Autophagy-related protein 14-like protein) (Atg14L)	ATG14 ATG14L KIAA0831	492	55309	Cytoplasm {ECO:0000269|PubMed:19050071, ECO:0000269|PubMed:37632749}. Endoplasmic reticulum membrane {ECO:0000269|PubMed:19270696, ECO:0000269|PubMed:20713597}; Peripheral membrane protein {ECO:0000305}. Preautophagosomal structure membrane {ECO:0000269|PubMed:18843052, ECO:0000269|PubMed:19050071, ECO:0000269|PubMed:19270696, ECO:0000269|PubMed:22314358}; Peripheral membrane protein {ECO:0000305}. Cytoplasmic vesicle, autophagosome membrane {ECO:0000269|PubMed:19270696, ECO:0000269|PubMed:25686604}; Peripheral membrane protein {ECO:0000305}. Note=Cytosolic under nutrient-rich conditions (PubMed:19050071). Following autophagy stimuli, such as starvation or rapamycin induction, predominantly detected in cytoplasmic foci, identified as isolation membranes and autophagosomes (PubMed:19050071). Accumulates on highly curved PtdIns(3)P enriched autophagic membrane via its BATS domain to sense and maintain membrane curvature (By similarity). Localizes also to discrete punctae along the ciliary axoneme and to the base of the ciliary axoneme (By similarity). {ECO:0000250|UniProtKB:Q8CDJ3}.	45439	7.06712	9.10911	-1.40828	-0.981642	6.4	6	6
HGNC:21498	ATG16L1	autophagy related 16 like 1	Pathway-annotated	2	2q37.1	WDR30|FLJ10035|ATG16A	NA	APG16L|ATG16L	APG16 autophagy 16-like (S. cerevisiae)|ATG16 autophagy related 16-like (S. cerevisiae)|ATG16 autophagy related 16-like 1 (S. cerevisiae)	WD repeat domain containing|Autophagy related	362|1022	55054	ENSG00000085978	OTTHUMG00000133619	uc002vty.3	AK000897	NM_017974	CCDS86927|CCDS2503|CCDS2502|CCDS54438	15620219|17200669|18321988	MGI:1924290	RGD:1310631	NA	610767	235213	NA	NA	NA	ENST00000392017.9|NM_030803.7	35	Y	11	296	Q676U5	A16L1_HUMAN	Autophagy-related protein 16-1 (APG16-like 1)	ATG16L1 APG16L UNQ9393/PRO34307	607	68265	Cytoplasm {ECO:0000269|PubMed:23392225}. Preautophagosomal structure membrane {ECO:0000269|PubMed:20639872, ECO:0000269|PubMed:23392225}; Peripheral membrane protein {ECO:0000305}. Endosome membrane {ECO:0000269|PubMed:29317426}; Peripheral membrane protein {ECO:0000305}. Lysosome membrane {ECO:0000269|PubMed:29317426}; Peripheral membrane protein {ECO:0000305}. Note=Recruited to omegasomes membranes by WIPI2 (By similarity). Omegasomes are endoplasmic reticulum connected strutures at the origin of preautophagosomal structures (By similarity). Localized to preautophagosomal structure (PAS) where it is involved in the membrane targeting of ATG5 (By similarity). Localizes also to discrete punctae along the ciliary axoneme (By similarity). Upon activation of non-canonical autophagy, recruited to single-membrane endolysosomal compartments (PubMed:29317426). {ECO:0000250|UniProtKB:Q8C0J2, ECO:0000269|PubMed:29317426}.	85623	9.94745	14.7611	-1.13203	-0.60205	4.1	3.9	8.9
HGNC:25464	ATG16L2	autophagy related 16 like 2	Pathway-annotated	11	11q13.4	FLJ00012|WDR80|ATG16B	NA	NA	ATG16 autophagy related 16-like 2 (S. cerevisiae)|autophagy related 16-like 2 (S. cerevisiae)	WD repeat domain containing|Autophagy related	362|1022	89849	ENSG00000168010	OTTHUMG00000167961	uc001otd.4	AK024423	NM_033388	CCDS31634	11214971	MGI:1920933	RGD:1311400	NA	618716	NA	NA	NA	NA	ENST00000321297.10|NM_033388.2	13	Y	1	27	Q8NAA4	A16L2_HUMAN	Protein Atg16l2 (APG16-like 2) (Autophagy-related protein 16-2) (WD repeat-containing protein 80)	ATG16L2 WDR80	619	68998	Cytoplasm, cytosol {ECO:0000250|UniProtKB:Q6KAU8}. Note=Localizes also to discrete punctae along the ciliary axoneme. {ECO:0000250|UniProtKB:Q6KAU8}.	29268	14.6288	13.6434	-0.0139681	-0.346769	3.6	3.2	19.6
HGNC:25679	ATG101	autophagy related 101	Pathway-annotated	12	12q13.13	FLJ11773	NA	C12orf44	chromosome 12 open reading frame 44	Autophagy related	1022	60673	ENSG00000123395	OTTHUMG00000169611	NA	AF218031	NM_021934	CCDS8820	19287211|19597335	MGI:1915368	RGD:1359310	NA	615089	NA	NA	NA	NA	ENST00000336854.9|NM_021934.5	38	Y	12	42	Q9BSB4	ATGA1_HUMAN	Autophagy-related protein 101	ATG101 C12orf44 PP894	218	25003	Cytoplasm {ECO:0000269|PubMed:19597335}. Preautophagosomal structure {ECO:0000269|PubMed:19597335}. Note=Under starvation conditions, it is localized to puncate structures primarily representing the isolation membrane; the isolation membrane sequesters a portion of the cytoplasm resulting in autophagosome formation. {ECO:0000269|PubMed:19597335}.	8249	11.0709	14.1724	-0.669403	-0.279854	18.7	17.8	37
HGNC:794	ATIC	5-aminoimidazole-4-carboxamide ribonucleotide formyltransferase/IMP cyclohydrolase	Pathway-annotated	2	2q35	PURH|AICARFT|IMPCHASE	phosphoribosylaminoimidazolecarboxamide formyltransferase/IMP cyclohydrolase	NA	NA	Purinosome	1569	471	ENSG00000138363	OTTHUMG00000133023	uc002vex.5	NA	NM_004044	CCDS2398	8567683|9378707	MGI:1351352	RGD:70879	NA	601731	260894	NA	NA	2.1.2.3|3.5.4.10	ENST00000236959.14|NM_004044.7	65	Y	28	129	P31939	PUR9_HUMAN	Bifunctional purine biosynthesis protein ATIC (AICAR transformylase/inosine monophosphate cyclohydrolase) (ATIC) [Cleaved into: Bifunctional purine biosynthesis protein ATIC, N-terminally processed] [Includes: Phosphoribosylaminoimidazolecarboxamide formyltransferase (EC 2.1.2.3) (5-aminoimidazole-4-carboxamide ribonucleotide formyltransferase) (AICAR formyltransferase) (AICAR transformylase); Inosine 5'-monophosphate cyclohydrolase (IMP cyclohydrolase) (EC 3.5.4.10) (IMP synthase) (Inosinicase)]	ATIC PURH OK/SW-cl.86	592	64616	Cytoplasm, cytosol {ECO:0000250|UniProtKB:P54113}.	37817	20.8963	28.0888	-0.692101	-0.42888	33	31.6	31.6
HGNC:11231	ATL1	atlastin GTPase 1	Pathway-annotated	14	14q22.1	FSP1|AD-FSP	atlastin	SPG3|SPG3A	spastic paraplegia 3A (autosomal dominant)	Atlastins	1887	51062	ENSG00000198513	OTTHUMG00000140297	uc059bjs.1	AF131801	NM_001127713	CCDS9700|CCDS32077	8252041|7825576	MGI:1921241	RGD:1359232	LRG_360|http://ftp.ebi.ac.uk/pub/databases/lrgex/LRG_360.xml	606439	119821	NA	NA	NA	ENST00000358385.12|NM_015915.5	10	Y	13	120	Q8WXF7	ATLA1_HUMAN	Atlastin-1 (EC 3.6.5.-) (Brain-specific GTP-binding protein) (GTP-binding protein 3) (GBP-3) (hGBP3) (Guanine nucleotide-binding protein 3) (Spastic paraplegia 3 protein A)	ATL1 GBP3 SPG3A	558	63544	Endoplasmic reticulum membrane {ECO:0000269|PubMed:14506257, ECO:0000269|PubMed:16339213, ECO:0000269|PubMed:17321752, ECO:0000269|PubMed:19665976, ECO:0000269|PubMed:27619977}; Multi-pass membrane protein {ECO:0000269|PubMed:14506257, ECO:0000269|PubMed:16339213, ECO:0000269|PubMed:17321752, ECO:0000269|PubMed:19665976}. Golgi apparatus membrane {ECO:0000269|PubMed:14506257, ECO:0000269|PubMed:17321752}; Multi-pass membrane protein {ECO:0000269|PubMed:14506257, ECO:0000269|PubMed:17321752}. Cell projection, axon {ECO:0000250|UniProtKB:Q6PST4}. Note=Localizes to endoplasmic reticulum tubular network (PubMed:27619977). {ECO:0000269|PubMed:27619977}.	101508	1.28559	1.16777	-0.898645	-0.93163	3.2	3.1	3.1
HGNC:24047	ATL2	atlastin GTPase 2	Pathway-annotated	2	2p22.2-p22.1	atlastin2	Atlastin-2	ARL6IP2	ADP-ribosylation factor-like 6 interacting protein 2	Atlastins	1887	64225	ENSG00000119787	OTTHUMG00000102074	uc002rqq.4	NA	NM_022374	CCDS1795|CCDS77402|CCDS86831|CCDS46260|CCDS82436	10508919|18270207|27669642	MGI:1929492	RGD:1305125	NA	609368	NA	NA	NA	NA	ENST00000378954.9|NM_001135673.4	22	Y	9	44	Q8NHH9	ATLA2_HUMAN	Atlastin-2 (EC 3.6.5.-) (ADP-ribosylation factor-like protein 6-interacting protein 2) (ARL-6-interacting protein 2) (Aip-2)	ATL2 ARL6IP2	583	66229	Endoplasmic reticulum membrane {ECO:0000269|PubMed:18270207, ECO:0000269|PubMed:27619977}; Multi-pass membrane protein {ECO:0000269|PubMed:18270207}. Note=Localizes at endoplasmic reticulum (ER) three-way tubular junctions (PubMed:27619977). {ECO:0000269|PubMed:27619977}.	83331	10.6941	11.918	-0.908484	-0.856587	28.3	27.1	27.1
HGNC:24526	ATL3	atlastin GTPase 3	Pathway-annotated	11	11q13.1	DKFZP564J0863	NA	NA	NA	Atlastins	1887	25923	ENSG00000184743	OTTHUMG00000167854	uc001nxk.2	NA	NM_015459	CCDS41663|CCDS73309	18270207	MGI:1924270	RGD:1309871	NA	609369	392307	NA	NA	NA	ENST00000398868.8|NM_015459.5	20	Y	7	66	Q6DD88	ATLA3_HUMAN	Atlastin-3 (EC 3.6.5.-)	ATL3	541	60542	Endoplasmic reticulum membrane {ECO:0000269|PubMed:18270207, ECO:0000269|PubMed:24459106, ECO:0000269|PubMed:27619977}; Multi-pass membrane protein {ECO:0000269|PubMed:18270207, ECO:0000269|PubMed:24459106}. Note=Localizes to endoplasmic reticulum tubules and accumulates in punctuate structures corresponding to 3-way junctions, which represent crossing-points at which the tubules build a polygonal network. {ECO:0000269|PubMed:23969831, ECO:0000269|PubMed:24459106, ECO:0000269|PubMed:27619977}.	47834	9.28502	16.7655	-0.73171	-0.50801	12.9	12.2	12.2
HGNC:795	ATM	ATM serine/threonine kinase	Pathway-annotated	11	11q22.3	TEL1|TELO1	TEL1, telomere maintenance 1, homolog (S. cerevisiae)	ATA|ATDC|ATC|ATD	ataxia telangiectasia mutated (includes complementation groups A, C and D)|ataxia telangiectasia mutated	Armadillo like helical domain containing	1492	472	ENSG00000149311	OTTHUMG00000166480	uc001pkb.1	AB209133	NM_000051	CCDS31669|CCDS86245	7792600|7545545|8589678	MGI:107202	RGD:1593265	Ataxia Telangiectasia Mutated (ATM)|http://www.LOVD.nl/ATM|Global Variome shared LOVD|https://databases.lovd.nl/shared/genes/ATM|LRG_135|http://ftp.ebi.ac.uk/pub/databases/lrgex/LRG_135.xml	607585	121474	NA	objectId:1934	NA	ENST00000675843.1|NM_000051.4	245	Y	132	1509	Q13315	ATM_HUMAN	Serine-protein kinase ATM (EC 2.7.11.1) (Ataxia telangiectasia mutated) (A-T mutated)	ATM	3056	350687	Nucleus {ECO:0000269|PubMed:9050866, ECO:0000269|PubMed:9150358}. Cytoplasmic vesicle {ECO:0000269|PubMed:9050866, ECO:0000269|PubMed:9150358}. Cytoplasm, cytoskeleton, microtubule organizing center, centrosome {ECO:0000250|UniProtKB:Q62388}. Peroxisome matrix {ECO:0000269|PubMed:26344566}. Note=Primarily nuclear (PubMed:9050866, PubMed:9150358). Found also in endocytic vesicles in association with beta-adaptin (PubMed:9707615). Translocated to peroxisomes in response to reactive oxygen species (ROS) by PEX5 (PubMed:26344566). {ECO:0000269|PubMed:26344566, ECO:0000269|PubMed:9050866, ECO:0000269|PubMed:9150358, ECO:0000269|PubMed:9707615}.	146279	2.63469	3.28924	-1.08274	-0.896258	5.5	5	5
HGNC:29034	ATMIN	ATM interactor	Pathway-annotated	16	16q23.2	ASCIZ|KIAA0431|ZNF822	ATM/ATR-Substrate Chk2-Interacting Zn++-finger protein|ATM INteracting protein	NA	NA	Zinc fingers C2H2-type	28	23300	ENSG00000166454	OTTHUMG00000176469	uc002ffz.2	BC002701	NM_015251	CCDS32494|CCDS73917	15933716|17525732|19001856	MGI:2682328	RGD:1305781	NA	614693	NA	NA	NA	NA	ENST00000299575.5|NM_015251.3	14	Y	1	35	O43313	ATMIN_HUMAN	ATM interactor (ATM/ATR-substrate CHK2-interacting zinc finger protein) (ASCIZ) (Zinc finger protein 822)	ATMIN KIAA0431 ZNF822	823	88348	Nucleus {ECO:0000269|PubMed:15933716, ECO:0000269|PubMed:17525732}. Note=Nuclear, in discrete foci during G1 phase.	11508	10.4829	13.9216	-1.5011	-0.880851	19.9	19	19
HGNC:3033	ATN1	atrophin 1	Pathway-annotated	12	12p13.31	B37	NA	D12S755E|DRPLA	dentatorubral-pallidoluysian atrophy (atrophin-1)	Atrophins	2003	1822	ENSG00000111676	OTTHUMG00000169015	uc001qrw.2	U23851	NM_001940	CCDS31734	8136826	MGI:104725	RGD:61832	NA	607462	121482	NA	NA	NA	ENST00000396684.3|NM_001940.4	24	Y	8	107	P54259	ATN1_HUMAN	Atrophin-1 (Dentatorubral-pallidoluysian atrophy protein)	ATN1 D12S755E DRPLA	1190	125414	Nucleus. Cytoplasm, perinuclear region. Cell junction {ECO:0000250|UniProtKB:P54258}. Note=Shuttles between nucleus and cytoplasm. Colocalizes with FAT1 in the perinuclear area, at cell-cell junctions and leading edges of cells (By similarity). Colocalizes with MTG8 in discrete nuclear dots. Proteolytic fragment F1 appears to remain in nucleus. Fragment F2 is exported into the cytoplasm. Fragment F2 from mutant sequences with longer poly-Gln (polyQ) tracts are additionally located to the cytoplasmic membrane and to certain organelles. {ECO:0000250}.	17858	94.0539	121.344	-0.752551	-0.597199	22.9	20.5	92.9
