## Supplementary Table 2 for "Kidney ‘pathway-orphan’ genes as a potential overlooked source of novel insights into kidney health and disease" (part 2 of 3)

### Sheet: Suppl_Table_2 (continued)
HGNC ID	Gene Symbol	Gene Name	Gene Type	Chromosome	Location	Alias Symbol	Alias Name	Previous symbol	Previous name	Gene Group	Gene Group ID	Entrez ID	Ensembl ID	Vega ID	UCSC ID	ENA	RefSeq Accession	CCDS ID	PubMed ID	MGD ID	RGD ID	LSDB	OMIM ID	Orphanet	MEROPS	IUPHAR	Enzyme ID	MANE Select	Pathway Hits	Gene Ontology Hits	CPDB Occurences	PubMed Hits	UniProt ID	UniProt Entry Name	UniProt Protein Name	UniProt Gene Names	Protein Length (amino acids)	Protein Mass (Daltons)	UniProt Subcellular Location	Gene Length (base pairs)	GTEx Cortex mRNA Expression (TPM)	GTEx Medulla mRNA Expression (TPM)	GTEx Cortex mRNA Enrichment (Z-score)	GTEx Medulla mRNA Enrichment (Z-score)	HPA Kidney mRNA Expression (TPM)	HPA Kidney mRNA Expression (nTPM)	HPA-GTEx Consensus Kidney mRNA Expression (nTPM)
HGNC:797	ATOH1	atonal bHLH transcription factor 1	Pathway-annotated	4	4q22.2	HATH1|MATH-1|Math1|bHLHa14	basic helix-loop-helix family member a14	NA	atonal homolog 1 (Drosophila)|atonal homolog bHLH transcription factor 1	Basic helix-loop-helix proteins	420	474	ENSG00000172238	OTTHUMG00000130972	uc003hta.2	U61148	NM_005172	CCDS3638	8872459|15711559	MGI:104654	RGD:1565171	NA	601461	NA	NA	NA	NA	ENST00000306011.6|NM_005172.2	14	Y	0	66	Q92858	ATOH1_HUMAN	Transcription factor ATOH1 (Atonal bHLH transcription factor 1) (Class A basic helix-loop-helix protein 14) (bHLHa14) (Helix-loop-helix protein hATH-1) (hATH1) (Protein atonal homolog 1)	ATOH1 ATH1 BHLHA14	354	38160	Nucleus {ECO:0000305}.	2211	0	0	0.206226	-0.161835	0	0	0
HGNC:13907	ATOH7	atonal bHLH transcription factor 7	Pathway-annotated	10	10q21.3	Math5|bHLHa13	NA	NA	atonal homolog 7 (Drosophila)|atonal homolog bHLH transcription factor 7	Basic helix-loop-helix proteins	420	220202	ENSG00000179774	OTTHUMG00000018346	uc001jnq.4	AF418922	NM_145178	CCDS7276	11889557	MGI:1355553	RGD:1304957	NA	609875	298500	NA	NA	NA	ENST00000373673.5|NM_145178.4	5	Y	0	36	Q8N100	ATOH7_HUMAN	Transcription factor ATOH7 (Atonal bHLH transcription factor 7) (Class A basic helix-loop-helix protein 13) (bHLHa13) (Protein atonal homolog 7)	ATOH7 ATH5 BHLHA13	152	16871	Nucleus {ECO:0000269|PubMed:31696227}. Perikaryon {ECO:0000250|UniProtKB:Q9Z2E5}. Cell projection, axon {ECO:0000250|UniProtKB:Q9Z2E5}.	1518	0.985867	1.09243	0.776871	0.322111	0.2	0.2	1.1
HGNC:24126	ATOH8	atonal bHLH transcription factor 8	Pathway-annotated	2	2p11.2	HATH6|FLJ14708|bHLHa21	basic helix loop helix transcription factor 6	NA	atonal homolog 8 (Drosophila)|atonal homolog bHLH transcription factor 8	Basic helix-loop-helix proteins	420	84913	ENSG00000168874	OTTHUMG00000130178	uc002sqn.4	AK074681	NM_032827	CCDS1985	12419857	MGI:1918343	RGD:1561512	NA	619820	NA	NA	NA	NA	ENST00000306279.4|NM_032827.7	22	Y	0	28	Q96SQ7	ATOH8_HUMAN	Transcription factor ATOH8 (Class A basic helix-loop-helix protein 21) (bHLHa21) (Helix-loop-helix protein hATH-6) (hATH6) (Protein atonal homolog 8)	ATOH8 ATH6 BHLHA21	321	34644	Nucleus {ECO:0000269|PubMed:24463812}. Nucleus speckle {ECO:0000269|PubMed:24463812}. Cytoplasm {ECO:0000250|UniProtKB:Q99NA2}.	40039	3.66234	6.0098	-0.567025	-0.544295	0.5	0.4	7.1
HGNC:25609	ATOSA	atos homolog A	Pathway-annotated	15	15q21.2-q21.3	FLJ10980	NA	KIAA1370|FAM214A	KIAA1370|family with sequence similarity 214, member A|family with sequence similarity 214 member A	NA	NA	56204	ENSG00000047346	OTTHUMG00000172688	uc002acg.6	AB037791	NM_019600	CCDS45263|CCDS66773	10718198|35319107	MGI:2387648	RGD:1310552	NA	620168	NA	NA	NA	NA	ENST00000619572.5|NM_001385016.1	25	Y	0	10	Q32MH5	ATOSA_HUMAN	Atos homolog protein A	ATOSA FAM214A KIAA1370	1076	121670	Nucleus {ECO:0000250|UniProtKB:Q7JXG9}.	128500	4.54202	3.90445	-1.40438	-1.37308	10.9	10.3	10.3
HGNC:25666	ATOSB	atos homolog B	Pathway-annotated	9	9p13.3	FLJ11560|bA182N22.6	NA	KIAA1539|FAM214B	KIAA1539|family with sequence similarity 214, member B|family with sequence similarity 214 member B	NA	NA	80256	ENSG00000005238	OTTHUMG00000019847	uc064swj.1	AB040972	NM_025182	CCDS6578	10819331|35319107	MGI:2441854	RGD:1311249	NA	620169	NA	NA	NA	NA	ENST00000322813.10|NM_025182.4	14	Y	0	21	Q7L5A3	ATOSB_HUMAN	Atos homolog protein B	ATOSB FAM214B KIAA1539	538	56690	Nucleus {ECO:0000250|UniProtKB:Q7JXG9}.	12229	6.70446	7.84315	-0.961683	-0.750004	7.4	7.1	14.5
HGNC:798	ATOX1	antioxidant 1 copper chaperone	Pathway-annotated	5	5q33.1	HAH1	NA	NA	ATX1 (antioxidant protein 1, yeast) homolog 1|ATX1 antioxidant protein 1 homolog (yeast)	NA	NA	475	ENSG00000177556	OTTHUMG00000163499	uc003luk.4	U70660	NM_004045	CCDS47317	9083055	MGI:1333855	RGD:621684	NA	602270	NA	NA	NA	NA	ENST00000313115.11|NM_004045.4	41	Y	6	99	O00244	ATOX1_HUMAN	Copper transport protein ATOX1 (Metal transport protein ATX1)	ATOX1 HAH1	68	7402	NA	30216	14.4279	15.4086	1.29884	0.832573	134.4	135.6	211.1
HGNC:799	ATP1A1	ATPase Na+/K+ transporting subunit alpha 1	Pathway-annotated	1	1p13.1	NA	sodium/potassium-transporting ATPase subunit alpha-1|sodium pump subunit alpha-1|sodium-potassium ATPase catalytic subunit alpha-1	NA	ATPase, Na+/K+ transporting, alpha 1 polypeptide	ATPase Na+/K+ transporting subunits	1208	476	ENSG00000163399	OTTHUMG00000012109	uc001ege.5	D00099	NM_001160233	CCDS53351|CCDS53352|CCDS887	2842249|23416519|23913004|29499166|30388404	MGI:88105	RGD:2167	NA	182310	366774	NA	objectId:833	3.6.3.9	ENST00000295598.10|NM_000701.8	88	Y	167	371	P05023	AT1A1_HUMAN	Sodium/potassium-transporting ATPase subunit alpha-1 (Na(+)/K(+) ATPase alpha-1 subunit) (EC 7.2.2.13) (Sodium pump subunit alpha-1)	ATP1A1	1023	112896	Basolateral cell membrane {ECO:0000250|UniProtKB:P06685}; Multi-pass membrane protein {ECO:0000255}. Cell membrane, sarcolemma {ECO:0000269|PubMed:7711835}; Multi-pass membrane protein {ECO:0000255}. Cell projection, axon {ECO:0000250|UniProtKB:P06685}. Melanosome {ECO:0000269|PubMed:17081065}. Note=Identified by mass spectrometry in melanosome fractions from stage I to stage IV. {ECO:0000269|PubMed:17081065}.	37593	344.699	498.37	2.45592	2.61443	1178.2	1088.1	1088.1
HGNC:800	ATP1A2	ATPase Na+/K+ transporting subunit alpha 2	Pathway-annotated	1	1q23.2	FHM2	sodium/potassium-transporting ATPase subunit alpha-2|sodium pump subunit alpha-2|sodium-potassium ATPase catalytic subunit alpha-2	MHP2	migraine, hemiplegic 2|ATPase, Na+/K+ transporting, alpha 2 (+) polypeptide|ATPase, Na+/K+ transporting, alpha 2 polypeptide	ATPase Na+/K+ transporting subunits	1208	477	ENSG00000018625	OTTHUMG00000024080	uc001fvc.4	AB018321	NM_000702	CCDS1196	9403481	MGI:88106	RGD:2168	Global Variome shared LOVD|https://databases.lovd.nl/shared/genes/ATP1A2|Global Variome shared LOVD|https://databases.lovd.nl/shared/genes/ATP1A2|LRG_6|http://ftp.ebi.ac.uk/pub/databases/lrgex/LRG_6.xml	182340	121497	NA	objectId:834	3.6.3.9	ENST00000361216.8|NM_000702.4	75	Y	163	157	P50993	AT1A2_HUMAN	Sodium/potassium-transporting ATPase subunit alpha-2 (Na(+)/K(+) ATPase alpha-2 subunit) (EC 7.2.2.13) (Sodium pump subunit alpha-2)	ATP1A2 KIAA0778	1020	112265	Membrane {ECO:0000269|PubMed:7711835}; Multi-pass membrane protein {ECO:0000269|PubMed:7711835}. Cell membrane {ECO:0000269|PubMed:7711835}; Multi-pass membrane protein {ECO:0000269|PubMed:7711835}.	27832	3.69627	1.73529	-0.560904	-0.699488	2.6	2.5	3.8
HGNC:801	ATP1A3	ATPase Na+/K+ transporting subunit alpha 3	Pathway-annotated	19	19q13.2	NA	sodium/potassium-transporting ATPase subunit alpha-3|sodium pump subunit alpha-3|sodium-potassium ATPase catalytic subunit alpha-3	DYT12	dystonia 12|ATPase, Na+/K+ transporting, alpha 3 polypeptide	ATPase Na+/K+ transporting subunits	1208	478	ENSG00000105409	OTTHUMG00000137384	uc010xwh.4	NA	NM_152296	CCDS58664|CCDS58663|CCDS12594	17282997	MGI:88107	RGD:2169	LRG_1186|http://ftp.ebi.ac.uk/pub/databases/lrgex/LRG_1186.xml	182350	121501	NA	objectId:835	3.6.3.9	ENST00000648268.1|NM_152296.5	60	Y	164	144	P13637	AT1A3_HUMAN	Sodium/potassium-transporting ATPase subunit alpha-3 (Na(+)/K(+) ATPase alpha-3 subunit) (EC 7.2.2.13) (Na(+)/K(+) ATPase alpha(III) subunit) (Sodium pump subunit alpha-3)	ATP1A3	1013	111749	Cell membrane {ECO:0000269|PubMed:7711835}; Multi-pass membrane protein {ECO:0000269|PubMed:7711835}.	30915	0.112498	0.0876592	-0.269993	-0.48814	0.1	0.1	0.1
HGNC:14073	ATP1A4	ATPase Na+/K+ transporting subunit alpha 4	Pathway-annotated	1	1q23.2	NA	sodium/potassium-transporting ATPase subunit alpha-4|sodium pump subunit alpha-4|sodium-potassium ATPase catalytic subunit alpha-4	ATP1AL2	ATPase, Na+/K+ transporting, alpha polypeptide-like 2|ATPase, Na+/K+ transporting, alpha 4 polypeptide	ATPase Na+/K+ transporting subunits	1208	480	ENSG00000132681	OTTHUMG00000031609	uc001fve.5	BC028297	NM_144699	CCDS44255|CCDS1197	1981991|3035563	MGI:1351335	RGD:61952	NA	607321	NA	NA	objectId:836	NA	ENST00000368081.9|NM_144699.4	39	Y	163	35	Q13733	AT1A4_HUMAN	Sodium/potassium-transporting ATPase subunit alpha-4 (Na(+)/K(+) ATPase alpha-4 subunit) (EC 7.2.2.13) (Sodium pump subunit alpha-4)	ATP1A4 ATP1AL2	1029	114166	Cell membrane {ECO:0000269|PubMed:16175638}; Multi-pass membrane protein {ECO:0000269|PubMed:16175638}. Note=In mature sperm, located in the principle piece of the sperm flagellum.	35394	0.0220742	0.0350559	0.227327	-0.143837	0	0	0.1
HGNC:804	ATP1B1	ATPase Na+/K+ transporting subunit beta 1	Pathway-annotated	1	1q24.2	NA	sodium/potassium-transporting ATPase subunit beta-1|sodium pump subunit beta-1|sodium-potassium ATPase subunit beta 1 (non-catalytic)	ATP1B	ATPase, Na+/K+ transporting, beta 1 polypeptide	ATPase Na+/K+ transporting subunits	1208	481	ENSG00000143153	OTTHUMG00000034590	uc001gfr.2	U16799	NM_001677	CCDS1276	2842249|2559024	MGI:88108	RGD:2170	NA	182330	NA	NA	objectId:837	NA	ENST00000367815.9|NM_001677.4	119	Y	167	153	P05026	AT1B1_HUMAN	Sodium/potassium-transporting ATPase subunit beta-1 (Sodium/potassium-dependent ATPase subunit beta-1)	ATP1B1 ATP1B	303	35061	Cell membrane {ECO:0000269|PubMed:34011520}; Single-pass type II membrane protein {ECO:0000255}. Apical cell membrane {ECO:0000250|UniProtKB:P07340}; Single-pass type II membrane protein {ECO:0000255}. Cell membrane, sarcolemma {ECO:0000250|UniProtKB:P14094}. Note=Colocalizes with OBSCN at the intercalated disk and sarcolemma in cardiomyocytes. Localizes in long striations at the level of Z and M lines. {ECO:0000250|UniProtKB:P14094}.	205295	349.698	518.716	3.04297	3.15656	1523.7	1422.9	1422.9
HGNC:805	ATP1B2	ATPase Na+/K+ transporting subunit beta 2	Pathway-annotated	17	17p13.1	AMOG	sodium/potassium-transporting ATPase subunit beta-2|sodium pump subunit beta-2|sodium-potassium ATPase subunit beta 2 (non-catalytic)	NA	ATPase, Na+/K+ transporting, beta 2 polypeptide	ATPase Na+/K+ transporting subunits	1208	482	ENSG00000129244	OTTHUMG00000178018	uc002gif.2	U45945	NM_001678	CCDS32550	1699290	MGI:88109	RGD:2171	NA	182331	NA	NA	objectId:838	3.6.3.9	ENST00000250111.9|NM_001678.5	54	Y	166	55	P14415	AT1B2_HUMAN	Sodium/potassium-transporting ATPase subunit beta-2 (Adhesion molecule in glia) (AMOG) (Sodium/potassium-dependent ATPase subunit beta-2)	ATP1B2	290	33367	Cell membrane; Single-pass type II membrane protein.	11143	9.30913	11.0088	-0.241963	-0.454723	7.1	6.5	9.8
HGNC:806	ATP1B3	ATPase Na+/K+ transporting subunit beta 3	Pathway-annotated	3	3q23	FLJ29027|CD298	sodium/potassium-transporting ATPase subunit beta-3|sodium pump subunit beta-3|sodium-potassium ATPase subunit beta 3 (non-catalytic)	NA	ATPase, Na+/K+ transporting, beta 3 polypeptide	CD molecules|ATPase Na+/K+ transporting subunits	471|1208	483	ENSG00000069849	OTTHUMG00000159081	uc003eug.2	BC011835	NM_001679	CCDS3121	8798450|9457675	MGI:107788	RGD:2172	NA	601867	NA	NA	objectId:839	NA	ENST00000286371.8|NM_001679.4	82	Y	166	94	P54709	AT1B3_HUMAN	Sodium/potassium-transporting ATPase subunit beta-3 (Sodium/potassium-dependent ATPase subunit beta-3) (ATPB-3) (CD antigen CD298)	ATP1B3	279	31513	Apical cell membrane {ECO:0000250|UniProtKB:Q63377}; Single-pass type II membrane protein {ECO:0000255}. Basolateral cell membrane {ECO:0000250|UniProtKB:Q63377}; Single-pass type II membrane protein {ECO:0000255}. Melanosome {ECO:0000269|PubMed:17081065}. Note=Identified by mass spectrometry in melanosome fractions from stage I to stage IV.	50425	50.6177	79.8888	-0.636095	-0.147397	72.8	69.6	124.5
HGNC:808	ATP1B4	ATPase Na+/K+ transporting family member beta 4	Pathway-annotated	X	Xq24	NA	Na,K-ATPase beta m-subunit|BetaM	NA	ATPase, (Na+)/K+ transporting, beta 4 polypeptide|ATPase, Na+/K+ transporting, beta 4 polypeptide	NA	NA	23439	ENSG00000101892	OTTHUMG00000022299	uc004esq.4	AF158383	NM_001142447	CCDS14598|CCDS48158	10456317|17592128|21855530	MGI:1915071	RGD:620994	Global Variome shared LOVD|https://databases.lovd.nl/shared/genes/ATP1B4	301073	NA	NA	NA	NA	ENST00000218008.8|NM_001142447.3	31	Y	27	17	Q9UN42	AT1B4_HUMAN	Protein ATP1B4 (X,K-ATPase subunit beta-m) (X/potassium-transporting ATPase subunit beta-m)	ATP1B4	357	41598	Nucleus inner membrane {ECO:0000250}; Single-pass type II membrane protein {ECO:0000250}. Note=Detected in nuclear envelops. {ECO:0000269|PubMed:14656723, ECO:0000269|PubMed:17592128}.	21164	0	0	0.282457	-0.109646	0	0	0
HGNC:811	ATP2A1	ATPase sarcoplasmic/endoplasmic reticulum Ca2+ transporting 1	Pathway-annotated	16	16p11.2	SERCA1	sarcoplasmic/endoplasmic reticulum calcium ATPase 1|calcium pump 1	ATP2A	ATPase, Ca++ transporting, cardiac muscle, fast twitch 1	ATPases Ca2+ transporting	1209	487	ENSG00000196296	OTTHUMG00000131760	uc002drn.1	NA	NM_004320	CCDS66997|CCDS10643|CCDS42139	9405806	MGI:105058	RGD:621293	NA	108730	118840	NA	objectId:840	3.6.3.8	ENST00000395503.9|NM_004320.6	74	Y	28	94	O14983	AT2A1_HUMAN	Sarcoplasmic/endoplasmic reticulum calcium ATPase 1 (SERCA1) (SR Ca(2+)-ATPase 1) (EC 7.2.2.10) (Calcium pump 1) (Calcium-transporting ATPase sarcoplasmic reticulum type, fast twitch skeletal muscle isoform) (Endoplasmic reticulum class 1/2 Ca(2+) ATPase)	ATP2A1	1001	110252	Endoplasmic reticulum membrane {ECO:0000250|UniProtKB:P04191}; Multi-pass membrane protein {ECO:0000250|UniProtKB:P04191}. Sarcoplasmic reticulum membrane {ECO:0000250|UniProtKB:P04191}; Multi-pass membrane protein {ECO:0000250|UniProtKB:P04191}.	26061	0.819806	0.846328	0.290766	-0.103802	0.4	0.3	1.3
HGNC:812	ATP2A2	ATPase sarcoplasmic/endoplasmic reticulum Ca2+ transporting 2	Pathway-annotated	12	12q24.11	SERCA2	sarcoplasmic/endoplasmic reticulum calcium ATPase 2|calcium pump 2	ATP2B|DAR	ATPase, Ca++ transporting, cardiac muscle, slow twitch 2	ATPases Ca2+ transporting	1209	488	ENSG00000174437	OTTHUMG00000169327	uc001tqk.5	NA	NM_001681	CCDS9144|CCDS9143	10080178	MGI:88110	RGD:2174	NA	108740	118844	NA	objectId:841	3.6.3.8	ENST00000539276.7|NM_170665.4	112	Y	80	399	P16615	AT2A2_HUMAN	Sarcoplasmic/endoplasmic reticulum calcium ATPase 2 (SERCA2) (SR Ca(2+)-ATPase 2) (EC 7.2.2.10) (Calcium pump 2) (Calcium-transporting ATPase sarcoplasmic reticulum type, slow twitch skeletal muscle isoform) (Endoplasmic reticulum class 1/2 Ca(2+) ATPase)	ATP2A2 ATP2B	1042	114757	Endoplasmic reticulum membrane {ECO:0000250|UniProtKB:O55143}; Multi-pass membrane protein {ECO:0000255}. Sarcoplasmic reticulum membrane {ECO:0000269|PubMed:12804600}; Multi-pass membrane protein {ECO:0000255}. Note=Colocalizes with FLVCR2 at the mitochondrial-ER contact junction. {ECO:0000250|UniProtKB:O55143}.	70337	20.2479	26.2087	-0.344505	-0.499688	36.3	33.2	33.2
HGNC:813	ATP2A3	ATPase sarcoplasmic/endoplasmic reticulum Ca2+ transporting 3	Pathway-annotated	17	17p13.2	SERCA3	sarcoplasmic/endoplasmic reticulum calcium ATPase 3|calcium pump 3	NA	ATPase, Ca++ transporting, ubiquitous	ATPases Ca2+ transporting	1209	489	ENSG00000074370	OTTHUMG00000177674	uc002fxc.3	NA	NM_174953	CCDS11041|CCDS42234|CCDS45580|CCDS45579|CCDS11042	8809064	MGI:1194503	RGD:2175	NA	601929	NA	NA	objectId:842	3.6.3.8	ENST00000397041.8|NM_005173.4	83	Y	29	68	Q93084	AT2A3_HUMAN	Sarcoplasmic/endoplasmic reticulum calcium ATPase 3 (SERCA3) (SR Ca(2+)-ATPase 3) (EC 7.2.2.10) (Calcium pump 3)	ATP2A3	999	109256	Nucleus membrane {ECO:0000269|PubMed:15028735}; Multi-pass membrane protein {ECO:0000269|PubMed:15028735}. Endoplasmic reticulum membrane {ECO:0000269|PubMed:15028735}; Multi-pass membrane protein {ECO:0000269|PubMed:15028735}. Sarcoplasmic reticulum membrane {ECO:0000269|PubMed:15028735}; Multi-pass membrane protein {ECO:0000269|PubMed:15028735}.	40594	7.39158	15.3644	-0.315212	-0.289696	4.6	3.9	11
HGNC:814	ATP2B1	ATPase plasma membrane Ca2+ transporting 1	Pathway-annotated	12	12q21.33	PMCA1	plasma membrane calcium-transporting ATPase 1	NA	ATPase, Ca++ transporting, plasma membrane 1	ATPases Ca2+ transporting	1209	490	ENSG00000070961	OTTHUMG00000169946	uc058rpj.1	J04027	NM_001682	CCDS91736|CCDS9035|CCDS41817	1674727	MGI:104653	RGD:621303	NA	108731	NA	NA	objectId:843	3.6.3.8	ENST00000428670.8|NM_001366521.1	104	Y	28	181	P20020	AT2B1_HUMAN	Plasma membrane calcium-transporting ATPase 1 (EC 7.2.2.10) (Plasma membrane calcium ATPase isoform 1) (PMCA1) (Plasma membrane calcium pump isoform 1)	ATP2B1 PMCA1	1220	134685	Cell membrane {ECO:0000269|PubMed:18029012, ECO:0000269|PubMed:35358416}; Multi-pass membrane protein {ECO:0000255}. Basolateral cell membrane {ECO:0000250|UniProtKB:G5E829}. Synapse {ECO:0000250|UniProtKB:G5E829}. Presynaptic cell membrane {ECO:0000250|UniProtKB:G5E829}; Multi-pass membrane protein {ECO:0000255}. Cytoplasmic vesicle, secretory vesicle, synaptic vesicle membrane {ECO:0000250|UniProtKB:G5E829}; Multi-pass membrane protein {ECO:0000255}. Note=Colocalizes with SV2A in photoreceptor synaptic terminals. Colocalizes with NPTN to the immunological synapse. Colocalizes with EPB41 to the basolateral membrane in enterocyte. Preferentially sorted to recycling synaptic vesicles. {ECO:0000250|UniProtKB:G5E829}.	121317	4.67109	7.1283	-0.694618	-0.657045	13.9	13	13
HGNC:815	ATP2B2	ATPase plasma membrane Ca2+ transporting 2	Pathway-annotated	3	3p25.3	PMCA2	plasma membrane Ca2+ pump 2|plasma membrane calcium-transporting ATPase 2	NA	ATPase, Ca++ transporting, plasma membrane 2	ATPases Ca2+ transporting|MicroRNA protein coding host genes	1209|1691	491	ENSG00000157087	OTTHUMG00000128679	uc003bvw.3	X63575	NM_001683	CCDS82733|CCDS33701|CCDS2601|CCDS87040	1313367	MGI:105368	RGD:2176	NA	108733	447183	NA	objectId:844	3.6.3.8	ENST00000360273.7|NM_001001331.4	58	Y	27	73	Q01814	AT2B2_HUMAN	Plasma membrane calcium-transporting ATPase 2 (PMCA2) (EC 7.2.2.10) (Plasma membrane calcium ATPase isoform 2) (Plasma membrane calcium pump isoform 2)	ATP2B2 PMCA2	1243	136876	Cell membrane {ECO:0000269|PubMed:17234811}; Multi-pass membrane protein {ECO:0000255}. Synapse {ECO:0000250|UniProtKB:Q9R0K7}.; [Isoform WA]: Apical cell membrane {ECO:0000269|PubMed:12624087}; Multi-pass membrane protein {ECO:0000255}. Basolateral cell membrane {ECO:0000269|PubMed:12624087}; Multi-pass membrane protein {ECO:0000255}.; [Isoform WB]: Apical cell membrane {ECO:0000269|PubMed:12624087}; Multi-pass membrane protein {ECO:0000255}. Basolateral cell membrane {ECO:0000269|PubMed:12624087}; Multi-pass membrane protein {ECO:0000255}.; [Isoform XB]: Basolateral cell membrane {ECO:0000269|PubMed:12624087}; Multi-pass membrane protein {ECO:0000255}.; [Isoform ZA]: Basolateral cell membrane {ECO:0000269|PubMed:12624087}; Multi-pass membrane protein {ECO:0000255}.; [Isoform ZB]: Basolateral cell membrane {ECO:0000269|PubMed:12624087}; Multi-pass membrane protein {ECO:0000255}.	383984	0.065677	0.3518	-0.0897558	-0.356019	0.2	0.2	0.2
HGNC:816	ATP2B3	ATPase plasma membrane Ca2+ transporting 3	Pathway-annotated	X	Xq28	PMCA3|CFAP39	plasma membrane calcium-transporting ATPase 3|cilia and flagella associated protein 39	SCAX1|CLA2	spinocerebellar ataxia, X-linked 1|cerebellar ataxia 2 (X-linked)|ATPase, Ca++ transporting, plasma membrane 3	ATPases Ca2+ transporting|Cilia and flagella associated	1209|1491	492	ENSG00000067842	OTTHUMG00000024202	uc065btp.1	U60414	NM_021949	CCDS35440|CCDS14722|CCDS94697	8187550|22912398	MGI:1347353	RGD:621304	Global Variome shared LOVD|https://databases.lovd.nl/shared/genes/ATP2B3	300014	311398	NA	objectId:845	3.6.3.8	ENST00000263519.5|NM_001001344.3	35	Y	22	51	Q16720	AT2B3_HUMAN	Plasma membrane calcium-transporting ATPase 3 (PMCA3) (EC 7.2.2.10) (Plasma membrane calcium ATPase isoform 3) (Plasma membrane calcium pump isoform 3)	ATP2B3	1220	134197	Cell membrane {ECO:0000269|PubMed:18029012, ECO:0000269|PubMed:25953895}; Multi-pass membrane protein {ECO:0000255}. Presynaptic cell membrane {ECO:0000250|UniProtKB:Q64568}; Multi-pass membrane protein {ECO:0000255}. Note=Localized at parallel fiber terminals. {ECO:0000250|UniProtKB:Q64568}.	65297	0.0276855	0.214313	-0.114723	-0.357924	0.1	0.1	0.2
HGNC:817	ATP2B4	ATPase plasma membrane Ca2+ transporting 4	Pathway-annotated	1	1q32.1	PMCA4	plasma membrane calcium-transporting ATPase 4	ATP2B2|MXRA1	matrix-remodelling associated 1|ATPase, Ca++ transporting, plasma membrane 4	ATPases Ca2+ transporting|Small nucleolar RNA protein coding host genes	1209|1835	493	ENSG00000058668	OTTHUMG00000035906	uc001gzw.4	M25874	NM_001001396	CCDS30977|CCDS1440	1674727	MGI:88111	RGD:621305	NA	108732	NA	NA	objectId:846	3.6.3.8	ENST00000357681.10|NM_001684.5	70	Y	21	155	P23634	AT2B4_HUMAN	Plasma membrane calcium-transporting ATPase 4 (PMCA4) (EC 7.2.2.10) (Matrix-remodeling-associated protein 1) (Plasma membrane calcium ATPase isoform 4) (Plasma membrane calcium pump isoform 4)	ATP2B4 ATP2B2 MXRA1	1241	137920	Cell membrane {ECO:0000269|PubMed:2137451}; Multi-pass membrane protein {ECO:0000255}. Cell projection, cilium, flagellum membrane {ECO:0000250|UniProtKB:Q6Q477}; Multi-pass membrane protein {ECO:0000255}.	117249	9.70236	11.5198	-0.711653	-0.756353	10.4	9.5	9.5
HGNC:13211	ATP2C1	ATPase secretory pathway Ca2+ transporting 1	Pathway-annotated	3	3q22.1	KIAA1347|ATP2C1A|PMR1|SPCA1	secretory pathway Ca2+/Mn2+ ATPase 1|calcium-transporting ATPase type 2C member 1	BCPM	benign chronic pemphigus (Hailey-Hailey disease)|ATPase, Ca++ transporting, type 2C, member 1	ATPases Ca2+ transporting	1209	27032	ENSG00000017260	OTTHUMG00000136802	uc003ens.4	AF181120	NM_001001486	CCDS56278|CCDS56280|CCDS56279|CCDS33856|CCDS75006|CCDS46913|CCDS46914|CCDS46912|CCDS56281	10615129|10767338	MGI:1889008	RGD:621311	NA	604384	118849	NA	objectId:847	3.6.3.8	ENST00000510168.6|NM_001378687.1	37	Y	4	147	P98194	AT2C1_HUMAN	Calcium-transporting ATPase type 2C member 1 (ATPase 2C1) (EC 7.2.2.10) (ATP-dependent Ca(2+) pump PMR1) (Ca(2+)/Mn(2+)-ATPase 2C1) (Secretory pathway Ca(2+)-transporting ATPase type 1) (SPCA1)	ATP2C1 KIAA1347 PMR1L HUSSY-28	919	100577	Golgi apparatus, trans-Golgi network membrane {ECO:0000269|PubMed:12707275, ECO:0000269|PubMed:14632183, ECO:0000269|PubMed:21187401}; Multi-pass membrane protein {ECO:0000255}. Golgi apparatus, Golgi stack membrane {ECO:0000269|PubMed:21187401}; Multi-pass membrane protein {ECO:0000255}. Note=During neuron differentiation, shifts from juxtanuclear Golgi position to multiple Golgi structures distributed over the neural soma with a predominance in the apical dendritic trunk. {ECO:0000250|UniProtKB:Q80XR2}.	166117	12.8172	20.5817	-1.46315	-0.55988	45.8	43.1	43.1
HGNC:29103	ATP2C2	ATPase secretory pathway Ca2+ transporting 2	Pathway-annotated	16	16q24.1	KIAA0703|SPCA2	secretory pathway calcium ATPase 2	NA	ATPase, Ca++ transporting, type 2C, member 2	ATPases Ca2+ transporting	1209	9914	ENSG00000064270	OTTHUMG00000176737	uc002fhx.4	AK091051	NM_014861	CCDS42207|CCDS67088	9734811	MGI:1916297	RGD:620647	NA	613082	NA	NA	objectId:848	3.6.3.8	ENST00000262429.9|NM_014861.4	28	Y	5	31	O75185	AT2C2_HUMAN	Calcium-transporting ATPase type 2C member 2 (ATPase 2C2) (EC 7.2.2.10) (Ca(2+)/Mn(2+)-ATPase 2C2) (Secretory pathway Ca(2+)-transporting ATPase type 2) (SPCA2)	ATP2C2 KIAA0703 SPCA2	946	103169	Golgi apparatus, trans-Golgi network membrane {ECO:0000269|PubMed:15831496}; Multi-pass membrane protein {ECO:0000255}. Cell membrane {ECO:0000269|PubMed:20887894}; Multi-pass membrane protein {ECO:0000255}. Basolateral cell membrane {ECO:0000250|UniProtKB:A7L9Z8}; Multi-pass membrane protein {ECO:0000255}.	95660	1.13798	0.963217	-0.0886326	-0.387264	1.8	1.7	1.7
HGNC:819	ATP4A	ATPase H+/K+ transporting subunit alpha	Pathway-annotated	19	19q13.12	ATP6A	gastric H,K-ATPase alpha subunit|H(+)-K(+)-ATPase alpha subunit|proton pump	NA	ATPase, H+/K+ exchanging, alpha polypeptide|ATPase H+/K+ transporting alpha subunit	ATPase H+/K+ transporting	1211	495	ENSG00000105675	OTTHUMG00000048106	uc002oal.2	NA	NM_000704	CCDS12467	1330887	MGI:88113	RGD:2177	NA	137216	467238	NA	objectId:849	3.6.3.10	ENST00000262623.4|NM_000704.3	16	Y	27	41	P20648	ATP4A_HUMAN	Potassium-transporting ATPase alpha chain 1 (EC 7.2.2.19) (Gastric H(+)/K(+) ATPase subunit alpha) (Proton pump)	ATP4A	1035	114119	Apical cell membrane {ECO:0000269|PubMed:24188822}; Multi-pass membrane protein {ECO:0000255}. Note=Localized in the apical canalicular membrane of parietal cells (PubMed:24188822). {ECO:0000269|PubMed:24188822}.	13627	0.0293094	0.0414714	0.288707	-0.10529	0.3	0.3	0.3
HGNC:820	ATP4B	ATPase H+/K+ transporting subunit beta	Pathway-annotated	13	13q34	ATP6B	NA	NA	ATPase, H+/K+ exchanging, beta polypeptide|ATPase H+/K+ transporting beta subunit	ATPase H+/K+ transporting	1211	496	ENSG00000186009	OTTHUMG00000140234	uc001vtz.5	NA	NM_000705	CCDS9539	1330887|15057823	MGI:88114	RGD:2178	NA	137217	NA	NA	objectId:851	3.6.3.10	ENST00000335288.5|NM_000705.4	14	Y	26	29	P51164	ATP4B_HUMAN	Potassium-transporting ATPase subunit beta (Gastric H(+)/K(+) ATPase subunit beta) (Proton pump beta chain)	ATP4B	291	33367	Apical cell membrane {ECO:0000250|UniProtKB:P20648}; Single-pass type II membrane protein {ECO:0000255}. Cell membrane {ECO:0000250|UniProtKB:P18597}; Single-pass type II membrane protein {ECO:0000255}. Note=Localized in the apical canalicular membrane of parietal cells. {ECO:0000250|UniProtKB:P20648}.	9394	0.345176	0.56903	0.297611	-0.0978073	0.4	0.3	0.3
HGNC:823	ATP5F1A	ATP synthase F1 subunit alpha	Pathway-annotated	18	18q21.1	ATP5A|hATP1|OMR|ORM	NA	ATP5AL2|ATPM|ATP5A1	ATP synthase, H+ transporting, mitochondrial F1 complex, alpha subunit, isoform 2, non-cardiac muscle-like 2|ATP synthase, H+ transporting, mitochondrial F1 complex, alpha subunit, isoform 1, cardiac muscle|ATP synthase, H+ transporting, mitochondrial F1 complex, alpha subunit 1, cardiac muscle	Mitochondrial complex V: ATP synthase subunits|ATPase F1/V1 alpha/A and beta/B subunit family	644|2053	498	ENSG00000152234	OTTHUMG00000132637	uc002lbt.1	D14710	NM_004046	CCDS59315|CCDS58620|CCDS11927	1830491	MGI:88115	RGD:619993	NA	164360	353576	NA	objectId:796	7.1.2.2	ENST00000398752.11|NM_004046.6	66	Y	25	350	P25705	ATPA_HUMAN	ATP synthase subunit alpha, mitochondrial (ATP synthase F1 subunit alpha)	ATP5F1A ATP5A ATP5A1 ATP5AL2 ATPM	553	59751	Mitochondrion {ECO:0000269|PubMed:30146159}. Mitochondrion inner membrane {ECO:0000250|UniProtKB:P19483}; Peripheral membrane protein {ECO:0000250|UniProtKB:P19483}; Matrix side {ECO:0000250|UniProtKB:P19483}. Cell membrane {ECO:0000269|PubMed:10077593}; Peripheral membrane protein {ECO:0000269|PubMed:10077593}; Extracellular side {ECO:0000269|PubMed:10077593}. Note=Colocalizes with HRG on the cell surface of T-cells (PubMed:19285951). {ECO:0000269|PubMed:19285951}.	24086	142.066	192.546	0.560701	1.04377	728.7	704.2	704.2
HGNC:830	ATP5F1B	ATP synthase F1 subunit beta	Pathway-annotated	12	12q13.3	NA	NA	ATPSB|ATP5B	ATP synthase, H+ transporting, mitochondrial F1 complex, beta polypeptide	Mitochondrial complex V: ATP synthase subunits|Small nucleolar RNA protein coding host genes|ATPase F1/V1 alpha/A and beta/B subunit family	644|1835|2053	506	ENSG00000110955	OTTHUMG00000170291	uc001slr.4	M27132	NM_001686	CCDS8924	2687158	MGI:107801	RGD:621368	NA	102910	NA	NA	objectId:797	NA	ENST00000262030.8|NM_001686.4	62	Y	26	325	P06576	ATPB_HUMAN	ATP synthase subunit beta, mitochondrial (EC 7.1.2.2) (ATP synthase F1 subunit beta)	ATP5F1B ATP5B ATPMB ATPSB	529	56560	Mitochondrion inner membrane {ECO:0000269|PubMed:25168243}; Peripheral membrane protein {ECO:0000250|UniProtKB:P00829}; Matrix side {ECO:0000250|UniProtKB:P00829, ECO:0000269|PubMed:25168243}.	7809	473.92	636.542	0.415778	0.728099	939.7	911.7	911.7
HGNC:833	ATP5F1C	ATP synthase F1 subunit gamma	Pathway-annotated	10	10p14	NA	NA	ATP5CL1|ATP5C|ATP5C1	ATP synthase, H+ transporting, mitochondrial F1 complex, gamma polypeptide 1	Mitochondrial complex V: ATP synthase subunits	644	509	ENSG00000165629	OTTHUMG00000017639	uc001ijv.4	D16561	NM_005174	CCDS31142|CCDS7081	8168843|8227057	MGI:1261437	RGD:620011	NA	108729	NA	NA	objectId:798	NA	ENST00000356708.12|NM_001001973.3	63	Y	23	187	P36542	ATPG_HUMAN	ATP synthase subunit gamma, mitochondrial (ATP synthase F1 subunit gamma) (F-ATPase gamma subunit)	ATP5F1C ATP5C ATP5C1 ATP5CL1	298	32996	Mitochondrion inner membrane {ECO:0000250|UniProtKB:P05631}; Peripheral membrane protein {ECO:0000250|UniProtKB:P05631}; Matrix side {ECO:0000250|UniProtKB:P05631}.	19668	142.218	200.215	0.888098	1.50113	389.2	385.3	385.3
HGNC:837	ATP5F1D	ATP synthase F1 subunit delta	Pathway-annotated	19	19p13.3	NA	NA	ATP5D	ATP synthase, H+ transporting, mitochondrial F1 complex, delta subunit	Mitochondrial complex V: ATP synthase subunits	644	513	ENSG00000099624	OTTHUMG00000180143	uc002lrn.4	X63423	NM_001687	CCDS12058	1531933	MGI:1913293	RGD:621372	NA	603150	NA	NA	objectId:799	NA	ENST00000215375.7|NM_001687.5	58	Y	23	72	P30049	ATPD_HUMAN	ATP synthase subunit delta, mitochondrial (ATP synthase F1 subunit delta) (F-ATPase delta subunit)	ATP5F1D ATP5D	168	17490	Mitochondrion. Mitochondrion inner membrane.	3079	159.959	234.677	0.0213595	1.24647	42.1	39.4	248.9
HGNC:838	ATP5F1E	ATP synthase F1 subunit epsilon	Pathway-annotated	20	20q13.32	NA	NA	ATP5E	ATP synthase, H+ transporting, mitochondrial F1 complex, epsilon subunit	Mitochondrial complex V: ATP synthase subunits	644	514	ENSG00000124172	OTTHUMG00000032854	uc002yal.4	AF077045	NM_001001977	CCDS13476	10727396	MGI:1855697	RGD:621374	NA	606153	267365	NA	objectId:800	NA	ENST00000243997.8|NM_006886.4	53	Y	23	47	P56381	ATP5E_HUMAN	ATP synthase subunit epsilon, mitochondrial (ATPase subunit epsilon) (ATP synthase F1 subunit epsilon)	ATP5F1E ATP5E	51	5780	Mitochondrion. Mitochondrion inner membrane.	6870	68.463	119.439	-0.292698	1.98931	67.8	63.3	124.9
HGNC:871	ATP5IF1	ATP synthase inhibitory factor subunit 1	Pathway-annotated	1	1p35.3	ATPI|IP|ATPIP|MGC1167|MGC8898	ATPase inhibitor protein|ATP synthase inhibitor protein	ATPIF1	ATPase inhibitory factor 1	Mitochondrial complex V: ATP synthase subunits	644	93974	ENSG00000130770	OTTHUMG00000003533	uc001bpq.4	AL050386	NM_016311	CCDS320|CCDS319|CCDS44096	10664857|19559621	MGI:1196457	RGD:2181	NA	614981	NA	NA	NA	NA	ENST00000335514.10|NM_016311.5	35	Y	1	90	Q9UII2	ATIF1_HUMAN	ATPase inhibitor, mitochondrial (ATP synthase F1 subunit epsilon) (Inhibitor of F(1)F(o)-ATPase) (IF(1)) (IF1)	ATP5IF1 ATPI ATPIF1	106	12249	Mitochondrion {ECO:0000269|PubMed:12110673}.	10797	91.7558	114.265	1.46621	1.48433	122.1	115.7	374.3
HGNC:841	ATP5MC1	ATP synthase membrane subunit c locus 1	Pathway-annotated	17	17q21.32	NA	ATP synthase subunit 9|dicyclohexylcarbodiimide (DCCD)-reactive proteolipid subunit	ATP5G|ATP5G1	ATP synthase, H+ transporting, mitochondrial F0 complex, subunit c (subunit 9), isoform 1|ATP synthase, H+ transporting, mitochondrial F0 complex, subunit C1 (subunit 9)|ATP synthase, H+ transporting, mitochondrial Fo complex, subunit C1 (subunit 9)|ATP synthase, H+ transporting, mitochondrial Fo complex subunit C1 (subunit 9)	Mitochondrial complex V: ATP synthase subunits	644	516	ENSG00000159199	OTTHUMG00000160520	uc002ioh.4	D13118	NM_005175	CCDS11539	8328972	MGI:107653	RGD:61933	NA	603192	NA	NA	objectId:803	NA	ENST00000393366.7|NM_005175.3	67	Y	21	41	P05496	AT5G1_HUMAN	ATP synthase F(0) complex subunit C1, mitochondrial (ATP synthase lipid-binding protein) (ATP synthase membrane subunit c locus 1) (ATP synthase proteolipid P1) (ATP synthase proton-transporting mitochondrial F(0) complex subunit C1) (ATPase protein 9) (ATPase subunit c)	ATP5MC1 ATP5G1	136	14277	Mitochondrion membrane; Multi-pass membrane protein.	3106	94.4199	144.853	0.584335	1.45191	259.7	256.8	276.5
HGNC:842	ATP5MC2	ATP synthase membrane subunit c locus 2	Pathway-annotated	12	12q13.13	NA	ATP synthase subunit 9|dicyclohexylcarbodiimide (DCCD)-reactive proteolipid subunit	ATP5G2	ATP synthase, H+ transporting, mitochondrial F0 complex, subunit c (subunit 9), isoform 2|ATP synthase, H+ transporting, mitochondrial F0 complex, subunit C2 (subunit 9)|ATP synthase, H+ transporting, mitochondrial Fo complex, subunit C2 (subunit 9)|ATP synthase, H+ transporting, mitochondrial Fo complex subunit C2 (subunit 9)	Mitochondrial complex V: ATP synthase subunits	644	517	ENSG00000135390	OTTHUMG00000133442	uc009znc.4	X69908	NM_005176	CCDS81694|CCDS31812	8328972	MGI:1915192	RGD:620051	NA	603193	NA	NA	objectId:803	NA	ENST00000394349.9|NM_005176.7	53	Y	20	27	Q06055	AT5G2_HUMAN	ATP synthase F(0) complex subunit C2, mitochondrial (ATP synthase lipid-binding protein) (ATP synthase membrane subunit c locus 2) (ATP synthase proteolipid P2) (ATP synthase proton-transporting mitochondrial F(0) complex subunit C2) (ATPase protein 9) (ATPase subunit c)	ATP5MC2 ATP5G2 PSEC0033	141	14637	Mitochondrion membrane; Multi-pass membrane protein.	44682	113.241	160.208	-0.648498	0.319758	428.4	420	420
HGNC:843	ATP5MC3	ATP synthase membrane subunit c locus 3	Pathway-annotated	2	2q31.1	NA	ATP synthase subunit 9|dicyclohexylcarbodiimide (DCCD)-reactive proteolipid subunit	ATP5G3	ATP synthase, H+ transporting, mitochondrial F0 complex, subunit c (subunit 9) isoform 3|ATP synthase, H+ transporting, mitochondrial F0 complex, subunit C3 (subunit 9)|ATP synthase, H+ transporting, mitochondrial Fo complex, subunit C3 (subunit 9)|ATP synthase, H+ transporting, mitochondrial Fo complex subunit C3 (subunit 9)	Mitochondrial complex V: ATP synthase subunits	644	518	ENSG00000154518	OTTHUMG00000132425	uc002uka.5	BC106881	NM_001689	CCDS2263	7698763	MGI:2442035	RGD:620052	NA	602736	NA	NA	objectId:803	NA	ENST00000284727.9|NM_001689.5	66	Y	19	26	P48201	AT5G3_HUMAN	ATP synthase F(0) complex subunit C3, mitochondrial (ATP synthase lipid-binding protein) (ATP synthase membrane subunit c locus 3) (ATP synthase proteolipid P3) (ATP synthase proton-transporting mitochondrial F(0) complex subunit C3) (ATPase protein 9) (ATPase subunit c)	ATP5MC3 ATP5G3	142	14693	Mitochondrion membrane; Multi-pass membrane protein.	5452	66.6214	92.853	1.31619	1.65467	382.8	377.2	420.4
HGNC:846	ATP5ME	ATP synthase membrane subunit e	Pathway-annotated	4	4p16.3	NA	NA	ATP5I	ATP synthase, H+ transporting, mitochondrial F0 complex, subunit e|ATP synthase, H+ transporting, mitochondrial F0 complex, subunit E|ATP synthase, H+ transporting, mitochondrial Fo complex, subunit E|ATP synthase, H+ transporting, mitochondrial Fo complex subunit E	Mitochondrial complex V: ATP synthase subunits	644	521	ENSG00000169020	OTTHUMG00000086929	uc003gas.3	AB028624	NM_007100	CCDS3337	8702853	MGI:106636	RGD:621377	NA	601519	NA	NA	objectId:805	NA	ENST00000304312.5|NM_007100.4	50	Y	15	64	P56385	ATP5I_HUMAN	ATP synthase subunit e, mitochondrial (ATPase subunit e) (ATP synthase membrane subunit e) [Cleaved into: ATP synthase subunit e, mitochondrial, N-terminally processed]	ATP5ME ATP5I ATP5K	69	7933	Mitochondrion. Mitochondrion inner membrane.	1894	179.809	257.723	-0.0932337	1.22845	359.7	343	556.2
HGNC:848	ATP5MF	ATP synthase membrane subunit f	Pathway-annotated	7	7q22.1	ATP5JL	F1Fo-ATPase synthase f subunit|ATP synthase f chain, mitochondrial|F1Fo-ATP synthase complex Fo membrane domain f subunit	ATP5J2	ATP synthase, H+ transporting, mitochondrial F0 complex, subunit f, isoform 2|ATP synthase, H+ transporting, mitochondrial F0 complex, subunit F2|ATP synthase, H+ transporting, mitochondrial Fo complex, subunit F2|ATP synthase, H+ transporting, mitochondrial Fo complex subunit F2	Mitochondrial complex V: ATP synthase subunits	644	9551	ENSG00000241468	OTTHUMG00000154609	uc003uql.4	AF047436	NM_004889	CCDS5665|CCDS47653|CCDS34692|CCDS47654	9653160	MGI:1927558	RGD:1596067	NA	619792	NA	NA	objectId:806	NA	ENST00000292475.8|NM_004889.5	44	Y	15	83	P56134	ATPK_HUMAN	ATP synthase subunit f, mitochondrial (ATP synthase membrane subunit f)	ATP5MF ATP5J2 ATP5JL	94	10918	Mitochondrion. Mitochondrion inner membrane {ECO:0000305}; Single-pass membrane protein {ECO:0000305}.	17711	80.8291	116.276	0.225813	1.36333	414	404.6	543.8
HGNC:14247	ATP5MG	ATP synthase membrane subunit g	Pathway-annotated	11	11q23.3	ATP5JG	NA	ATP5L	ATP synthase, H+ transporting, mitochondrial F0 complex, subunit g|ATP synthase, H+ transporting, mitochondrial F0 complex, subunit G|ATP synthase, H+ transporting, mitochondrial Fo complex, subunit G|ATP synthase, H+ transporting, mitochondrial Fo complex subunit G	Mitochondrial complex V: ATP synthase subunits	644	10632	ENSG00000167283	OTTHUMG00000166336	uc001psx.4	AF092124	NM_006476	CCDS8397	11230166|11042152	MGI:1351597	RGD:1303259	NA	617473	NA	NA	NA	NA	ENST00000300688.8|NM_006476.5	47	Y	15	78	O75964	ATP5L_HUMAN	ATP synthase subunit g, mitochondrial (ATPase subunit g) (ATP synthase membrane subunit g)	ATP5MG ATP5L	103	11428	Mitochondrion. Mitochondrion inner membrane.	31932	93.4103	137.291	0.378919	1.73987	204.1	198.5	198.5
HGNC:13213	ATP5MGL	ATP synthase membrane subunit g like	Pathway-annotated	22	22q13.2	dJ222E13.5	NA	ATP5K2|ATP5L2	ATP synthase, H+ transporting, mitochondrial F1F0, subunit g|ATP synthase, H+ transporting, mitochondrial F0 complex, subunit g, isoform 2|ATP synthase, H+ transporting, mitochondrial F0 complex, subunit G2 pseudogene|ATP synthase, H+ transporting, mitochondrial F0 complex, subunit G2|ATP synthase, H+ transporting, mitochondrial Fo complex, subunit G2|ATP synthase, H+ transporting, mitochondrial Fo complex subunit G2	NA	NA	267020	ENSG00000249222	OTTHUMG00000150890	uc003bda.1	AF092923	NM_001165877	CCDS54534	NA	MGI:1351597|MGI:3646788	NA	NA	NA	NA	NA	objectId:808	NA	ENST00000505920.1|NM_001165877.1	1	Y	4	7	Q7Z4Y8	AT5L2_HUMAN	Putative ATP synthase subunit g 2, mitochondrial (ATPase subunit g 2) (ATP synthase membrane subunit g-like protein)	ATP5MGL ATP5K2 ATP5L2	100	11037	Mitochondrion membrane {ECO:0000250}.	798	0.0441233	0	0.338109	-1.3559	0.1	0.1	0.1
HGNC:1188	ATP5MJ	ATP synthase membrane subunit j	Pathway-annotated	14	14q32.33	MP68|MLQ|6.8PL	6.8 kDa mitochondrial proteolipid|6.8-kDa proteolipid with N-terminal sequence Met-Leu-Gln (MLQ)	C14orf2|ATP5MPL	chromosome 14 open reading frame 2|ATP synthase membrane subunit 6.8PL	Mitochondrial complex V: ATP synthase subunits	644	9556	ENSG00000156411	OTTHUMG00000171601	uc059fuw.1	AF054175	NM_001127393	CCDS9986|CCDS45169	9653160|17575325|24330338|25851905	MGI:1917507	RGD:41368180	NA	604573	NA	NA	NA	NA	ENST00000286953.8|NM_004894.3	23	Y	0	23	P56378	ATP68_HUMAN	ATP synthase subunit ATP5MJ, mitochondrial (6.8 kDa mitochondrial proteolipid protein) (MLQ) (ATP synthase membrane subunit 6.8PL)	ATP5MJ ATP5MPL C14orf2 MP68 PRO1574	58	6662	Mitochondrion membrane {ECO:0000269|PubMed:24330338}; Single-pass membrane protein {ECO:0000255}.	15981	36.7438	54.4714	-0.722453	0.370639	158.8	156.8	199.6
HGNC:30889	ATP5MK	ATP synthase membrane subunit k	Pathway-annotated	10	10q24.33	MGC14697|bA792D24.4|DAPIT|AGP	Diabetes Associated Protein in Insulin-sensitive Tissues	USMG5|ATP5MD	upregulated during skeletal muscle growth 5|upregulated during skeletal muscle growth 5 homolog (mouse)|up-regulated during skeletal muscle growth 5 homolog (mouse)|ATP synthase membrane subunit DAPIT	Mitochondrial complex V: ATP synthase subunits|MicroRNA protein coding host genes	644|1691	84833	ENSG00000173915	OTTHUMG00000018984	uc001kww.4	BC007087	NM_032747	CCDS7548	17570365|17575325|22688299|25851905	MGI:1891435	RGD:631426	NA	615204	NA	NA	NA	NA	ENST00000369815.6|NM_001206427.2	12	Y	0	71	Q96IX5	ATPMK_HUMAN	ATP synthase membrane subunit K, mitochondrial (ATP synthase membrane subunit DAPIT, mitochondrial) (Diabetes-associated protein in insulin-sensitive tissues) (HCV F-transactivated protein 2) (Up-regulated during skeletal muscle growth protein 5)	ATP5MK ATP5MD DAPIT HCVFTP2 USMG5 PD04912	58	6458	Mitochondrion membrane {ECO:0000269|PubMed:21345788, ECO:0000269|PubMed:29917077}; Single-pass membrane protein {ECO:0000255}.	7451	129.64	212.398	0.0432796	1.77384	459	456.7	531.4
HGNC:840	ATP5PB	ATP synthase peripheral stalk-membrane subunit b	Pathway-annotated	1	1p13.2	NA	NA	ATP5F1	ATP synthase, H+ transporting, mitochondrial F0 complex, subunit b, isoform 1|ATP synthase, H+ transporting, mitochondrial F0 complex, subunit B1|ATP synthase, H+ transporting, mitochondrial Fo complex, subunit B1|ATP synthase, H+ transporting, mitochondrial Fo complex subunit B1	Mitochondrial complex V: ATP synthase subunits	644	515	ENSG00000116459	OTTHUMG00000011745	uc001ebc.4	X60221	NM_001688	CCDS836	1831354	MGI:1100495	RGD:620041	NA	603270	NA	NA	objectId:802	NA	ENST00000369722.8|NM_001688.5	53	Y	23	114	P24539	AT5F1_HUMAN	ATP synthase F(0) complex subunit B1, mitochondrial (ATP synthase peripheral stalk-membrane subunit b) (ATP synthase proton-transporting mitochondrial F(0) complex subunit B1) (ATP synthase subunit b) (ATPase subunit b)	ATP5PB ATP5F1	256	28909	Mitochondrion. Mitochondrion inner membrane.	13909	66.8963	92.2769	-0.0459524	0.746642	40.2	38.9	38.9
HGNC:845	ATP5PD	ATP synthase peripheral stalk subunit d	Pathway-annotated	17	17q25.1	ATPQ|ATP5JD	NA	ATP5H	ATP synthase, H+ transporting, mitochondrial F0 complex, subunit d|ATP synthase, H+ transporting, mitochondrial Fo complex, subunit d|ATP synthase, H+ transporting, mitochondrial Fo complex subunit D	Mitochondrial complex V: ATP synthase subunits	644	10476	ENSG00000167863	OTTHUMG00000179219	uc002jmn.2	AF087135	NM_006356	CCDS32727|CCDS11712	11042152	MGI:1918929	RGD:620083	NA	618121	NA	NA	objectId:804	NA	ENST00000301587.9|NM_006356.3	48	Y	22	99	O75947	ATP5H_HUMAN	ATP synthase subunit d, mitochondrial (ATPase subunit d) (ATP synthase peripheral stalk subunit d)	ATP5PD ATP5H My032	161	18491	Mitochondrion. Mitochondrion inner membrane.	8122	213.819	306.547	0.215909	1.28609	455.5	446.8	446.8
HGNC:847	ATP5PF	ATP synthase peripheral stalk subunit F6	Pathway-annotated	21	21q21.3	CF6	coupling factor 6|ATP synthase subunit h	ATP5A|ATP5|ATPM|ATP5J	ATP synthase, H+ transporting, mitochondrial F0 complex, subunit F6|ATP synthase, H+ transporting, mitochondrial Fo complex, subunit F6|ATP synthase, H+ transporting, mitochondrial Fo complex subunit F6	Mitochondrial complex V: ATP synthase subunits	644	522	ENSG00000154723	OTTHUMG00000078442	uc002yls.4	M37104	NM_001685	CCDS13574|CCDS46637	1830479|1825642	MGI:107777	RGD:621376	NA	603152	NA	NA	objectId:807	NA	ENST00000284971.8|NM_001003703.2	63	Y	21	80	P18859	ATP5J_HUMAN	ATP synthase-coupling factor 6, mitochondrial (ATPase subunit F6) (ATP synthase peripheral stalk subunit F6)	ATP5PF ATP5A ATP5J ATPM	108	12588	Mitochondrion. Mitochondrion inner membrane.	19170	113.799	160.048	0.241593	0.887846	474.9	469.4	469.4
HGNC:850	ATP5PO	ATP synthase peripheral stalk subunit OSCP	Pathway-annotated	21	21q22.11	OSCP|ATPO	oligomycin sensitivity conferring protein	ATP5O	ATP synthase, H+ transporting, mitochondrial F1 complex, O subunit	Mitochondrial complex V: ATP synthase subunits	644	539	ENSG00000241837	OTTHUMG00000065186	uc002ytl.4	AF088071	NM_001697	CCDS13634	7490082|35621276	MGI:106341	RGD:621379	NA	600828	NA	NA	NA	3.6.3.14	ENST00000290299.7|NM_001697.3	66	Y	19	160	P48047	ATPO_HUMAN	ATP synthase subunit O, mitochondrial (ATP synthase peripheral stalk subunit OSCP) (Oligomycin sensitivity conferral protein) (OSCP)	ATP5PO ATP5O ATPO	213	23277	Mitochondrion {ECO:0000250}. Mitochondrion inner membrane {ECO:0000250}.	12361	158.841	244.923	-0.0427494	1.24788	443.5	440.4	440.4
HGNC:868	ATP6AP1	ATPase H+ transporting accessory protein 1	Pathway-annotated	X	Xq28	ORF|XAP-3|VATPS1|16A|Ac45|XAP3|CF2	vacuolar ATPase subunit S1|X-associated protein 3	ATP6S1|ATP6IP1	ATPase, H+ transporting, lysosomal (vacuolar proton pump), subunit 1|ATPase, H+ transporting, lysosomal accessory protein 1	NA	NA	537	ENSG00000071553	OTTHUMG00000033291	uc004flf.3	D16469	NM_001183	CCDS35451	8733135|8281148	MGI:109629	RGD:620423	NA	300197	NA	NA	NA	NA	ENST00000369762.7|NM_001183.6	62	Y	23	107	Q15904	VAS1_HUMAN	V-type proton ATPase subunit S1 (V-ATPase subunit S1) (Protein XAP-3) (V-ATPase Ac45 subunit) (V-ATPase S1 accessory protein) (Vacuolar proton pump subunit S1)	ATP6AP1 ATP6IP1 ATP6S1 VATPS1 XAP3	470	52026	Endoplasmic reticulum membrane {ECO:0000269|PubMed:27231034}; Single-pass type I membrane protein {ECO:0000305}. Endoplasmic reticulum-Golgi intermediate compartment membrane {ECO:0000269|PubMed:27231034}. Cytoplasmic vesicle, secretory vesicle, synaptic vesicle membrane {ECO:0000250|UniProtKB:O54715}; Single-pass type I membrane protein {ECO:0000305}. Cytoplasmic vesicle, clathrin-coated vesicle membrane {ECO:0000250|UniProtKB:O54715}; Single-pass type I membrane protein {ECO:0000305}. Note=Not detected in trans-Golgi network. {ECO:0000269|PubMed:27231034}.	7883	49.4214	67.9629	-0.298397	0.216084	82.4	77.5	101.4
HGNC:18305	ATP6AP2	ATPase H+ transporting accessory protein 2	Pathway-annotated	X	Xp11.4	M8-9|APT6M8-9|ATP6M8-9|PRR|RENR	prorenin receptor|renin receptor|V-ATPase M8.9 subunit	ATP6IP2	ATPase, H+ transporting, lysosomal interacting protein 2|ATPase, H+ transporting, lysosomal accessory protein 2	NA	NA	10159	ENSG00000182220	OTTHUMG00000024103	uc004det.4	AF248966	NM_005765	CCDS14252	9556572|11590366	MGI:1917745	RGD:1561269	Global Variome shared LOVD|https://databases.lovd.nl/shared/genes/ATP6AP2	300556	118855	NA	NA	NA	ENST00000636580.2|NM_005765.3	41	Y	10	166	O75787	RENR_HUMAN	Renin receptor (ATPase H(+)-transporting lysosomal accessory protein 2) (ATPase H(+)-transporting lysosomal-interacting protein 2) (ER-localized type I transmembrane adapter) (Embryonic liver differentiation factor 10) (N14F) (Renin/prorenin receptor) (Vacuolar ATP synthase membrane sector-associated protein M8-9) (ATP6M8-9) (V-ATPase M8.9 subunit) [Cleaved into: Renin receptor N-terminal fragment; Renin receptor C-terminal fragment]	ATP6AP2 ATP6IP2 CAPER ELDF10 HT028 MSTP009 PSEC0072	350	39008	Endoplasmic reticulum membrane {ECO:0000269|PubMed:29127204}; Single-pass type I membrane protein {ECO:0000305}. Lysosome membrane {ECO:0000269|PubMed:29127204}; Single-pass type I membrane protein {ECO:0000305}. Cytoplasmic vesicle, autophagosome membrane {ECO:0000250|UniProtKB:Q9CYN9}; Single-pass type I membrane protein {ECO:0000305}. Cell projection, dendritic spine membrane {ECO:0000250|UniProtKB:Q9CYN9}; Single-pass type I membrane protein {ECO:0000305}. Cell projection, axon {ECO:0000250|UniProtKB:Q9CYN9}. Endosome membrane {ECO:0000250|UniProtKB:Q9CYN9}; Single-pass type I membrane protein {ECO:0000305}. Cytoplasmic vesicle, clathrin-coated vesicle membrane {ECO:0000250|UniProtKB:Q6AXS4}; Single-pass type I membrane protein {ECO:0000305}. Cytoplasmic vesicle, secretory vesicle, synaptic vesicle membrane {ECO:0000250|UniProtKB:Q6AXS4}; Single-pass type I membrane protein {ECO:0000305}.	27476	54.6331	59.795	-0.0851602	-0.198148	166.4	159.7	159.7
HGNC:851	ATP6V1A	ATPase H+ transporting V1 subunit A	Pathway-annotated	3	3q13.31	Vma1|VA68	V-ATPase subunit A|V-type proton ATPase (V-ATPase) catalytic subunit A	VPP2|ATP6A1|ATP6V1A1	ATPase, H+ transporting, lysosomal (vacuolar proton pump), alpha polypeptide, 70kD, isoform 1|ATPase, H+ transporting, lysosomal 70kDa, V1 subunit A	V-type ATPase subunits|ATPase F1/V1 alpha/A and beta/B subunit family	415|2053	523	ENSG00000114573	OTTHUMG00000159295	uc003eao.4	L09235	NM_001690	CCDS2976	8463241	MGI:1201780	RGD:1596464	NA	607027	NA	NA	objectId:810	7.1.2.2	ENST00000273398.8|NM_001690.4	71	Y	29	134	P38606	VATA_HUMAN	V-type proton ATPase catalytic subunit A (V-ATPase subunit A) (EC 7.1.2.2) (V-ATPase 69 kDa subunit) (Vacuolar ATPase isoform VA68) (Vacuolar proton pump subunit alpha)	ATP6V1A ATP6A1 ATP6V1A1 VPP2	617	68304	Cytoplasm {ECO:0000269|PubMed:29668857, ECO:0000269|PubMed:33208464}. Cytoplasm, cytosol {ECO:0000250|UniProtKB:P50516}. Cytoplasmic vesicle, secretory vesicle {ECO:0000269|PubMed:23035048}. Cytoplasmic vesicle, clathrin-coated vesicle membrane {ECO:0000250|UniProtKB:P31404}; Peripheral membrane protein {ECO:0000305}. Lysosome {ECO:0000250|UniProtKB:P50516}. Note=Co-localizes with WFS1 in the secretory granules in neuroblastoma cell lines. {ECO:0000269|PubMed:23035048}.	65286	42.2751	48.3358	1.25504	0.858757	94.8	89.7	89.7
HGNC:853	ATP6V1B1	ATPase H+ transporting V1 subunit B1	Pathway-annotated	2	2p13.3	VATB|RTA1B|Vma2	Renal tubular acidosis with deafness|V-ATPase subunit B1	VPP3|ATP6B1	vacuolar proton pump 3|ATPase, H+ transporting, lysosomal 56/58kDa, V1 subunit B1	V-type ATPase subunits|ATPase F1/V1 alpha/A and beta/B subunit family	415|2053	525	ENSG00000116039	OTTHUMG00000129711	uc002shj.4	AF107466	NM_001692	CCDS1912	9916796|2527371	MGI:103285	RGD:1310619	LRG_1176|http://ftp.ebi.ac.uk/pub/databases/lrgex/LRG_1176.xml	192132	118872	NA	objectId:811	NA	ENST00000234396.10|NM_001692.4	40	Y	26	87	P15313	VATB1_HUMAN	V-type proton ATPase subunit B, kidney isoform (V-ATPase subunit B 1) (Endomembrane proton pump 58 kDa subunit) (Vacuolar proton pump subunit B 1)	ATP6V1B1 ATP6B1 VATB VPP3	513	56833	Apical cell membrane {ECO:0000269|PubMed:16769747, ECO:0000269|PubMed:29993276}. Basolateral cell membrane {ECO:0000250|UniProtKB:Q91YH6}.	29531	88.8299	54.1749	7.99063	3.01117	59.6	56.2	123.9
HGNC:854	ATP6V1B2	ATPase H+ transporting V1 subunit B2	Pathway-annotated	8	8p21.3	VATB|Vma2|HO57	V-ATPase subunit B2	VPP3|ATP6B2	ATPase, H+ transporting, lysosomal (vacuolar proton pump), beta polypeptide, 56/58kD, isoform 2|ATPase, H+ transporting, lysosomal 56/58kDa, V1 subunit B, isoform 2|ATPase, H+ transporting, lysosomal 56/58kDa, V1 subunit B2	V-type ATPase subunits|ATPase F1/V1 alpha/A and beta/B subunit family	415|2053	526	ENSG00000147416	OTTHUMG00000131073	uc003wzp.4	L35249	NM_001693	CCDS6014	2145275|14580332	MGI:109618	RGD:620284	NA	606939	410340	NA	objectId:812	NA	ENST00000276390.7|NM_001693.4	66	Y	28	107	P21281	VATB2_HUMAN	V-type proton ATPase subunit B, brain isoform (V-ATPase subunit B 2) (Endomembrane proton pump 58 kDa subunit) (HO57) (Vacuolar proton pump subunit B 2)	ATP6V1B2 ATP6B2 VPP3	511	56501	Apical cell membrane {ECO:0000269|PubMed:29993276}. Melanosome {ECO:0000269|PubMed:12643545}. Cytoplasm {ECO:0000250|UniProtKB:P62814}. Cytoplasmic vesicle, secretory vesicle, synaptic vesicle membrane {ECO:0000250|UniProtKB:P62815}; Peripheral membrane protein {ECO:0000305}. Cytoplasmic vesicle, clathrin-coated vesicle membrane {ECO:0000250|UniProtKB:P62815}; Peripheral membrane protein {ECO:0000305}. Note=Identified by mass spectrometry in melanosome fractions from stage I to stage IV. {ECO:0000269|PubMed:12643545}.	29438	42.8833	50.1222	-0.615562	-0.55501	143.4	140.6	140.6
HGNC:856	ATP6V1C1	ATPase H+ transporting V1 subunit C1	Pathway-annotated	8	8q22.3	VATC|Vma5	V-ATPase subunit C1	ATP6D|ATP6C	ATPase, H+ transporting, lysosomal (vacuolar proton pump) 42kD|ATPase, H+ transporting, lysosomal 42kDa, V1 subunit C, isoform 1|ATPase, H+ transporting, lysosomal 42kDa, V1 subunit C1	V-type ATPase subunits	415	528	ENSG00000155097	OTTHUMG00000164761	uc003yla.4	X69151	NM_001695	CCDS6296	8250920|14580332	MGI:1913585	RGD:1311082	NA	603097	NA	NA	objectId:813	3.6.3.14	ENST00000518738.2|NM_001695.5	76	Y	28	62	P21283	VATC1_HUMAN	V-type proton ATPase subunit C 1 (V-ATPase subunit C 1) (Vacuolar proton pump subunit C 1)	ATP6V1C1 ATP6C ATP6D VATC	382	43942	Cytoplasmic vesicle, secretory vesicle, synaptic vesicle membrane {ECO:0000250|UniProtKB:Q5FVI6}; Peripheral membrane protein {ECO:0000305}. Cytoplasmic vesicle, clathrin-coated vesicle membrane {ECO:0000250|UniProtKB:Q5FVI6}; Peripheral membrane protein {ECO:0000305}.	51988	17.6509	18.7342	-0.478698	-0.536787	51.6	49.7	49.7
HGNC:18264	ATP6V1C2	ATPase H+ transporting V1 subunit C2	Pathway-annotated	2	2p25.1	VMA5|ATP6C2	V-ATPase subunit C2	NA	ATPase, H+ transporting, lysosomal 42kD, V1 subunit C isoform 2|ATPase, H+ transporting, lysosomal 42kDa, V1 subunit C isoform 2|ATPase, H+ transporting, lysosomal 42kDa, V1 subunit C2	V-type ATPase subunits	415	245973	ENSG00000143882	OTTHUMG00000090459	uc002rat.3	AY039759	NM_144583	CCDS1674|CCDS42653|CCDS92714	12384298	MGI:1916025	RGD:1359430	NA	618070	NA	NA	objectId:814	NA	ENST00000272238.9|NM_001039362.2	43	Y	24	32	Q8NEY4	VATC2_HUMAN	V-type proton ATPase subunit C 2 (V-ATPase subunit C 2) (Vacuolar proton pump subunit C 2)	ATP6V1C2	427	48759	NA	64010	30.6729	17.1096	2.09093	0.450732	19.4	17.7	42.1
HGNC:13527	ATP6V1D	ATPase H+ transporting V1 subunit D	Pathway-annotated	14	14q23.3	VATD|VMA8	V-ATPase subunit D	ATP6M	ATPase, H+ transporting, lysosomal (vacuolar proton pump)|ATPase, H+ transporting, lysosomal 34kDa, V1 subunit D	V-type ATPase subunits	415	51382	ENSG00000100554	OTTHUMG00000171244	uc001xjf.4	AF145316	NM_015994	CCDS9780	9442887	MGI:1921084	RGD:735119	NA	609398	NA	NA	objectId:815	NA	ENST00000216442.12|NM_015994.4	65	Y	29	57	Q9Y5K8	VATD_HUMAN	V-type proton ATPase subunit D (V-ATPase subunit D) (V-ATPase 28 kDa accessory protein) (Vacuolar proton pump subunit D)	ATP6V1D ATP6M VATD	247	28263	Membrane {ECO:0000305|PubMed:21844891}; Peripheral membrane protein {ECO:0000305|PubMed:21844891}; Cytoplasmic side {ECO:0000305|PubMed:21844891}. Cytoplasmic vesicle, clathrin-coated vesicle membrane {ECO:0000250|UniProtKB:P39942}; Peripheral membrane protein {ECO:0000305}. Cytoplasm, cytoskeleton, microtubule organizing center, centrosome {ECO:0000269|PubMed:21844891}. Cell projection, cilium {ECO:0000269|PubMed:21844891}. Note=Localizes to centrosome and the base of the cilium. {ECO:0000269|PubMed:21844891}.	65894	29.5119	36.0926	0.28937	0.427971	129	125.1	125.1
HGNC:857	ATP6V1E1	ATPase H+ transporting V1 subunit E1	Pathway-annotated	22	22q11.21	P31|Vma4|ATP6E2	V-ATPase subunit E1	ATP6E|ATP6V1E	ATPase, H+ transporting, lysosomal (vacuolar proton pump) 31kD|ATPase, H+ transporting, lysosomal 31kDa, V1 subunit E isoform 1|ATPase, H+ transporting, lysosomal 31kDa, V1 subunit E1	V-type ATPase subunits	415	529	ENSG00000131100	OTTHUMG00000059320	uc002zmr.3	X76228	NM_001696	CCDS42978|CCDS42977|CCDS13745	8004105|8250920	MGI:894326	RGD:735157	NA	108746	NA	NA	objectId:816	NA	ENST00000253413.10|NM_001696.4	65	Y	31	80	P36543	VATE1_HUMAN	V-type proton ATPase subunit E 1 (V-ATPase subunit E 1) (V-ATPase 31 kDa subunit) (p31) (Vacuolar proton pump subunit E 1)	ATP6V1E1 ATP6E ATP6E2	226	26145	Apical cell membrane {ECO:0000269|PubMed:29993276}; Peripheral membrane protein {ECO:0000305}. Cytoplasmic vesicle, secretory vesicle, synaptic vesicle membrane {ECO:0000250|UniProtKB:Q6PCU2}; Peripheral membrane protein {ECO:0000305}. Cytoplasmic vesicle, clathrin-coated vesicle membrane {ECO:0000250|UniProtKB:Q6PCU2}; Peripheral membrane protein {ECO:0000305}.	36613	131.983	144.554	0.00220715	-0.0583007	226.6	222.1	222.1
HGNC:18125	ATP6V1E2	ATPase H+ transporting V1 subunit E2	Pathway-annotated	2	2p21	MGC9341|VMA4|ATP6E1	V-ATPase subunit E2	ATP6EL2|ATP6V1EL2	ATPase, H+ transporting, lysosomal (vacuolar proton pump) 31kD-like 2|ATPase, H+ transporting, lysosomal 31kDa, V1 subunit E isoform 2|ATPase, H+ transporting, lysosomal 31kDa, V1 subunit E2	V-type ATPase subunits	415	90423	ENSG00000250565	OTTHUMG00000128819	uc061ivo.1	BC008981	NM_080653	CCDS1826	12036578	MGI:1922165	RGD:1311680	NA	617385	NA	NA	objectId:817	NA	ENST00000522587.6|NM_001318063.2	35	Y	25	23	Q96A05	VATE2_HUMAN	V-type proton ATPase subunit E 2 (V-ATPase subunit E 2) (Vacuolar proton pump subunit E 2)	ATP6V1E2 ATP6E1 ATP6EL2 ATP6V1EL2	226	26074	NA	51827	0.954863	1.41123	-0.17147	-0.284192	1.5	1.5	2
HGNC:16832	ATP6V1F	ATPase H+ transporting V1 subunit F	Pathway-annotated	7	7q32.1	ATP6S14|VATF|Vma7	V-ATPase subunit F	NA	ATPase, H+ transporting, lysosomal 14kDa, V1 subunit F	V-type ATPase subunits	415	9296	ENSG00000128524	OTTHUMG00000158365	uc003voc.3	D49400	NM_004231	CCDS56511|CCDS5807	8581736|8621738	MGI:1913394	RGD:621552	NA	607160	NA	NA	objectId:818	3.6.3.14	ENST00000249289.5|NM_004231.4	49	Y	28	59	Q16864	VATF_HUMAN	V-type proton ATPase subunit F (V-ATPase subunit F) (V-ATPase 14 kDa subunit) (Vacuolar proton pump subunit F)	ATP6V1F ATP6S14 VATF	119	13370	Cytoplasmic vesicle, secretory vesicle, synaptic vesicle membrane {ECO:0000250|UniProtKB:P50408}; Peripheral membrane protein {ECO:0000305}. Cytoplasmic vesicle, clathrin-coated vesicle membrane {ECO:0000250|UniProtKB:P50408}; Peripheral membrane protein {ECO:0000305}.	2991	217.805	225.14	1.5278	0.86133	175.3	168.8	298.6
HGNC:864	ATP6V1G1	ATPase H+ transporting V1 subunit G1	Pathway-annotated	9	9q32	ATP6GL|Vma10|ATP6G|DKFZp547P234	V-ATPase subunit G1	ATP6J|ATP6G1	ATPase, H+ transporting, lysosomal (vacuolar proton pump), member J|ATPase, H+ transporting, lysosomal 13kDa, V1 subunit G isoform 1|ATPase, H+ transporting, lysosomal 13kDa, V1 subunit G1	V-type ATPase subunits	415	9550	ENSG00000136888	OTTHUMG00000021023	uc004bjc.4	AF038954	NM_004888	CCDS6807	9653160	MGI:1913540	RGD:1310088	NA	607296	NA	NA	objectId:819	NA	ENST00000374050.4|NM_004888.4	62	Y	29	74	O75348	VATG1_HUMAN	V-type proton ATPase subunit G 1 (V-ATPase subunit G 1) (V-ATPase 13 kDa subunit 1) (Vacuolar proton pump subunit G 1) (Vacuolar proton pump subunit M16)	ATP6V1G1 ATP6G ATP6G1 ATP6J	118	13758	Apical cell membrane {ECO:0000269|PubMed:29993276}.	11209	102.332	153.497	0.211967	1.20122	134.9	130.6	134.2
HGNC:862	ATP6V1G2	ATPase H+ transporting V1 subunit G2	Pathway-annotated	6	6p21.33	Vma10|NG38|Em:AC004181.3	V-ATPase subunit G2	ATP6G|ATP6G2	ATPase, H+ transporting, lysosomal (vacuolar proton pump)|ATPase, H+ transporting, lysosomal 13kDa, V1 subunit G isoform 2|ATPase, H+ transporting, lysosomal 13kDa, V1 subunit G2	V-type ATPase subunits	415	534	ENSG00000213760	OTTHUMG00000166618	uc021zuc.2	Y14768	NM_130463	CCDS4699|CCDS56413|CCDS4698	10202016	MGI:1913487	RGD:1303186	NA	606853	NA	NA	objectId:820	NA	ENST00000303892.10|NM_130463.4	46	Y	24	37	O95670	VATG2_HUMAN	V-type proton ATPase subunit G 2 (V-ATPase subunit G 2) (V-ATPase 13 kDa subunit 2) (Vacuolar proton pump subunit G 2)	ATP6V1G2 ATP6G ATP6G2 NG38	118	13604	Melanosome {ECO:0000269|PubMed:17081065}. Cytoplasmic vesicle, clathrin-coated vesicle membrane {ECO:0000250|UniProtKB:Q0VCV6}; Peripheral membrane protein {ECO:0000305}. Note=Highly enriched in late-stage melanosomes. {ECO:0000269|PubMed:17081065}.	3983	2.0523	1.84553	-0.0844231	-0.362023	0.8	0.7	2.6
HGNC:18265	ATP6V1G3	ATPase H+ transporting V1 subunit G3	Pathway-annotated	1	1q31.3	ATP6G3|Vma10	V-ATPase subunit G3	NA	ATPase, H+ transporting, lysosomal 13kD, V1 subunit G isoform 3|ATPase, H+ transporting, lysosomal 13kDa, V1 subunit G isoform 3|ATPase, H+ transporting, lysosomal 13kDa, V1 subunit G3	V-type ATPase subunits	415	127124	ENSG00000151418	OTTHUMG00000035661	uc001gup.4	AY039760	NM_133326	CCDS1396|CCDS1395|CCDS81414	9442887	MGI:2450548	RGD:1304635	NA	618071	NA	NA	objectId:821	NA	ENST00000367382.6|NM_001376861.1	32	Y	24	28	Q96LB4	VATG3_HUMAN	V-type proton ATPase subunit G 3 (V-ATPase subunit G 3) (V-ATPase 13 kDa subunit 3) (Vacuolar proton pump subunit G 3)	ATP6V1G3 ATP6G3	118	13917	NA	17723	28.0977	20.3113	9.28482	4.33132	37.5	36.2	57.7
HGNC:18303	ATP6V1H	ATPase H+ transporting V1 subunit H	Pathway-annotated	8	8q11.23	CGI-11|SFD|VMA13|SFDalpha|SFDbeta	vacuolar ATP synthase subunit H|V-ATPase subunit H	NA	ATPase, H+ transporting, lysosomal 50/57kD, V1 subunit H|ATPase, H+ transporting, lysosomal 50/57kDa, V1 subunit H	V-type ATPase subunits|Armadillo like helical domain containing	415|1492	51606	ENSG00000047249	OTTHUMG00000164231	uc003xrm.5	AF132945	NM_015941	CCDS6154|CCDS6153	9620685|10810093	MGI:1914864	RGD:1562450	NA	608861	NA	NA	objectId:822	NA	ENST00000359530.7|NM_015941.4	65	Y	41	93	Q9UI12	VATH_HUMAN	V-type proton ATPase subunit H (V-ATPase subunit H) (Nef-binding protein 1) (NBP1) (Protein VMA13 homolog) (V-ATPase 50/57 kDa subunits) (Vacuolar proton pump subunit H) (Vacuolar proton pump subunit SFD)	ATP6V1H CGI-11	483	55883	Cytoplasmic vesicle, clathrin-coated vesicle membrane {ECO:0000250|UniProtKB:O46563}; Peripheral membrane protein {ECO:0000305}.	128015	30.5238	35.5294	0.0471064	0.0537232	60.6	58.4	58.4
HGNC:865	ATP6V0A1	ATPase H+ transporting V0 subunit a1	Pathway-annotated	17	17q21.2	a1|Vph1|Stv1	vacuolar proton pump subunit 1|V-ATPase subunit a1	VPP1|ATP6N1|ATP6N1A	ATPase, H+ transporting, lysosomal (vacuolar proton pump) non-catalytic accessory protein 1A (110/116kD)|ATPase, H+ transporting, lysosomal V0 subunit a isoform 1|ATPase, H+ transporting, lysosomal V0 subunit A1|ATPase, H+ transporting, lysosomal V0 subunit a1	V-type ATPase subunits|MicroRNA protein coding host genes	415|1691	535	ENSG00000033627	OTTHUMG00000180238	uc002hzs.4	U73006	NM_001130020	CCDS45684|CCDS92324|CCDS92323|CCDS92317|CCDS92322|CCDS92321|CCDS92320|CCDS92319|CCDS92318|CCDS11426|CCDS45683	7774924	MGI:103286	RGD:68405	NA	192130	NA	NA	objectId:823	NA	ENST00000343619.9|NM_001130021.3	71	Y	26	84	Q93050	VPP1_HUMAN	V-type proton ATPase 116 kDa subunit a 1 (V-ATPase 116 kDa subunit a 1) (Clathrin-coated vesicle/synaptic vesicle proton pump 116 kDa subunit) (Vacuolar adenosine triphosphatase subunit Ac116) (Vacuolar proton pump subunit 1) (Vacuolar proton translocating ATPase 116 kDa subunit a isoform 1)	ATP6V0A1 ATP6N1 ATP6N1A VPP1	837	96413	Cytoplasmic vesicle, clathrin-coated vesicle membrane {ECO:0000250|UniProtKB:P25286}; Multi-pass membrane protein {ECO:0000255}. Cytoplasmic vesicle, secretory vesicle, synaptic vesicle membrane {ECO:0000250|UniProtKB:P25286}; Multi-pass membrane protein {ECO:0000255}. Melanosome {ECO:0000269|PubMed:12643545, ECO:0000269|PubMed:17081065}. Note=Identified by mass spectrometry in melanosome fractions from stage I to stage IV. {ECO:0000269|PubMed:12643545, ECO:0000269|PubMed:17081065}.	63738	26.0416	26.2386	-0.608396	-0.714098	34.5	32.6	32.6
HGNC:18481	ATP6V0A2	ATPase H+ transporting V0 subunit a2	Pathway-annotated	12	12q24.31	TJ6|a2|TJ6s|TJ6M|ATP6a2|J6B7|ATP6N1D|Vph1|Stv1|a2V|RTF	infantile malignant osteopetrosis|V-ATPase subunit a2|V-type proton ATPase 116 kDa subunit a2|regeneration and tolerance factor	NA	infantile malignant osteopetrosis|ATPase, H+ transporting, lysosomal V0 subunit a isoform 2|ATPase, H+ transporting, lysosomal V0 subunit A2|ATPase, H+ transporting, lysosomal V0 subunit a2	V-type ATPase subunits	415	23545	ENSG00000185344	OTTHUMG00000168723	uc001ufr.4	AF112972	NM_012463	CCDS9254	2247090|18157129	MGI:104855	RGD:621006	NA	611716	159322	NA	objectId:824	NA	ENST00000330342.8|NM_012463.4	47	Y	22	79	Q9Y487	VPP2_HUMAN	V-type proton ATPase 116 kDa subunit a 2 (V-ATPase 116 kDa subunit a 2) (Lysosomal H(+)-transporting ATPase V0 subunit a 2) (TJ6) (Vacuolar proton translocating ATPase 116 kDa subunit a isoform 2)	ATP6V0A2	856	98082	Cell membrane; Multi-pass membrane protein. Endosome membrane. Note=In kidney proximal tubules, also detected in subapical vesicles. {ECO:0000250}.	49402	1.80779	3.67471	-1.62458	-0.658802	3.8	3.5	3.7
HGNC:866	ATP6V0A4	ATPase H+ transporting V0 subunit a4	Pathway-annotated	7	7q34	RDRTA2|VPP2|RTADR|a4|Vph1|Stv1	V-ATPase subunit a4|vacuolar proton pump subunit 2	ATP6N1B|ATP6N2|RTA1C	ATPase, H+ transporting, lysosomal (vacuolar proton pump) non-catalytic accessory protein 1B|ATPase, H+ transporting, lysosomal V0 subunit a isoform 4|ATPase, H+ transporting, lysosomal V0 subunit A4|ATPase, H+ transporting, lysosomal V0 subunit a4	V-type ATPase subunits	415	50617	ENSG00000105929	OTTHUMG00000157122	uc003vug.4	AF245517	NM_020632	CCDS5849	10577919|10973252	MGI:2153480	RGD:1305055	LRG_1175|http://ftp.ebi.ac.uk/pub/databases/lrgex/LRG_1175.xml	605239	118861	NA	objectId:826	NA	ENST00000310018.7|NM_020632.3	42	Y	23	62	Q9HBG4	VPP4_HUMAN	V-type proton ATPase 116 kDa subunit a 4 (V-ATPase 116 kDa isoform a 4) (Vacuolar proton translocating ATPase 116 kDa subunit a isoform 4) (Vacuolar proton translocating ATPase 116 kDa subunit a kidney isoform)	ATP6V0A4 ATP6N1B ATP6N2	840	96386	Apical cell membrane {ECO:0000269|PubMed:10973252}; Multi-pass membrane protein {ECO:0000255}. Basolateral cell membrane {ECO:0000250|UniProtKB:Q920R6}; Multi-pass membrane protein {ECO:0000255}. Note=Localizes to the apical surface of alpha-intercalated cells in the cortical collecting ducts of the distal nephron (PubMed:10973252). Localizes to the basolateral surface of beta-intercalated cells in the cortical collecting ducts of the distal nephron (By similarity). {ECO:0000250|UniProtKB:Q920R6, ECO:0000269|PubMed:10973252}.	93266	41.9888	50.1912	7.0655	5.46841	65.6	61.4	61.4
HGNC:861	ATP6V0B	ATPase H+ transporting V0 subunit b	Pathway-annotated	1	1p34.1	VMA16|HATPL	V-ATPase subunit b	ATP6F	ATPase, H+ transporting, lysosomal (vacuolar proton pump) 21kD|ATPase, H+ transporting, lysosomal 21kDa, V0 subunit c''|ATPase, H+ transporting, lysosomal 21kDa, V0 subunit b	V-type ATPase subunits	415	533	ENSG00000117410	OTTHUMG00000008298	uc001cld.4	BC000423	NM_004047	CCDS72772|CCDS505|CCDS41315	9653649	MGI:1890510	RGD:1308303	NA	603717	NA	NA	objectId:827	NA	ENST00000472174.7|NM_004047.5	70	Y	28	35	Q99437	VATO_HUMAN	V-type proton ATPase 21 kDa proteolipid subunit c'' (V-ATPase 21 kDa proteolipid subunit c'') (Vacuolar proton pump 21 kDa proteolipid subunit c'') (hATPL)	ATP6V0B ATP6F	205	21406	Cytoplasmic vesicle, clathrin-coated vesicle membrane {ECO:0000250|UniProtKB:Q2TA24}; Multi-pass membrane protein {ECO:0000255}.	3808	94.4026	111.043	1.78315	1.53847	124.7	119.9	227.4
HGNC:855	ATP6V0C	ATPase H+ transporting V0 subunit c	Pathway-annotated	16	16p13.3	VATL|Vma3	V-ATPase subunit c	ATPL|ATP6C|ATP6L	ATPase, H+ transporting, lysosomal (vacuolar proton pump) 16kD|ATPase, H+ transporting, lysosomal 16kDa, V0 subunit c	V-type ATPase subunits	415	527	ENSG00000185883	OTTHUMG00000128865	uc002cqn.4	M62762	NM_001694	CCDS10470	1709739|8250920	MGI:88116	RGD:621394	NA	108745	NA	NA	objectId:828	3.6.3.14	ENST00000330398.9|NM_001694.4	63	Y	30	79	P27449	VATL_HUMAN	V-type proton ATPase 16 kDa proteolipid subunit c (V-ATPase 16 kDa proteolipid subunit c) (Vacuolar proton pump 16 kDa proteolipid subunit c)	ATP6V0C ATP6C ATP6L ATPL	155	15736	Cytoplasmic vesicle, clathrin-coated vesicle membrane {ECO:0000250|UniProtKB:P63081}; Multi-pass membrane protein {ECO:0000255}. Cytoplasmic vesicle, secretory vesicle, synaptic vesicle membrane {ECO:0000250|UniProtKB:P63081}; Multi-pass membrane protein {ECO:0000255}.	6266	284.698	276.081	0.791527	0.163583	133.1	122.9	402.9
HGNC:13724	ATP6V0D1	ATPase H+ transporting V0 subunit d1	Pathway-annotated	16	16q22.1	ATP6DV|VATX|VPATPD|P39|Vma6	V-ATPase subunit d1	ATP6D	ATPase, H+ transporting, lysosomal (vacuolar proton pump), member D|ATPase, H+ transporting, lysosomal 38kDa, V0 subunit d isoform 1|ATPase, H+ transporting, lysosomal 38kDa, V0 subunit D1|ATPase, H+ transporting, lysosomal 38kDa, V0 subunit d1	V-type ATPase subunits	415	9114	ENSG00000159720	OTTHUMG00000137515	uc002ete.2	X71490	NM_004691	CCDS10838	8250920	MGI:1201778	RGD:1306159	NA	607028	NA	NA	objectId:829	NA	ENST00000290949.8|NM_004691.5	70	Y	30	95	P61421	VA0D1_HUMAN	V-type proton ATPase subunit d 1 (V-ATPase subunit d 1) (32 kDa accessory protein) (V-ATPase 40 kDa accessory protein) (V-ATPase AC39 subunit) (p39) (Vacuolar proton pump subunit d 1)	ATP6V0D1 ATP6D VPATPD	351	40329	Membrane {ECO:0000305|PubMed:21844891}; Peripheral membrane protein {ECO:0000305|PubMed:21844891}; Cytoplasmic side {ECO:0000305|PubMed:21844891}. Lysosome membrane {ECO:0000305|PubMed:30374053}; Peripheral membrane protein {ECO:0000305}. Cytoplasmic vesicle, clathrin-coated vesicle membrane {ECO:0000250|UniProtKB:P61420}; Peripheral membrane protein {ECO:0000305}. Note=Localizes to centrosome and the base of the cilium. {ECO:0000250|UniProtKB:Q6PGV1}.	43167	63.638	67.0852	-0.361505	-0.441279	74.4	71.3	83.8
HGNC:18266	ATP6V0D2	ATPase H+ transporting V0 subunit d2	Pathway-annotated	8	8q21.3	FLJ38708|VMA6	V-ATPase subunit d2	ATP6D2	ATPase, H+ transporting, lysosomal 38kD, V0 subunit d isoform 2|ATPase, H+ transporting, lysosomal 38kDa, V0 subunit d isoform 2|ATPase, H+ transporting, lysosomal 38kDa, V0 subunit D2|ATPase, H+ transporting, lysosomal 38kDa, V0 subunit d2	V-type ATPase subunits	415	245972	ENSG00000147614	OTTHUMG00000163637	uc003ydp.2	AY079172	NM_152565	CCDS6241	12384298	MGI:1924415	RGD:1306900	NA	618072	NA	NA	objectId:830	NA	ENST00000285393.4|NM_152565.1	51	Y	27	29	Q8N8Y2	VA0D2_HUMAN	V-type proton ATPase subunit d 2 (V-ATPase subunit d 2) (Vacuolar proton pump subunit d 2)	ATP6V0D2	350	40426	NA	166902	31.8615	28.2308	8.58776	4.92092	61.7	58.3	58.3
HGNC:863	ATP6V0E1	ATPase H+ transporting V0 subunit e1	Pathway-annotated	5	5q35.1	M9.2	V-ATPase subunit e1	ATP6H|ATP6V0E	ATPase, H+ transporting, lysosomal (vacuolar proton pump) 9kD|ATPase, H+ transporting, lysosomal 9kDa, V0 subunit e|ATPase, H+ transporting, lysosomal 9kDa, V0 subunit e1	V-type ATPase subunits|Small nucleolar RNA protein coding host genes	415|1835	8992	ENSG00000113732	OTTHUMG00000130518	uc003mcd.2	Y15286	NM_003945	CCDS4383	9556572|14970230	MGI:1328318	RGD:621393	NA	603931	NA	NA	objectId:831	NA	ENST00000519374.6|NM_003945.4	71	Y	27	28	O15342	VA0E1_HUMAN	V-type proton ATPase subunit e 1 (V-ATPase subunit e 1) (V-ATPase 9.2 kDa membrane accessory protein) (V-ATPase M9.2 subunit) (Vacuolar proton pump subunit e 1)	ATP6V0E1 ATP6H ATP6V0E	81	9374	Membrane {ECO:0000255}; Multi-pass membrane protein {ECO:0000255}.	51674	155.106	192.168	0.559476	0.579454	310.8	302.9	328.8
HGNC:21723	ATP6V0E2	ATPase H+ transporting V0 subunit e2	Pathway-annotated	7	7q36.1	NA	V-ATPase subunit e1	C7orf32|ATP6V0E2L	chromosome 7 open reading frame 32|ATPase, H+ transporting V0 subunit E isoform 2-like (rat)|ATPase, H+ transporting V0 subunit e2	V-type ATPase subunits	415	155066	ENSG00000171130	OTTHUMG00000158094	uc003wgp.3	AK057700	NM_145230	CCDS47742|CCDS55181|CCDS94229	17350184	MGI:1923502	RGD:1303238	NA	611019	NA	NA	objectId:832	NA	ENST00000425642.3|NM_145230.4	61	Y	23	12	Q8NHE4	VA0E2_HUMAN	V-type proton ATPase subunit e 2 (V-ATPase subunit e 2) (Lysosomal 9 kDa H(+)-transporting ATPase V0 subunit e2) (Vacuolar proton pump subunit e 2)	ATP6V0E2 ATP6V0E2L C7orf32	81	9184	Membrane {ECO:0000255}; Multi-pass membrane protein {ECO:0000255}. Cytoplasmic vesicle, clathrin-coated vesicle membrane {ECO:0000250|UniProtKB:Q5EB76}; Multi-pass membrane protein {ECO:0000255}. Cytoplasmic vesicle, secretory vesicle, synaptic vesicle membrane {ECO:0000250|UniProtKB:Q5EB76}; Multi-pass membrane protein {ECO:0000255}.	18236	24.7293	21.7911	-0.149293	-0.443054	45.4	43.5	54.6
HGNC:869	ATP7A	ATPase copper transporting alpha	Pathway-annotated	X	Xq21.1	NA	copper pump 1|copper-transporting ATPase 1	MNK	Menkes syndrome|ATPase, Cu++ transporting, alpha polypeptide	ATPase copper transporting	1212	538	ENSG00000165240	OTTHUMG00000021885	uc004ecx.6	L06133	NM_000052	CCDS35339|CCDS75997	10079817	MGI:99400	RGD:2179	Global Variome shared LOVD|https://databases.lovd.nl/shared/genes/ATP7A	300011	118879	NA	objectId:852	3.6.3.4	ENST00000341514.11|NM_000052.7	43	Y	9	203	Q04656	ATP7A_HUMAN	Copper-transporting ATPase 1 (EC 7.2.2.8) (Copper pump 1) (Menkes disease-associated protein)	ATP7A MC1 MNK	1500	163373	Golgi apparatus, trans-Golgi network membrane {ECO:0000269|PubMed:10484781, ECO:0000269|PubMed:28389643, ECO:0000269|PubMed:9147644, ECO:0000269|PubMed:9467005}; Multi-pass membrane protein {ECO:0000255}. Cell membrane {ECO:0000269|PubMed:10484781, ECO:0000269|PubMed:28389643, ECO:0000269|PubMed:9147644}; Multi-pass membrane protein {ECO:0000255}. Melanosome membrane {ECO:0000250|UniProtKB:Q64430}; Multi-pass membrane protein {ECO:0000255}. Early endosome membrane {ECO:0000250|UniProtKB:Q64430}; Multi-pass membrane protein {ECO:0000255}. Cell projection, axon {ECO:0000250|UniProtKB:P70705}. Cell projection, dendrite {ECO:0000250|UniProtKB:P70705}. Postsynaptic density {ECO:0000250|UniProtKB:P70705}. Note=Cycles constitutively between the TGN and the plasma membrane (PubMed:9147644). Predominantly found in the TGN and relocalized to the plasma membrane in response to elevated copper levels. Targeting into melanosomes is regulated by BLOC-1 complex (By similarity). In response to glutamate, translocates to neuron processes with a minor fraction at extrasynaptic sites (By similarity). {ECO:0000250|UniProtKB:P70705, ECO:0000250|UniProtKB:Q64430, ECO:0000269|PubMed:9147644}.; [Isoform 3]: Cytoplasm, cytosol {ECO:0000305}.; [Isoform 5]: Endoplasmic reticulum {ECO:0000269|PubMed:9467005}.	139705	2.00566	2.19498	-0.577341	-0.633653	5.2	4.8	4.8
HGNC:870	ATP7B	ATPase copper transporting beta	Pathway-annotated	13	13q14.3	NA	Wilson disease|copper pump 2|copper-transporting ATPase 2	WND	ATPase, Cu++ transporting, beta polypeptide (Wilson disease)|ATPase, Cu++ transporting, beta polypeptide	ATPase copper transporting	1212	540	ENSG00000123191	OTTHUMG00000017406	uc001vfw.4	U11700	NM_000053	CCDS81768|CCDS45049|CCDS58293|CCDS41892|CCDS91810	8298641|8298639	MGI:103297	RGD:2180	Wilson Disease Mutation Database|http://www.medicalgenetics.med.ualberta.ca/wilson/index.php|UMD Locus Specific Databases|http://www.umd.be/	606882	118882	NA	objectId:853	3.6.3.4	ENST00000242839.10|NM_000053.4	30	Y	5	379	P35670	ATP7B_HUMAN	Copper-transporting ATPase 2 (EC 7.2.2.8) (Copper pump 2) (Wilson disease-associated protein) [Cleaved into: WND/140 kDa]	ATP7B PWD WC1 WND	1465	157263	Golgi apparatus, trans-Golgi network membrane {ECO:0000269|PubMed:17919502, ECO:0000269|PubMed:19033537, ECO:0000269|PubMed:22240481, ECO:0000269|PubMed:24706876}; Multi-pass membrane protein {ECO:0000255}. Late endosome {ECO:0000269|PubMed:11231950, ECO:0000269|PubMed:15681833}. Note=Predominantly found in the trans-Golgi network (TGN). Localized in the trans-Golgi network under low copper conditions, redistributes to cytoplasmic vesicles when cells are exposed to elevated copper levels, and then recycles back to the trans-Golgi network when copper is removed (PubMed:10942420). {ECO:0000269|PubMed:10942420, ECO:0000269|PubMed:22240481, ECO:0000269|PubMed:24706876, ECO:0000269|PubMed:9307043}.; [Isoform 1]: Golgi apparatus membrane {ECO:0000269|PubMed:9307043}; Multi-pass membrane protein {ECO:0000269|PubMed:9307043}.; [Isoform 2]: Cytoplasm {ECO:0000269|PubMed:9307043}.; [WND/140 kDa]: Mitochondrion {ECO:0000269|PubMed:9600907}.	81689	2.18504	2.40628	-0.1368	-0.34217	2.4	2.2	2.2
HGNC:13531	ATP8A1	ATPase phospholipid transporting 8A1	Pathway-annotated	4	4p13	ATPIA	NA	NA	ATPase, aminophospholipid transporter (APLT), Class I, type 8A, member 1|ATPase, aminophospholipid transporter (APLT), class I, type 8A, member 1	ATPase phospholipid transporting	1210	10396	ENSG00000124406	OTTHUMG00000099403	uc003gwr.3	AF067820	NM_006095	CCDS3466|CCDS47049|CCDS93493	10198212|9548971	MGI:1330848	RGD:1309619	NA	609542	NA	NA	objectId:854	NA	ENST00000381668.9|NM_006095.2	49	Y	10	38	Q9Y2Q0	AT8A1_HUMAN	Phospholipid-transporting ATPase IA (EC 7.6.2.1) (ATPase class I type 8A member 1) (Chromaffin granule ATPase II) (P4-ATPase flippase complex alpha subunit ATP8A1)	ATP8A1 ATPIA	1164	131369	Cytoplasmic vesicle, secretory vesicle, chromaffin granule membrane {ECO:0000250|UniProtKB:P70704}; Multi-pass membrane protein {ECO:0000250|UniProtKB:P70704}. Cytoplasmic granule {ECO:0000269|PubMed:20947505}. Cell membrane {ECO:0000269|PubMed:20947505, ECO:0000269|PubMed:21914794}. Endoplasmic reticulum {ECO:0000269|PubMed:20947505, ECO:0000269|PubMed:21914794}. Golgi apparatus {ECO:0000269|PubMed:20947505, ECO:0000269|PubMed:21914794}. Note=Exit from the endoplasmic reticulum requires the presence of TMEM30A, but not TMEM30B (PubMed:20947505). In the presence of TMEM30A, predominantly located in cytoplasmic punctate structures and localizes to the cell membrane (PubMed:20947505). Localizes to plasma membranes of red blood cells (By similarity). {ECO:0000250|UniProtKB:P70704, ECO:0000269|PubMed:20947505}.	248748	1.93824	3.21404	-0.808537	-0.755414	4	3.7	3.7
HGNC:13533	ATP8A2	ATPase phospholipid transporting 8A2	Pathway-annotated	13	13q12.13	ATPIB|ML-1	NA	NA	ATPase, aminophospholipid transporter-like, Class I, type 8A, member 2|ATPase, aminophospholipid transporter-like, class I, type 8A, member 2|ATPase, aminophospholipid transporter, class I, type 8A, member 2	ATPase phospholipid transporting	1210	51761	ENSG00000132932	OTTHUMG00000016611	uc001uqk.4	AL137256	NM_016529	CCDS41873|CCDS91793|CCDS91792	11015572|19778899	MGI:1354710	RGD:1594597	NA	605870	327294	NA	objectId:855	3.6.3.1	ENST00000381655.7|NM_016529.6	21	Y	3	33	Q9NTI2	AT8A2_HUMAN	Phospholipid-transporting ATPase IB (EC 7.6.2.1) (ATPase class I type 8A member 2) (ML-1) (P4-ATPase flippase complex alpha subunit ATP8A2)	ATP8A2 ATPIB	1188	133599	Membrane {ECO:0000305|PubMed:20947505}; Multi-pass membrane protein {ECO:0000255}. Golgi apparatus membrane {ECO:0000269|PubMed:20947505}. Endosome membrane {ECO:0000250|UniProtKB:P98200}. Cell membrane {ECO:0000269|PubMed:20947505}. Photoreceptor outer segment membrane {ECO:0000250|UniProtKB:P98200}. Photoreceptor inner segment membrane {ECO:0000250|UniProtKB:C7EXK4}. Note=Localizes to the Golgi and endosomes in photoreceptor cells (By similarity). Localizes to disk membranes of rod photoreceptor outer segments (ROS) (By similarity). {ECO:0000250|UniProtKB:C7EXK4, ECO:0000250|UniProtKB:P98200}.	653877	0.35836	0.207993	-0.0674641	-0.367025	0	0	0.3
HGNC:3706	ATP8B1	ATPase phospholipid transporting 8B1	Pathway-annotated	18	18q21.31	ATPIC|PFIC	NA	FIC1|BRIC|PFIC1	ATPase, Class I, type 8B, member 1|ATPase, class I, type 8B, member 1|ATPase, aminophospholipid transporter, class I, type 8B, member 1	ATPase phospholipid transporting	1210	5205	ENSG00000081923	OTTHUMG00000180255	uc002lgw.5	AF038007	NM_005603	CCDS11965	9500542|7655458	MGI:1859665	RGD:1308488	LRG_1205|http://ftp.ebi.ac.uk/pub/databases/lrgex/LRG_1205.xml	602397	118885	NA	objectId:856	3.6.3.1	ENST00000648908.2|NM_001374385.1	40	Y	7	89	O43520	AT8B1_HUMAN	Phospholipid-transporting ATPase IC (EC 7.6.2.1) (ATPase class I type 8B member 1) (Familial intrahepatic cholestasis type 1) (P4-ATPase flippase complex alpha subunit ATP8B1)	ATP8B1 ATPIC FIC1 PFIC	1251	143695	Cell membrane {ECO:0000269|PubMed:17948906, ECO:0000269|PubMed:20947505, ECO:0000269|PubMed:20961850, ECO:0000269|PubMed:21914794, ECO:0000269|PubMed:25315773}; Multi-pass membrane protein. Apical cell membrane {ECO:0000269|PubMed:20512993}. Cell projection, stereocilium {ECO:0000250|UniProtKB:Q148W0}. Endoplasmic reticulum {ECO:0000269|PubMed:17948906, ECO:0000269|PubMed:20947505, ECO:0000269|PubMed:20961850, ECO:0000269|PubMed:21914794}. Golgi apparatus {ECO:0000269|PubMed:20961850}. Note=Exit from the endoplasmic reticulum requires the presence of TMEM30A or TMEM30B (PubMed:20947505). Localizes to apical membranes in epithelial cells (PubMed:20512993). {ECO:0000269|PubMed:20512993, ECO:0000269|PubMed:20947505}.	156889	4.18496	8.08976	-0.42507	-0.242207	7	6.3	6.3
HGNC:13534	ATP8B2	ATPase phospholipid transporting 8B2	Pathway-annotated	1	1q21.3	ATPID|KIAA1137	NA	NA	ATPase, class I, type 8B, member 2|ATPase, aminophospholipid transporter, class I, type 8B, member 2	ATPase phospholipid transporting	1210	57198	ENSG00000143515	OTTHUMG00000035979	uc001fex.4	AB032963	NM_020452	CCDS91062|CCDS1066|CCDS41405	10574461|11015572	MGI:1859660	RGD:1597731	NA	605867	NA	NA	objectId:857	3.6.3.1	ENST00000368489.6|NM_001370597.1	25	Y	7	25	P98198	AT8B2_HUMAN	Phospholipid-transporting ATPase ID (EC 7.6.2.1) (ATPase class I type 8B member 2) (P4-ATPase flippase complex alpha subunit ATP8B2)	ATP8B2 ATPID KIAA1137	1209	137440	Cell membrane {ECO:0000269|PubMed:20947505, ECO:0000269|PubMed:20961850, ECO:0000269|PubMed:25315773}; Multi-pass membrane protein {ECO:0000255}. Endoplasmic reticulum membrane {ECO:0000269|PubMed:20961850}; Multi-pass membrane protein {ECO:0000255}. Note=Efficient exit from the endoplasmic reticulum requires the presence of TMEM30A or TMEM30B. {ECO:0000269|PubMed:20961850, ECO:0000269|PubMed:25315773}.	25779	4.41867	7.14137	-0.979547	-0.85393	5	4.6	6.1
HGNC:13535	ATP8B3	ATPase phospholipid transporting 8B3	Pathway-annotated	19	19p13.3	ATPIK	aminophospholipid translocase ATP8B3|potential phospholipid-transporting ATPase IK	NA	ATPase, Class I, type 8B, member 3|ATPase, class I, type 8B, member 3|ATPase, aminophospholipid transporter, class I, type 8B, member 3	ATPase phospholipid transporting	1210	148229	ENSG00000130270	OTTHUMG00000166189	uc002ltw.4	AA827939	NM_138813	CCDS54196|CCDS45901	11015572	MGI:1914581	RGD:1307622	NA	605866	NA	NA	objectId:858	3.6.3.1	ENST00000310127.10|NM_138813.4	9	Y	6	15	O60423	AT8B3_HUMAN	Phospholipid-transporting ATPase IK (EC 7.6.2.1) (ATPase class I type 8B member 3)	ATP8B3 ATP1K FOS37502_2	1300	146752	Cytoplasmic vesicle, secretory vesicle, acrosome membrane {ECO:0000250|UniProtKB:Q6UQ17}; Multi-pass membrane protein {ECO:0000255}. Endoplasmic reticulum membrane {ECO:0000269|PubMed:20947505}; Multi-pass membrane protein {ECO:0000255}.	30201	0.324445	0.359199	0.197727	-0.163763	0.1	0.1	0.2
HGNC:13536	ATP8B4	ATPase phospholipid transporting 8B4 (putative)	Pathway-annotated	15	15q21.2	ATPIM|KIAA1939	NA	NA	ATPase, Class I, type 8B, member 4|ATPase, class I, type 8B, member 4	ATPase phospholipid transporting	1210	79895	ENSG00000104043	OTTHUMG00000172368	uc001zxu.4	AB075819	NM_024837	CCDS32238	11015572	MGI:1859664	RGD:1306712	NA	609123	NA	NA	objectId:859	3.6.3.1	ENST00000284509.11|NM_024837.4	24	Y	6	19	Q8TF62	AT8B4_HUMAN	Probable phospholipid-transporting ATPase IM (EC 7.6.2.1) (ATPase class I type 8B member 4) (P4-ATPase flippase complex alpha subunit ATP8B4)	ATP8B4 KIAA1939	1192	135868	Cell membrane {ECO:0000269|PubMed:20947505}; Multi-pass membrane protein {ECO:0000269|PubMed:20947505}. Golgi apparatus {ECO:0000269|PubMed:20947505}.	324579	0.857901	1.07514	-0.31377	-0.430801	1.3	1.2	1.2
HGNC:13540	ATP9A	ATPase phospholipid transporting 9A (putative)	Pathway-annotated	20	20q13.2	KIAA0611|ATPIIA	NA	NA	ATPase, class II, type 9A	ATPase phospholipid transporting	1210	10079	ENSG00000054793	OTTHUMG00000032751	uc002xwg.2	AB014511	NM_006045	CCDS33489	9734811|11015572	MGI:1330826	RGD:621421	NA	609126	NA	NA	objectId:860	3.6.3.1	ENST00000338821.6|NM_006045.3	34	Y	3	43	O75110	ATP9A_HUMAN	Probable phospholipid-transporting ATPase IIA (EC 7.6.2.1) (ATPase class II type 9A)	ATP9A ATPIIA KIAA0611	1047	118583	Early endosome membrane {ECO:0000269|PubMed:21914794, ECO:0000269|PubMed:27733620, ECO:0000269|PubMed:30213940}; Multi-pass membrane protein {ECO:0000255}. Recycling endosome membrane {ECO:0000269|PubMed:21914794, ECO:0000269|PubMed:27733620}; Multi-pass membrane protein {ECO:0000255}. Late endosome membrane {ECO:0000269|PubMed:36604604}. Golgi apparatus, trans-Golgi network membrane {ECO:0000269|PubMed:21914794, ECO:0000269|PubMed:27733620, ECO:0000269|PubMed:30213940}; Multi-pass membrane protein {ECO:0000255}. Cell membrane {ECO:0000269|PubMed:30947313}; Multi-pass membrane protein. Note=Efficient exit from the endoplasmic reticulum does not require TMEM30A, nor TMEM30B (PubMed:21914794). Transiently expressed in the cell membrane (PubMed:30947313). {ECO:0000269|PubMed:21914794, ECO:0000269|PubMed:30947313}.	171876	7.16657	13.9473	-1.02892	-0.686686	9.8	8.8	8.9
HGNC:13541	ATP9B	ATPase phospholipid transporting 9B (putative)	Pathway-annotated	18	18q23	ATPIIB	NA	NA	ATPase, class II, type 9B	ATPase phospholipid transporting	1210	374868	ENSG00000166377	OTTHUMG00000132898	uc002lmw.2	R51412	NM_198531	CCDS12014|CCDS77202	9548971|11015572	MGI:1354757	RGD:1563006	NA	614446	NA	NA	objectId:861	NA	ENST00000426216.6|NM_198531.5	20	Y	3	18	O43861	ATP9B_HUMAN	Probable phospholipid-transporting ATPase IIB (EC 7.6.2.1) (ATPase class II type 9B)	ATP9B ATPIIB NEO1L HUSSY-20	1147	129304	Golgi apparatus, trans-Golgi network membrane {ECO:0000269|PubMed:21914794}; Multi-pass membrane protein {ECO:0000269|PubMed:21914794}. Note=Efficient exit from the endoplasmic reticulum does not require TMEM30A, nor TMEM30B.	309002	3.72348	4.79072	-1.1164	-0.746587	10.6	9.7	9.7
HGNC:13542	ATP10A	ATPase phospholipid transporting 10A (putative)	Pathway-annotated	15	15q12	ATPVA|ATPVC|KIAA0566	NA	ATP10C	ATP10C	ATPase phospholipid transporting|MicroRNA protein coding host genes	1210|1691	57194	ENSG00000206190	OTTHUMG00000171703	uc010ayu.4	AB011138	NM_024490	CCDS32178	11015572|25947375	MGI:1330809	RGD:1306150	NA	605855	121487	NA	objectId:862	NA	ENST00000555815.7|NM_024490.4	35	Y	8	31	O60312	AT10A_HUMAN	Phospholipid-transporting ATPase VA (EC 7.6.2.1) (ATPase class V type 10A) (Aminophospholipid translocase VA) (P4-ATPase flippase complex alpha subunit ATP10A)	ATP10A ATP10C ATPVA ATPVC KIAA0566	1499	167688	Cell membrane {ECO:0000269|PubMed:21914794, ECO:0000269|PubMed:25947375, ECO:0000269|PubMed:30530492}; Multi-pass membrane protein {ECO:0000269|PubMed:21914794}. Endoplasmic reticulum membrane {ECO:0000269|PubMed:21914794, ECO:0000269|PubMed:25947375}. Note=Exit from the endoplasmic reticulum requires the presence of TMEM30A, but not that of TMEM30B.	187911	4.58748	2.95257	0.272602	-0.371565	2.8	2.6	5.7
HGNC:13543	ATP10B	ATPase phospholipid transporting 10B (putative)	Pathway-annotated	5	5q34	ATPVB|KIAA0715|FLJ21477	NA	NA	ATPase, Class V, type 10B	ATPase phospholipid transporting	1210	23120	ENSG00000118322	OTTHUMG00000163551	uc003lym.1	AB018258	NM_025153	CCDS93811|CCDS43394	9872452|11015572	MGI:2442688	RGD:1565126	NA	619791	NA	NA	objectId:863	NA	ENST00000327245.10|NM_025153.3	16	Y	3	15	O94823	AT10B_HUMAN	Phospholipid-transporting ATPase VB (EC 7.6.2.1) (ATPase class V type 10B) (P4-ATPase flippase complex alpha subunit ATP10B)	ATP10B ATPVB KIAA0715	1461	165391	Late endosome membrane {ECO:0000269|PubMed:25947375, ECO:0000269|PubMed:32172343}; Multi-pass membrane protein {ECO:0000255}. Lysosome membrane {ECO:0000269|PubMed:25947375, ECO:0000269|PubMed:32172343}; Multi-pass membrane protein {ECO:0000255}. Endoplasmic reticulum membrane {ECO:0000269|PubMed:25947375}; Multi-pass membrane protein {ECO:0000255}. Note=Exit from the endoplasmic reticulum requires the presence of TMEM30A, but not TMEM30B.	289094	0.0230312	0.120891	-0.303479	-0.485115	0.1	0.1	0.1
HGNC:13549	ATP10D	ATPase phospholipid transporting 10D (putative)	Pathway-annotated	4	4p12	ATPVD|KIAA1487	NA	NA	ATPase, Class V, type 10D	ATPase phospholipid transporting	1210	57205	ENSG00000145246	OTTHUMG00000160784	uc003gxk.2	AB040920	NM_020453	CCDS3476	12532265	MGI:2450125	RGD:1588541	NA	619815	NA	NA	objectId:864	NA	ENST00000273859.8|NM_020453.4	37	Y	3	21	Q9P241	AT10D_HUMAN	Phospholipid-transporting ATPase VD (EC 7.6.2.1) (ATPase class V type 10D) (P4-ATPase flippase complex alpha subunit ATP10D)	ATP10D ATPVD KIAA1487	1426	160274	Cell membrane {ECO:0000269|PubMed:21914794, ECO:0000269|PubMed:25947375, ECO:0000269|PubMed:30530492}; Multi-pass membrane protein {ECO:0000255}. Endoplasmic reticulum membrane {ECO:0000269|PubMed:21914794, ECO:0000269|PubMed:25947375}; Multi-pass membrane protein {ECO:0000255}. Note=Exit from the endoplasmic reticulum requires the presence of TMEM30A, but not that of TMEM30B. {ECO:0000269|PubMed:25947375}.	108211	7.33804	9.23189	0.0128428	-0.0196815	10.7	9.8	9.8
HGNC:13552	ATP11A	ATPase phospholipid transporting 11A	Pathway-annotated	13	13q34	ATPIH|ATPIS|KIAA1021	potential phospholipid-transporting ATPase IH|phospholipid-translocating ATPase	NA	ATPase, Class VI, type 11A	ATPase phospholipid transporting	1210	23250	ENSG00000068650	OTTHUMG00000017371	uc058yjm.1	AB028944	NM_015205	CCDS32011	11015572|26567335	MGI:1354735	RGD:1308688	NA	605868	353241	NA	objectId:865	7.6.2.1	ENST00000375645.8|NM_015205.3	45	Y	7	39	P98196	AT11A_HUMAN	Phospholipid-transporting ATPase IH (EC 7.6.2.1) (ATPase IS) (ATPase class VI type 11A) (P4-ATPase flippase complex alpha subunit ATP11A)	ATP11A ATPIH ATPIS KIAA1021	1134	129756	Cell membrane {ECO:0000269|PubMed:21914794, ECO:0000269|PubMed:25315773, ECO:0000269|PubMed:25947375, ECO:0000269|PubMed:34403372}; Multi-pass membrane protein {ECO:0000255}. Early endosome {ECO:0000269|PubMed:21914794}. Recycling endosome {ECO:0000269|PubMed:21914794}. Endoplasmic reticulum membrane {ECO:0000269|PubMed:21914794, ECO:0000269|PubMed:25315773, ECO:0000269|PubMed:25947375}; Multi-pass membrane protein {ECO:0000255}. Note=Efficient exit from the endoplasmic reticulum requires the presence of TMEM30A. {ECO:0000269|PubMed:25315773, ECO:0000269|PubMed:25947375}.	197130	6.80806	11.146	-0.417561	0.0342532	13.4	12.4	12.4
HGNC:13553	ATP11B	ATPase phospholipid transporting 11B (putative)	Pathway-annotated	3	3q26.33	ATPIF|ATPIR|KIAA0956	NA	NA	ATPase, Class VI, type 11B	ATPase phospholipid transporting	1210	23200	ENSG00000058063	OTTHUMG00000158295	uc003flb.4	AF156548	NM_014616	CCDS33896	10231032|11015572	MGI:1923545	RGD:1561719	NA	605869	NA	NA	objectId:866	NA	ENST00000323116.10|NM_014616.3	44	Y	7	26	Q9Y2G3	AT11B_HUMAN	Phospholipid-transporting ATPase IF (EC 7.6.2.1) (ATPase IR) (ATPase class VI type 11B) (P4-ATPase flippase complex alpha subunit ATP11B)	ATP11B ATPIF ATPIR KIAA0956	1177	134190	Recycling endosome membrane {ECO:0000269|PubMed:21914794}; Multi-pass membrane protein. Early endosome {ECO:0000269|PubMed:23585472}. Endoplasmic reticulum {ECO:0000269|PubMed:21914794}. Golgi apparatus, trans-Golgi network {ECO:0000269|PubMed:23585472}. Note=Exit from the endoplasmic reticulum requires the presence of TMEM30A, but not TMEM30B (PubMed:21914794). In the presence of TMEM30A, mainly located in recycling endosomes (PubMed:21914794). {ECO:0000269|PubMed:21914794}.	128126	4.27817	5.75805	-1.12629	-0.891563	18.6	17.4	17.4
HGNC:13554	ATP11C	ATPase phospholipid transporting 11C	Pathway-annotated	X	Xq27.1	ATPIG|ATPIQ	NA	NA	ATPase, Class VI, type 11C	ATPase phospholipid transporting|MicroRNA protein coding host genes	1210|1691	286410	ENSG00000101974	OTTHUMG00000022538	uc004faz.4	AJ580094	NM_173694	CCDS94677|CCDS35410|CCDS14668	11015572|26567335	MGI:1859661	RGD:1564481	Global Variome shared LOVD|https://databases.lovd.nl/shared/genes/ATP11C	300516	NA	NA	objectId:867	NA	ENST00000682941.1|NM_001353812.2	20	Y	3	46	Q8NB49	AT11C_HUMAN	Phospholipid-transporting ATPase IG (EC 7.6.2.1) (ATPase IQ) (ATPase class VI type 11C) (P4-ATPase flippase complex alpha subunit ATP11C)	ATP11C ATPIG ATPIQ	1132	129477	Cell membrane {ECO:0000269|PubMed:21914794, ECO:0000269|PubMed:25315773}; Multi-pass membrane protein {ECO:0000255}. Endoplasmic reticulum membrane {ECO:0000269|PubMed:21914794, ECO:0000269|PubMed:25315773}; Multi-pass membrane protein {ECO:0000255}. Early endosome membrane {ECO:0000269|PubMed:29123098}; Multi-pass membrane protein {ECO:0000255}. Recycling endosome membrane {ECO:0000269|PubMed:29123098}; Multi-pass membrane protein {ECO:0000255}. Note=Efficient exit from the endoplasmic reticulum requires the presence of TMEM30A. Internalized via clathrin-dependent endocytosis in response to ca(2+) signaling induced by G-protein coupled serotonin and histamine receptors. {ECO:0000269|PubMed:29123098}.	218930	4.38623	7.56345	-0.48025	-0.0700559	11.7	11	11
HGNC:13816	ATP12A	ATPase H+/K+ transporting non-gastric alpha2 subunit	Pathway-annotated	13	13q12.12	HK|H-K-ATPase	ATPase, Na+K+ transporting, alpha-1 polypeptide-like|potassium-transporting ATPase alpha chain 2|proton pump|non-gastric H(+)/K(+) ATPase alpha subunit|sodium/potassium ATPase, alpha polypeptide-like	ATP1AL1	ATPase, Na+/K+ transporting, alpha polypeptide-like 1|ATPase, H+/K+ transporting, nongastric, alpha polypeptide	ATPase H+/K+ transporting	1211	479	ENSG00000075673	OTTHUMG00000016588	uc001upp.4	L42558	NM_001676	CCDS31948|CCDS53858	8838794|2842249|25322912	MGI:1926943	RGD:620569	NA	182360	NA	NA	objectId:850	3.6.3.10	ENST00000381946.5|NM_001676.7	24	Y	5	42	P54707	AT12A_HUMAN	Potassium-transporting ATPase alpha chain 2 (HK alpha 2) (Non-gastric H(+)/K(+) ATPase subunit alpha) (EC 7.2.2.19) (Non-gastric Na(+)/K(+) ATPase subunit alpha) (EC 7.2.2.13) (Proton pump) (Sodium pump)	ATP12A ATP1AL1	1039	115511	Apical cell membrane {ECO:0000269|PubMed:16914892}; Multi-pass membrane protein {ECO:0000255}.	32064	1.14881	3.96349	2.00365	4.44693	6	5.2	5.2
HGNC:24215	ATP13A1	ATPase 13A1	Pathway-annotated	19	19p13.11	KIAA1825|FLJ31858|CGI-152	cation transporting ATPase	ATP13A	ATPase type 13A|ATPase type 13A1	ATPase orphan transporters	1213	57130	ENSG00000105726	OTTHUMG00000153016	uc002nnh.5	AK056420	NM_020410	CCDS32970	11347906	MGI:2180801	RGD:1306033	NA	619118	NA	NA	objectId:3155	NA	ENST00000357324.11|NM_020410.3	8	Y	3	68	Q9HD20	AT131_HUMAN	Endoplasmic reticulum transmembrane helix translocase (EC 7.4.2.-) (Endoplasmic reticulum P5A-ATPase)	ATP13A1 ATP13A KIAA1825 CGI-152	1204	132955	Endoplasmic reticulum membrane {ECO:0000269|PubMed:24392018}; Multi-pass membrane protein {ECO:0000269|PubMed:24392018}.	18478	24.0517	30.6415	-0.854886	-0.545551	9.7	8.8	12.5
HGNC:30213	ATP13A2	ATPase cation transporting 13A2	Pathway-annotated	1	1p36.13	HSA9947|CLN12	NA	PARK9	Parkinson disease (autosomal recessive) 9 (Kufor-Rakeb syndrome)|ATPase type 13A2|ATPase 13A2	ATPase orphan transporters	1213	23400	ENSG00000159363	OTTHUMG00000002293	uc001baa.3	AL354615	NM_022089	CCDS44072|CCDS175|CCDS44073	15381061|16964263	MGI:1922022	RGD:1307977	LRG_834|http://ftp.ebi.ac.uk/pub/databases/lrgex/LRG_834.xml	610513	121493	NA	objectId:3156	NA	ENST00000326735.13|NM_022089.4	27	Y	4	122	Q9NQ11	AT132_HUMAN	Polyamine-transporting ATPase 13A2 (EC 7.6.2.-)	ATP13A2 PARK9	1180	128794	Lysosome membrane {ECO:0000269|PubMed:21542062, ECO:0000269|PubMed:22186024, ECO:0000269|PubMed:22768177, ECO:0000269|PubMed:24603074, ECO:0000269|PubMed:26134396, ECO:0000269|PubMed:28137957}; Multi-pass membrane protein {ECO:0000255}. Late endosome membrane {ECO:0000269|PubMed:24603074, ECO:0000269|PubMed:25392495, ECO:0000269|PubMed:26134396}; Multi-pass membrane protein {ECO:0000255}. Endosome, multivesicular body membrane {ECO:0000269|PubMed:24603074, ECO:0000269|PubMed:25392495}; Multi-pass membrane protein {ECO:0000255}. Cytoplasmic vesicle, autophagosome membrane {ECO:0000269|PubMed:24603074}; Multi-pass membrane protein {ECO:0000255}.	25970	15.6809	16.3174	-0.548572	-0.655293	7.4	6.7	16.2
HGNC:24113	ATP13A3	ATPase 13A3	Pathway-annotated	3	3q29	AFURS1	ATPase family homolog up regulated in senescence cells	NA	ATPase type 13A3	ATPase orphan transporters	1213	79572	ENSG00000133657	OTTHUMG00000156034	uc062rov.1	AJ306929	NM_024524	CCDS93438|CCDS43187	11867234	MGI:2685387	RGD:1590881	NA	610232	NA	NA	objectId:3157	NA	ENST00000645319.2|NM_001367549.1	51	Y	0	37	Q9H7F0	AT133_HUMAN	Polyamine-transporting ATPase 13A3 (ATPase family homolog up-regulated in senescence cells 1) (Putrescine transporting ATPase) (EC 7.6.2.16)	ATP13A3 AFURS1	1226	138043	Recycling endosome membrane {ECO:0000269|PubMed:29505581}; Multi-pass membrane protein {ECO:0000255}. Early endosome membrane {ECO:0000269|PubMed:29505581}; Multi-pass membrane protein {ECO:0000255}. Late endosome membrane {ECO:0000269|PubMed:29505581}; Multi-pass membrane protein {ECO:0000255}. Note=Mainly targeted to the recycling endosomes and to a lesser extent to the early and late endosomes. {ECO:0000269|PubMed:29505581}.	95692	9.97518	13.5012	-0.446819	-0.346135	25.4	23.4	23.4
HGNC:25422	ATP13A4	ATPase 13A4	Pathway-annotated	3	3q29	DKFZp761I1011|FLJ37958	NA	NA	ATPase type 13A4	ATPase orphan transporters	1213	84239	ENSG00000127249	OTTHUMG00000074067	uc003ftd.4	AK095277	NM_032279	CCDS3304	14702039|12975309	MGI:1924456	RGD:1306927	NA	609556	NA	NA	objectId:3158	NA	ENST00000342695.9|NM_032279.4	14	Y	3	9	Q4VNC1	AT134_HUMAN	Probable cation-transporting ATPase 13A4 (EC 7.2.2.-) (P5-ATPase isoform 4)	ATP13A4 UNQ3052/PRO9871	1196	133987	Early endosome membrane {ECO:0000250|UniProtKB:Q5XF90}; Multi-pass membrane protein {ECO:0000255}. Late endosome membrane {ECO:0000250|UniProtKB:Q5XF90}; Multi-pass membrane protein {ECO:0000255}. Recycling endosome membrane {ECO:0000250|UniProtKB:Q5XF90}; Multi-pass membrane protein {ECO:0000255}.	194144	0.146484	0.494044	-0.172466	-0.382873	0.3	0.3	0.7
HGNC:31789	ATP13A5	ATPase 13A5	Pathway-annotated	3	3q29	FLJ16025	NA	NA	ATPase type 13A5	ATPase orphan transporters	1213	344905	ENSG00000187527	OTTHUMG00000156101	uc011bsq.3	AK122613	NM_198505	CCDS33914	15381061|29505581	MGI:2444068	RGD:1306792	NA	619119	NA	NA	objectId:3159	NA	ENST00000342358.9|NM_198505.4	9	Y	3	10	Q4VNC0	AT135_HUMAN	Probable cation-transporting ATPase 13A5 (EC 7.2.2.-) (P5-ATPase isoform 5)	ATP13A5 UNQ488/PRO1004	1218	137327	Membrane {ECO:0000305}; Multi-pass membrane protein {ECO:0000305}.	104031	0.0424788	0.100489	-0.243766	-0.386914	0	0	0
HGNC:29452	ATP23	ATP23 metallopeptidase and ATP synthase assembly factor homolog	Pathway-annotated	12	12q14.1	KUB3	Ku70 binding protein 3	XRCC6BP1	XRCC6 binding protein 1|ATP23 metallopeptidase and ATP synthase assembly factor homolog (S. cerevisiae)	M76 metallopeptidase family	2108	91419	ENSG00000166896	OTTHUMG00000170493	uc001sqp.4	AF078164	NM_033276	CCDS41802	10219089|17135290	MGI:1916984	RGD:1588587	NA	619760	NA	M76.001	NA	NA	ENST00000300145.4|NM_033276.4	12	Y	0	16	Q9Y6H3	ATP23_HUMAN	Mitochondrial inner membrane protease ATP23 homolog (EC 3.4.24.-) (Ku70-binding protein 3) (XRCC6-binding protein 1)	ATP23 KUB3 XRCC6BP1	246	28081	NA	53109	3.78367	4.52216	-0.339091	-0.450055	0.1	0.1	3.9
HGNC:18803	ATPAF1	ATP synthase mitochondrial F1 complex assembly factor 1	Pathway-annotated	1	1p33	FLJ22351|Atp11p|ATP11	NA	NA	NA	Mitochondrial respiratory chain complex assembly factors	645	64756	ENSG00000123472	OTTHUMG00000007988	uc001cqh.5	AK026004	NM_022745	CCDS541|CCDS41327|CCDS57998|CCDS90944	11410595	MGI:2180560	RGD:1305417	NA	608917	377752	NA	NA	NA	ENST00000574428.6|NM_001394565.1	13	Y	0	33	Q5TC12	ATPF1_HUMAN	ATP synthase mitochondrial F1 complex assembly factor 1 (ATP11 homolog)	ATPAF1 ATP11	328	36437	Mitochondrion {ECO:0000250}.	41130	21.8656	30.3352	-0.489991	0.00781141	113.8	110.7	110.7
HGNC:18802	ATPAF2	ATP synthase mitochondrial F1 complex assembly factor 2	Pathway-annotated	17	17p11.2	Atp12p|ATP12|LP3663|MGC29736	NA	NA	NA	Mitochondrial respiratory chain complex assembly factors	645	91647	ENSG00000171953	OTTHUMG00000059354	uc002gse.2	AF052185	NM_145691	CCDS32585	11410595|11997338	MGI:2180561	RGD:1305161	NA	608918	118892	NA	NA	NA	ENST00000474627.8|NM_145691.4	15	Y	0	40	Q8N5M1	ATPF2_HUMAN	ATP synthase mitochondrial F1 complex assembly factor 2 (ATP12 homolog)	ATPAF2 ATP12 LP3663	289	32772	Mitochondrion {ECO:0000305}.	61800	7.00934	7.7017	0.191248	0.0555629	14.5	14.1	15.7
HGNC:27029	ATPSCKMT	ATP synthase c subunit lysine N-methyltransferase	Pathway-annotated	5	5p15.2	JS-2	NA	FAM173B	family with sequence similarity 173, member B|family with sequence similarity 173 member B	7BS protein lysine methyltransferases	2056	134145	ENSG00000150756	OTTHUMG00000161771	uc003jeo.4	NA	NM_199133	CCDS43301|CCDS58942	29444090|30530489	MGI:1915323	RGD:1560629	NA	618568	NA	NA	NA	NA	ENST00000511437.6|NM_199133.4	4	Y	0	18	Q6P4H8	ACKMT_HUMAN	ATP synthase subunit C lysine N-methyltransferase (EC 2.1.1.-) (Protein N-lysine methyltransferase FAM173B) (hFAM173B)	ATPSCKMT FAM173B	233	26110	Mitochondrion membrane {ECO:0000269|PubMed:30530489, ECO:0000305|PubMed:29444090}; Single-pass membrane protein {ECO:0000255}. Note=Localizes to mitochondrial cristae. {ECO:0000269|PubMed:29444090}.	24390	5.07859	7.41362	-1.2858	-0.405525	9.1	8.7	8.7
HGNC:882	ATR	ATR serine/threonine kinase	Pathway-annotated	3	3q23	FRP1|SCKL|SCKL1|MEC1	MEC1, mitosis entry checkpoint 1, homolog (S. cerevisiae)	NA	ataxia telangiectasia and Rad3 related	Armadillo like helical domain containing	1492	545	ENSG00000175054	OTTHUMG00000159234	uc003eux.5	U76308	NM_001184	CCDS93402|CCDS3124	8978690|8610130	MGI:108028	RGD:1305796	LRG_1403|http://ftp.ebi.ac.uk/pub/databases/lrgex/LRG_1403.xml	601215	118896	NA	objectId:1935	NA	ENST00000350721.9|NM_001184.4	128	Y	64	605	Q13535	ATR_HUMAN	Serine/threonine-protein kinase ATR (EC 2.7.11.1) (Ataxia telangiectasia and Rad3-related protein) (FRAP-related protein 1)	ATR FRP1	2644	301367	Nucleus {ECO:0000269|PubMed:11114888, ECO:0000269|PubMed:11721054, ECO:0000269|PubMed:11865061, ECO:0000269|PubMed:12814551, ECO:0000269|PubMed:14871897, ECO:0000269|PubMed:16260606, ECO:0000269|PubMed:18283122, ECO:0000269|PubMed:8843195}. Chromosome {ECO:0000269|PubMed:11673449}. Note=Depending on the cell type, it can also be found in PML nuclear bodies. Recruited to chromatin during S-phase. Redistributes to discrete nuclear foci upon DNA damage, hypoxia or replication fork stalling.	129726	3.64183	8.26079	-0.914289	0.449073	3.9	3.6	3.6
HGNC:24090	ATRAID	all-trans retinoic acid induced differentiation factor	Pathway-annotated	2	2p23.3	HSPC013|p18|APR3	apoptosis-related protein 3	C2orf28	chromosome 2 open reading frame 28	NA	NA	51374	ENSG00000138085	OTTHUMG00000128405	uc061hlo.1	BC021237	NM_016085	CCDS46243|CCDS62877	17524364|21723284|29745899|32434850	MGI:1918918	RGD:1311605	NA	619682	NA	NA	NA	NA	ENST00000380171.9|NM_001170795.4	9	Y	0	26	Q6UW56	ARAID_HUMAN	All-trans retinoic acid-induced differentiation factor (Apoptosis-related protein 3) (APR-3) (p18)	ATRAID APR3 C2orf28 HSPC013 UNQ214/PRO240	229	24747	Nucleus envelope {ECO:0000269|PubMed:21723284}. Cell membrane {ECO:0000269|PubMed:17524364}; Single-pass membrane protein {ECO:0000269|PubMed:17524364}. Lysosome membrane {ECO:0000269|PubMed:29745899}; Multi-pass membrane protein {ECO:0000255}. Note=Colocalizes with NELL1 on the nuclear envelope and the perinuclear region (PubMed:21723284).	5137	85.9566	116.628	-0.213959	0.124452	131.3	128.4	128.4
HGNC:33499	ATRIP	ATR interacting protein	Pathway-annotated	3	3p21.31	FLJ12343|MGC20625|MGC21482|MGC26740	NA	NA	NA	Armadillo like helical domain containing	1492	84126	ENSG00000164053	OTTHUMG00000133532	uc003ctf.3	AF451323	NM_130384	CCDS59449|CCDS2767|CCDS2768	11721054	MGI:1925349	NA	NA	606605	318853	NA	NA	NA	ENST00000320211.10|NM_130384.3	47	Y	27	103	Q8WXE1	ATRIP_HUMAN	ATR-interacting protein (ATM and Rad3-related-interacting protein)	ATRIP AGS1	791	85838	Nucleus {ECO:0000269|PubMed:11721054, ECO:0000269|PubMed:18283122}. Note=Redistributes to discrete nuclear foci upon DNA damage.	20935	3.03263	4.56809	-0.52132	-0.436471	3.1	3	3
HGNC:885	ATRN	attractin	Pathway-annotated	20	20p13	DPPT-L|MGCA	mahogany protein	NA	NA	C-type lectin domain containing	1298	8455	ENSG00000088812	OTTHUMG00000031746	uc002wim.3	AF034957	NM_139321	CCDS13053|CCDS13054	9736737|8596018	MGI:1341628	RGD:69063	NA	603130	NA	NA	NA	NA	ENST00000262919.10|NM_139321.3	26	Y	0	48	O75882	ATRN_HUMAN	Attractin (DPPT-L) (Mahogany homolog)	ATRN KIAA0548 MGCA	1429	158537	[Isoform 1]: Cell membrane {ECO:0000269|PubMed:7539799}; Single-pass type I membrane protein {ECO:0000269|PubMed:7539799}.; [Isoform 2]: Secreted {ECO:0000269|PubMed:7539799, ECO:0000269|PubMed:9736737}.; [Isoform 3]: Secreted {ECO:0000269|PubMed:7539799}.	180100	9.24504	12.9744	-1.09024	-0.428944	24.9	23	23
HGNC:29063	ATRNL1	attractin like 1	Pathway-annotated	10	10q25.3	KIAA0534|FLJ45344|ALP	NA	NA	attractin-like 1	C-type lectin domain containing	1298	26033	ENSG00000107518	OTTHUMG00000019096	uc001lcg.4	AB011106	NM_207303	CCDS73204|CCDS7592	9628581	MGI:2147749	RGD:1563485	NA	612869	NA	NA	NA	NA	ENST00000355044.8|NM_207303.4	21	Y	0	13	Q5VV63	ATRN1_HUMAN	Attractin-like protein 1	ATRNL1 KIAA0534	1379	152639	Membrane {ECO:0000305}; Single-pass type I membrane protein {ECO:0000305}.	855634	0.701338	2.08649	-0.178931	-0.115114	2.2	2	2.7
HGNC:886	ATRX	ATRX chromatin remodeler	Pathway-annotated	X	Xq21.1	XH2|XNP	RAD54 homolog (S. cerevisiae)	RAD54|JMS|MRX52	alpha thalassemia/mental retardation syndrome X-linked (RAD54 (S. cerevisiae) homolog)|Juberg-Marsidi syndrome|mental retardation, X-linked 52|alpha thalassemia/mental retardation syndrome X-linked	RNA helicases	1168	546	ENSG00000085224	OTTHUMG00000022686	uc004ecp.5	U72937	NM_000489	CCDS14435|CCDS14434	7874112|1415255|8503439|8630485	MGI:103067	RGD:619795	Global Variome shared LOVD|https://databases.lovd.nl/shared/genes/ATRX|The Globin Gene Server|http://lovd.bx.psu.edu/home.php?select_db=ATRX|LRG_1153|http://ftp.ebi.ac.uk/pub/databases/lrgex/LRG_1153.xml	300032	118908	NA	NA	3.6.4.12	ENST00000373344.11|NM_000489.6	66	Y	5	343	P46100	ATRX_HUMAN	Transcriptional regulator ATRX (EC 3.6.4.12) (ATP-dependent helicase ATRX) (X-linked helicase II) (X-linked nuclear protein) (XNP) (Znf-HX)	ATRX RAD54L XH2	2492	282587	Nucleus. Chromosome, telomere. Nucleus, PML body. Note=Associated with pericentromeric heterochromatin during interphase and mitosis, probably by interacting with CBX5/HP1 alpha. Colocalizes with histone H3.3, DAXX, HIRA and ASF1A at PML-nuclear bodies. Colocalizes with cohesin (SMC1 and SMC3) and MECP2 at the maternal H19 ICR (By similarity). {ECO:0000250}.	281353	4.18919	5.24599	-1.51758	-1.14763	17.5	16.3	16.3
HGNC:10548	ATXN1	ataxin 1	Pathway-annotated	6	6p22.3	D6S504E|ATX1	NA	SCA1	spinocerebellar ataxia 1 (olivopontocerebellar ataxia 1, autosomal dominant, ataxin 1)	NA	NA	6310	ENSG00000124788	OTTHUMG00000014303	uc010jpi.3	X79204	NM_000332	CCDS87367|CCDS34342	1582256	MGI:104783	RGD:3624	LRG_863|http://ftp.ebi.ac.uk/pub/databases/lrgex/LRG_863.xml	601556	118913	NA	NA	NA	ENST00000436367.6|NM_001128164.2	64	Y	4	164	P54253	ATX1_HUMAN	Ataxin-1 (Spinocerebellar ataxia type 1 protein)	ATXN1 ATX1 SCA1	815	86923	Cytoplasm {ECO:0000269|PubMed:7647801}. Nucleus {ECO:0000269|PubMed:12093161, ECO:0000269|PubMed:7647801}. Note=Colocalizes with USP7 in the nucleus. {ECO:0000269|PubMed:12093161}.	462379	3.15971	4.15516	-1.52065	-1.05893	4.2	3.9	4
HGNC:33279	ATXN1L	ataxin 1 like	Pathway-annotated	16	16q22.2	BOAT1	brother of ataxin 1	NA	ataxin 1-like	NA	NA	342371	ENSG00000224470	OTTHUMG00000176872	uc002fbd.3	NA	NM_001137675.2	CCDS45523	16121196|17322884|21475249	MGI:3694797	RGD:9319286	NA	614301	NA	NA	NA	NA	ENST00000427980.7|NM_001137675.4	10	Y	3	26	P0C7T5	ATX1L_HUMAN	Ataxin-1-like (Brother of ataxin-1) (Brother of ATXN1)	ATXN1L BOAT BOAT1	689	73306	Nucleus {ECO:0000269|PubMed:16121196}. Cell projection, dendrite {ECO:0000269|PubMed:16121196}. Note=Forms nuclear foci. Colocalizes with NCOR2 and HDAC3. Distributed beyond the nucleus into the cell body and dendrites in Purkinje cells and in inferior olive cells.	76829	9.65547	11.8621	-0.70327	-0.432892	19	18.1	18.1
HGNC:10555	ATXN2	ataxin 2	Pathway-annotated	12	12q24.12	ATX2	trinucleotide repeat containing 13	SCA2|TNRC13	spinocerebellar ataxia 2 (olivopontocerebellar ataxia 2, autosomal dominant, ataxin 2)	NA	NA	6311	ENSG00000204842	OTTHUMG00000133475	uc001tsj.3	U80749	NM_002973	CCDS31902|CCDS81739|CCDS91750|CCDS81738	8358438|9225980	MGI:1277223	RGD:1306637	LRG_864|http://ftp.ebi.ac.uk/pub/databases/lrgex/LRG_864.xml	601517	118923	NA	NA	NA	ENST00000673436.1|NM_001372574.1	28	Y	7	272	Q99700	ATX2_HUMAN	Ataxin-2 (Spinocerebellar ataxia type 2 protein) (Trinucleotide repeat-containing gene 13 protein)	ATXN2 ATX2 SCA2 TNRC13	1313	140283	Cytoplasm {ECO:0000250}.	156191	10.2799	12.8749	-1.09007	-0.711854	12.2	11.5	17.1
HGNC:31326	ATXN2L	ataxin 2 like	Pathway-annotated	16	16p11.2	A2lp|A2D	NA	NA	ataxin 2-like	NA	NA	11273	ENSG00000168488	OTTHUMG00000097038	uc002dqy.5	NA	NM_007245	CCDS32423|CCDS10640|CCDS58443|CCDS10641|CCDS76850|CCDS10639|CCDS45451	11784712|14769358	MGI:2446242	RGD:1565868	NA	607931	NA	NA	NA	NA	ENST00000336783.9|NM_007245.4	16	Y	4	148	Q8WWM7	ATX2L_HUMAN	Ataxin-2-like protein (Ataxin-2 domain protein) (Ataxin-2-related protein)	ATXN2L A2D A2LG A2LP A2RP	1075	113374	Membrane {ECO:0000269|PubMed:11784712}; Peripheral membrane protein {ECO:0000269|PubMed:11784712}. Cytoplasm {ECO:0000269|PubMed:23209657}. Nucleus speckle {ECO:0000269|PubMed:23209657}. Cytoplasmic granule {ECO:0000269|PubMed:23209657}. Note=Predominantly cytoplasmic but is also detected in nuclear speckles (PubMed:23209657). Component of cytoplasmic stress granules (PubMed:23209657). Inhibition of methylation alters nuclear localization (PubMed:25748791). Methylation does not seem to be required for localization to stress granules under stress conditions (PubMed:25748791). {ECO:0000269|PubMed:23209657, ECO:0000269|PubMed:25748791}.	14238	50.3074	77.3887	-0.633126	-0.225429	18.1	16.6	83.3
HGNC:7106	ATXN3	ataxin 3	Pathway-annotated	14	14q32.12	ATX3|JOS	NA	SCA3|MJD	Machado-Joseph disease (spinocerebellar ataxia 3, olivopontocerebellar ataxia 3, autosomal dominant, ataxin 3)	MJD deubiquinating enzymes	997	4287	ENSG00000066427	OTTHUMG00000162212	uc001yac.5	U64820	NM_004993	CCDS45154|CCDS73680|CCDS53908|CCDS9900|CCDS32143	8358439	MGI:1099442	RGD:621567	LRG_865|http://ftp.ebi.ac.uk/pub/databases/lrgex/LRG_865.xml	607047	118928	C86.001	NA	NA	ENST00000644486.2|NM_004993.6	30	Y	12	314	P54252	ATX3_HUMAN	Ataxin-3 (EC 3.4.19.12) (Machado-Joseph disease protein 1) (Spinocerebellar ataxia type 3 protein)	ATXN3 ATX3 MJD MJD1 SCA3	361	41250	Nucleus matrix {ECO:0000269|PubMed:9580663}. Nucleus {ECO:0000269|PubMed:30455355}. Lysosome membrane {ECO:0000269|PubMed:33157014}; Peripheral membrane protein {ECO:0000269|PubMed:33157014}. Note=Predominantly nuclear, but not exclusively, inner nuclear matrix (PubMed:9580663). Recruited to lysosomal membrane in response to amino acid deprivation by the RagA/RRAGA-RagB/RRAGB complex (PubMed:33157014). {ECO:0000269|PubMed:33157014, ECO:0000269|PubMed:9580663}.	62125	1.38042	1.74396	-1.0836	-0.804508	4.4	4.1	4.2
HGNC:24173	ATXN3L	ataxin 3 like	Pathway-annotated	X	Xp22.2	MJDL	NA	NA	ataxin 3-like	MJD deubiquinating enzymes	997	92552	ENSG00000123594	OTTHUMG00000021146	uc010ned.4	NA	NM_001135995	CCDS48080	21118805|28177072	NA	NA	Global Variome shared LOVD|https://databases.lovd.nl/shared/genes/ATXN3L	300920	469972	C86.002	NA	NA	ENST00000380622.5|NM_001135995.2	10	Y	7	11	Q9H3M9	ATX3L_HUMAN	Ataxin-3-like protein (EC 3.4.19.12) (Machado-Joseph disease protein 1-like)	ATXN3L ATX3L MJDL	355	40747	Nucleus {ECO:0000250}.	1406	0	0	0.295596	-0.10065	0	0	0
HGNC:10560	ATXN7	ataxin 7	Pathway-annotated	3	3p14.1	OPCA3|ADCAII|SGF73	Autosomal dominant cerebellar ataxia with retinal degeneration|SAGA associated factor 73 kDa homolog (S. cerevisiae)	SCA7	spinocerebellar ataxia 7 (olivopontocerebellar atrophy with retinal degeneration)	SAGA complex	1059	6314	ENSG00000163635	OTTHUMG00000158763	uc003dlw.5	AJ000517	NM_000333	CCDS54603|CCDS43102|CCDS46861	7647798|10598805|25755283	MGI:2179277	RGD:1562692	LRG_866|http://ftp.ebi.ac.uk/pub/databases/lrgex/LRG_866.xml	607640	118934	NA	NA	NA	ENST00000674280.1|NM_001377405.1	27	Y	7	115	O15265	ATX7_HUMAN	Ataxin-7 (Spinocerebellar ataxia type 7 protein)	ATXN7 SCA7	892	95451	[Isoform a]: Nucleus {ECO:0000269|PubMed:12533095, ECO:0000269|PubMed:16314424, ECO:0000269|PubMed:22100762}. Nucleus, nucleolus {ECO:0000269|PubMed:10441328}. Nucleus matrix {ECO:0000269|PubMed:10441328}. Cytoplasm, cytoskeleton {ECO:0000269|PubMed:22100762}. Note=In addition to a diffuse distribution throughout the nucleus, it is associated with the nuclear matrix and the nucleolus (PubMed:10441328). It is able to shuttle between the nucleus and cytoplasm (PubMed:16314424). {ECO:0000269|PubMed:10441328, ECO:0000269|PubMed:16314424}.; [Isoform b]: Cytoplasm {ECO:0000269|PubMed:12533095}.	140307	4.97085	5.99641	-1.1722	-0.909951	7.4	6.8	6.8
HGNC:22210	ATXN7L1	ataxin 7 like 1	Pathway-annotated	7	7q22.3	KIAA1218|MGC33190	NA	ATXN7L4	ataxin 7-like 4|ataxin 7-like 1	NA	NA	222255	ENSG00000146776	OTTHUMG00000157521	uc003vde.3	AB033044	NM_001318229	CCDS47682|CCDS34727|CCDS47683	15115762	MGI:3584458	RGD:1305730	NA	NA	NA	NA	NA	NA	ENST00000419735.8|NM_020725.2	12	Y	0	27	Q9ULK2	AT7L1_HUMAN	Ataxin-7-like protein 1 (Ataxin-7-like protein 4)	ATXN7L1 ATXN7L4 KIAA1218	861	91514	NA	271827	2.62936	1.73948	-0.0618009	-0.747626	7.3	7	7
HGNC:28713	ATXN7L2	ataxin 7 like 2	Pathway-annotated	1	1p13.3	MGC46534|FLJ00381	NA	NA	ataxin 7-like 2	NA	NA	127002	ENSG00000162650	OTTHUMG00000011027	uc001dxr.4	BC037582	NM_153340	CCDS30794|CCDS91019|CCDS91018	12477932	MGI:1919772	RGD:1307047	NA	NA	NA	NA	NA	NA	ENST00000683729.1|NM_001350175.2	3	N	0	22	Q5T6C5	AT7L2_HUMAN	Ataxin-7-like protein 2	ATXN7L2	722	77181	NA	9325	7.30201	9.5333	0.224476	0.186677	0.3	0.3	1.9
HGNC:25416	ATXN7L3	ataxin 7 like 3	Pathway-annotated	17	17q21.31	DKFZp761G2113	NA	NA	ataxin 7-like 3	SAGA complex	1059	56970	ENSG00000087152	OTTHUMG00000181812	uc002iga.4	AK056002	NM_020218	CCDS45697|CCDS42345	15115762	MGI:3036270	RGD:1311493	NA	619010	NA	NA	NA	NA	ENST00000587097.6|NM_001382309.1	5	Y	3	43	Q14CW9	AT7L3_HUMAN	Ataxin-7-like protein 3 (SAGA-associated factor 11 homolog)	ATXN7L3	347	38651	Nucleus {ECO:0000255|HAMAP-Rule:MF_03047, ECO:0000269|PubMed:27601583}.	8308	18.3352	31.6034	-1.37221	-0.450401	15.5	14.3	28.3
HGNC:37931	ATXN7L3B	ataxin 7 like 3B	Pathway-annotated	12	12q21.1	lnc-SCA7	NA	NA	ataxin 7-like 3B	NA	NA	552889	ENSG00000253719	OTTHUMG00000163936	uc001sxd.5	NA	NM_001136262	CCDS53815	25306109|27601583	MGI:1914971	RGD:2301984	NA	615579	NA	NA	NA	NA	ENST00000519948.4|NM_001136262.2	15	Y	0	17	Q96GX2	A7L3B_HUMAN	Ataxin-7-like protein 3B	ATXN7L3B	97	10771	Cytoplasm {ECO:0000269|PubMed:27601583}.	7595	16.0625	22.9197	-0.991607	-0.403858	24	22.8	22.8
HGNC:32925	ATXN8	ataxin 8	Pathway-annotated	13	13q21.33	NA	NA	NA	NA	NA	NA	724066	NA	NA	NA	DQ641254	NA	NA	16804541	NA	NA	NA	613289	118939	NA	NA	NA	NA	NA	N	1	14	Q156A1	ATX8_HUMAN	Ataxin-8 (Protein 1C2)	ATXN8	80	10272	Nucleus {ECO:0000269|PubMed:16804541}. Note=Present in SCA8-specific 1C2-positive intranuclear inclusions.	NA	NA	NA	NA	NA	NA	NA	NA
HGNC:10549	ATXN10	ataxin 10	Pathway-annotated	22	22q13.31	E46L|FLJ37990|ATX10	NA	SCA10	spinocerebellar ataxia 10	Armadillo like helical domain containing|MicroRNA protein coding host genes	1492|1691	25814	ENSG00000130638	OTTHUMG00000150451	uc003bgm.3	AK095309	NM_013236	CCDS14070|CCDS54540	9973298|16498633	MGI:1859293	RGD:621813	NA	611150	118918	NA	NA	NA	ENST00000252934.10|NM_013236.4	37	Y	2	131	Q9UBB4	ATX10_HUMAN	Ataxin-10 (Brain protein E46 homolog) (Spinocerebellar ataxia type 10 protein)	ATXN10 SCA10	475	53489	Cytoplasm, perinuclear region {ECO:0000269|PubMed:16498633}.	173509	20.9091	36.7398	-1.79184	-0.516234	54.7	51.6	51.6
HGNC:890	AUH	AU RNA binding methylglutaconyl-CoA hydratase	Pathway-annotated	9	9q22.31	NA	NA	NA	AU RNA-binding protein/enoyl-Coenzyme A hydratase|AU RNA binding protein/enoyl-Coenzyme A hydratase|AU RNA binding protein/enoyl-CoA hydratase	NA	NA	549	ENSG00000148090	OTTHUMG00000020207	uc004arf.5	X79888	NM_001306190	CCDS6689|CCDS78409	7892223|24598254	MGI:1338011	RGD:1306087	LRG_449|http://ftp.ebi.ac.uk/pub/databases/lrgex/LRG_449.xml	600529	118941	NA	NA	4.2.1.18	ENST00000375731.9|NM_001698.3	41	Y	25	35	Q13825	AUHM_HUMAN	Methylglutaconyl-CoA hydratase, mitochondrial (3-MG-CoA hydratase) (EC 4.2.1.18) (AU-specific RNA-binding enoyl-CoA hydratase) (AU-binding protein/enoyl-CoA hydratase) (Itaconyl-CoA hydratase) (EC 4.2.1.56)	AUH	339	35609	Mitochondrion {ECO:0000250|UniProtKB:Q9JLZ3}.	148103	27.6525	28.5168	2.8501	1.7783	62.5	60.7	60.7
HGNC:28363	AUNIP	aurora kinase A and ninein interacting protein	Pathway-annotated	1	1p36.11	MGC2603|AIBp	NA	C1orf135	chromosome 1 open reading frame 135	NA	NA	79000	ENSG00000127423	OTTHUMG00000007372	uc001bkw.3	NA	NM_024037	CCDS266|CCDS72731	20596670	MGI:1917135	RGD:1589922	NA	620397	NA	NA	NA	NA	ENST00000374298.4|NM_024037.3	13	Y	0	17	Q9H7T9	AUNIP_HUMAN	Aurora kinase A- and ninein-interacting protein (AIBp)	AUNIP C1orf135	357	40253	Nucleus {ECO:0000269|PubMed:29042561}. Chromosome {ECO:0000269|PubMed:29042561}. Cytoplasm, cytoskeleton, microtubule organizing center, centrosome {ECO:0000269|PubMed:20596670}. Cytoplasm, cytoskeleton, spindle pole {ECO:0000269|PubMed:20596670}. Note=Accumulates at sites of DNA damage by binding to DNA substrates that mimick structures generated at stalled replication forks (PubMed:29042561). Localizes to the centrosome in interphase and to the spindle pole in metaphase (PubMed:20596670). {ECO:0000269|PubMed:20596670, ECO:0000269|PubMed:29042561}.	27545	0.312795	0.556323	0.0933582	-0.176267	0.2	0.2	0.4
HGNC:891	AUP1	AUP1 lipid droplet regulating VLDL assembly factor	Pathway-annotated	2	2p13.1	NA	NA	NA	ancient ubiquitous protein 1	NA	NA	550	ENSG00000115307	OTTHUMG00000129964	uc002smf.4	NA	NM_181575	CCDS42702	8812468|12042322	MGI:107789	RGD:1591777	NA	602434	NA	NA	NA	NA	ENST00000377526.4|NM_181575.5	6	Y	0	114	Q9Y679	AUP1_HUMAN	Lipid droplet-regulating VLDL assembly factor AUP1 (Ancient ubiquitous protein 1)	AUP1	410	45787	Endoplasmic reticulum membrane {ECO:0000269|PubMed:12042322, ECO:0000269|PubMed:18711132, ECO:0000269|PubMed:21127063, ECO:0000269|PubMed:21857022, ECO:0000269|PubMed:23197321, ECO:0000269|PubMed:23223569}; Peripheral membrane protein {ECO:0000269|PubMed:21127063, ECO:0000269|PubMed:23197321}. Lipid droplet {ECO:0000269|PubMed:21127063, ECO:0000269|PubMed:21857022, ECO:0000269|PubMed:23197321, ECO:0000269|PubMed:23223569, ECO:0000269|PubMed:28183703, ECO:0000269|PubMed:29902443}.; Cytoplasmic vesicle, autophagosome {ECO:0000269|PubMed:29902443}. Note=(Microbial infection) Upon Dengue virus infection, relocates from lipid droplets to autophagosomes. {ECO:0000269|PubMed:29902443}.	3115	108.543	154.069	-0.965301	-0.213704	48.8	47.1	47.1
HGNC:11393	AURKA	aurora kinase A	Pathway-annotated	20	20q13.2	BTAK|AurA|STK7|ARK1|PPP1R47|AIK	protein phosphatase 1, regulatory subunit 47|Aurora-A kinase	STK15|STK6	serine/threonine kinase 15| serine/threonine kinase 6	Protein phosphatase 1 regulatory subunits	694	6790	ENSG00000087586	OTTHUMG00000032796	uc002xxg.2	BC001280	NM_003600	CCDS13451	9174055|9771714	MGI:894678	RGD:628895	NA	603072	NA	NA	objectId:1936	NA	ENST00000395915.8|NM_198437.3	194	Y	35	831	O14965	AURKA_HUMAN	Aurora kinase A (EC 2.7.11.1) (Aurora 2) (Aurora/IPL1-related kinase 1) (ARK-1) (Aurora-related kinase 1) (Breast tumor-amplified kinase) (Ipl1- and aurora-related kinase 1) (Serine/threonine-protein kinase 15) (Serine/threonine-protein kinase 6) (Serine/threonine-protein kinase Ayk1) (Serine/threonine-protein kinase aurora-A)	AURKA AIK AIRK1 ARK1 AURA AYK1 BTAK IAK1 STK15 STK6	403	45823	Cytoplasm, cytoskeleton, microtubule organizing center, centrosome {ECO:0000269|PubMed:12576638, ECO:0000269|PubMed:13678582, ECO:0000269|PubMed:17229885, ECO:0000269|PubMed:17726514, ECO:0000269|PubMed:19357306, ECO:0000269|PubMed:21225229, ECO:0000269|PubMed:22014574, ECO:0000269|PubMed:23213400, ECO:0000269|PubMed:25657325, ECO:0000269|PubMed:30538148, ECO:0000269|PubMed:9153231}. Cytoplasm, cytoskeleton, spindle pole {ECO:0000269|PubMed:12576638, ECO:0000269|PubMed:13678582, ECO:0000269|PubMed:17726514, ECO:0000269|PubMed:19351716, ECO:0000269|PubMed:25657325, ECO:0000269|PubMed:26246606, ECO:0000269|PubMed:9153231, ECO:0000269|PubMed:9606188}. Cytoplasm, cytoskeleton, microtubule organizing center, centrosome, centriole {ECO:0000250|UniProtKB:P97477}. Cell projection, neuron projection {ECO:0000250|UniProtKB:P97477}. Cell projection, cilium {ECO:0000269|PubMed:17604723}. Cytoplasm, cytoskeleton, cilium basal body {ECO:0000269|PubMed:17604723}. Basolateral cell membrane {ECO:0000250|UniProtKB:F1PNY0}. Note=Detected at the neurite hillock in developing neurons (By similarity). Localizes at the centrosome in mitotic cells from early prophase until telophase, but also localizes to the spindle pole MTs from prophase to anaphase (PubMed:9606188, PubMed:17229885, PubMed:21225229). Colocalized with SIRT2 at centrosome (PubMed:22014574). Moves to the midbody during both telophase and cytokinesis (PubMed:17726514). Associates with both the pericentriolar material (PCM) and centrioles (PubMed:22014574). The localization to the spindle poles is regulated by AAAS (PubMed:26246606). {ECO:0000250|UniProtKB:P97477, ECO:0000269|PubMed:17229885, ECO:0000269|PubMed:17726514, ECO:0000269|PubMed:21225229, ECO:0000269|PubMed:22014574, ECO:0000269|PubMed:26246606, ECO:0000269|PubMed:9606188}.	22948	1.41744	1.63329	0.10677	-0.203434	2.3	2.2	2.2
HGNC:24114	AURKAIP1	aurora kinase A interacting protein 1	Pathway-annotated	1	1p36.33	AKIP|AIP|FLJ20608|mS38	NA	NA	NA	Mitochondrial ribosomal proteins|Small subunit mitochondrial ribosomal proteins	646|1996	54998	ENSG00000175756	OTTHUMG00000001413	uc001afc.3	NA	NM_017900	CCDS25	12244051	MGI:1913327	NA	NA	609183	NA	NA	NA	NA	ENST00000338338.10|NM_017900.3	20	Y	7	45	Q9NWT8	AKIP_HUMAN	Small ribosomal subunit protein mS38 (28S ribosomal protein S38, mitochondrial) (MRP-S38) (Aurora kinase A-interacting protein) (AURKA-interacting protein)	AURKAIP1 AIP AKIP MRPS38	199	22354	Mitochondrion matrix {ECO:0000269|PubMed:23908630, ECO:0000269|PubMed:27184847}. Nucleus {ECO:0000269|PubMed:23908630}.	1477	70.874	103.556	-0.0038859	0.486409	61.2	57.6	147.6
HGNC:11390	AURKB	aurora kinase B	Pathway-annotated	17	17p13.1	Aik2|IPL1|AurB|AIM-1|ARK2|STK5|PPP1R48	aurora-B|aurora-1|protein phosphatase 1, regulatory subunit 48|aurora- and Ipl1-like midbody-associated protein 1 homolog (rat)	STK12	serine/threonine kinase 12	Protein phosphatase 1 regulatory subunits|Chromosomal passenger complex	694|1338	9212	ENSG00000178999	OTTHUMG00000108189	uc002gkm.5	AF004022	NM_004217	CCDS58514|CCDS11134|CCDS82065|CCDS67162	9858806	MGI:107168	RGD:621625	NA	604970	NA	NA	objectId:1937	NA	ENST00000585124.6|NM_004217.4	140	Y	35	531	Q96GD4	AURKB_HUMAN	Aurora kinase B (EC 2.7.11.1) (Aurora 1) (Aurora- and IPL1-like midbody-associated protein 1) (AIM-1) (Aurora/IPL1-related kinase 2) (ARK-2) (Aurora-related kinase 2) (STK-1) (Serine/threonine-protein kinase 12) (Serine/threonine-protein kinase 5) (Serine/threonine-protein kinase aurora-B)	AURKB AIK2 AIM1 AIRK2 ARK2 STK1 STK12 STK5	344	39311	Nucleus {ECO:0000269|PubMed:20959462}. Chromosome {ECO:0000269|PubMed:20929775}. Chromosome, centromere {ECO:0000269|PubMed:11756469, ECO:0000269|PubMed:12925766, ECO:0000269|PubMed:20929775}. Chromosome, centromere, kinetochore {ECO:0000269|PubMed:26829474}. Cytoplasm, cytoskeleton, spindle {ECO:0000269|PubMed:11516652, ECO:0000269|PubMed:12458200, ECO:0000269|PubMed:12925766, ECO:0000269|PubMed:20605920}. Midbody {ECO:0000269|PubMed:16179162, ECO:0000269|PubMed:17726514, ECO:0000269|PubMed:23036704}. Note=Localizes on chromosome arms and inner centromeres from prophase through metaphase and then transferring to the spindle midzone and midbody from anaphase through cytokinesis (PubMed:20929775). Colocalized with gamma tubulin in the midbody (PubMed:17726514). Proper localization of the active, Thr-232-phosphorylated form during metaphase may be dependent upon interaction with SPDYC (PubMed:20605920). Colocalized with SIRT2 during cytokinesis with the midbody (PubMed:17726514). Localization (and probably targeting of the CPC) to the inner centromere occurs predominantly in regions with overlapping mitosis-specific histone phosphorylations H3pT3 and H2ApT12 (PubMed:20929775). {ECO:0000269|PubMed:17726514, ECO:0000269|PubMed:20605920, ECO:0000269|PubMed:20929775}.	5867	0.275213	0.443532	0.113291	-0.217032	0.2	0.1	0.9
HGNC:11391	AURKC	aurora kinase C	Pathway-annotated	19	19q13.43	AurC|ARK3	NA	STK13	serine/threonine kinase 13 (aurora/IPL1-like)	NA	NA	6795	ENSG00000105146	OTTHUMG00000183106	uc002qoe.4	NA	NM_003160	CCDS46205|CCDS46206|CCDS33128	9799611	MGI:1321119	RGD:1309573	NA	603495	160048	NA	objectId:1938	NA	ENST00000302804.12|NM_001015878.2	13	Y	2	80	Q9UQB9	AURKC_HUMAN	Aurora kinase C (EC 2.7.11.1) (Aurora 3) (Aurora/IPL1-related kinase 3) (ARK-3) (Aurora-related kinase 3) (Aurora/IPL1/Eg2 protein 2) (Serine/threonine-protein kinase 13) (Serine/threonine-protein kinase aurora-C)	AURKC AIE2 AIK3 AIRK3 ARK3 STK13	309	35591	Nucleus. Chromosome. Chromosome, centromere {ECO:0000269|PubMed:27332895}. Cytoplasm, cytoskeleton, spindle {ECO:0000269|PubMed:15938719}. Note=Distributes in the condensed chromosomes during prophase to metaphase. After entering anaphase, there is a dissociation from separated chromosomes and a redistribution to midzone microtubules, and finally remains in the midbody during cytokinesis. {ECO:0000269|PubMed:21531210}.	4539	1.28182	2.0648	0.207195	-0.090123	0.7	0.7	1.4
HGNC:14262	AUTS2	activator of transcription and developmental regulator AUTS2	Pathway-annotated	7	7q11.22	KIAA0442|FBRSL2	NA	NA	autism susceptibility candidate 2	NA	NA	26053	ENSG00000158321	OTTHUMG00000023865	uc003tvw.5	AF326917	NM_001127231	CCDS47602|CCDS47601|CCDS5539	12160723|25519132	MGI:1919847	RGD:2323959	NA	607270	159134	NA	NA	NA	ENST00000342771.10|NM_015570.4	54	Y	5	81	Q8WXX7	AUTS2_HUMAN	Autism susceptibility gene 2 protein	AUTS2 KIAA0442	1259	138982	Nucleus {ECO:0000269|PubMed:25519132}. Cytoplasm, cytoskeleton {ECO:0000250|UniProtKB:A0A087WPF7}. Cell projection, growth cone {ECO:0000250|UniProtKB:A0A087WPF7}. Note=Detected both in cytoplasm and nucleus. Colocalizes with RAC1 at actin-rich growth cones. Detected on the promoter region of actively transcribed genes. {ECO:0000250|UniProtKB:A0A087WPF7}.	1195210	5.77166	9.28647	-0.819364	-0.253619	11.6	10.5	13.5
HGNC:13509	AVEN	apoptosis and caspase activation inhibitor	Pathway-annotated	15	15q14	PDCD12	cell death regulator aven|programmed cell death 12	NA	NA	NA	NA	57099	ENSG00000169857	OTTHUMG00000129371	uc001zhj.4	AF283508	NM_020371	CCDS10030	10949025	MGI:1921518	RGD:1309928	NA	605265	NA	NA	NA	NA	ENST00000306730.8|NM_020371.3	20	Y	7	41	Q9NQS1	AVEN_HUMAN	Cell death regulator Aven	AVEN	362	38506	Endomembrane system; Peripheral membrane protein. Note=Associated with intracellular membranes.	216373	4.82856	5.49634	-1.19844	-1.04416	4	3.9	5.4
HGNC:14188	AVIL	advillin	Pathway-annotated	12	12q14.1	p92|FLJ12386|ADVIL|DOC6	NA	NA	NA	Gelsolin/villins	950	10677	ENSG00000135407	OTTHUMG00000170461	uc001sqj.4	AF041449	NM_006576	CCDS8959	9664034|12034507	MGI:1333798	RGD:620301	NA	613397	NA	NA	NA	NA	ENST00000549994.2|NM_006576.4	12	Y	0	15	O75366	AVIL_HUMAN	Advillin (p92)	AVIL	819	92027	Cytoplasm, cytoskeleton {ECO:0000269|PubMed:29058690}. Cell projection, lamellipodium {ECO:0000269|PubMed:29058690}. Cell junction, focal adhesion {ECO:0000269|PubMed:29058690}. Cell projection, neuron projection {ECO:0000250|UniProtKB:Q9WU06}. Cell projection, axon {ECO:0000250|UniProtKB:Q9WU06}. Note=In podocytes, present in the F-actin-enriched cell periphery that generates lamellipodia and focal adhesions. {ECO:0000269|PubMed:29058690}.	21358	3.59124	4.34746	0.325836	0.15454	1.3	1.2	1.6
HGNC:28994	AVL9	AVL9 cell migration associated	Pathway-annotated	7	7p14.3	NA	NA	KIAA0241	KIAA0241|AVL9 homolog (S. cerevisiase)	DENN domain containing	504	23080	ENSG00000105778	OTTHUMG00000152929	uc003tcv.2	D87682	NM_015060	CCDS94078|CCDS34613	17229886|22595670	MGI:1926187	RGD:1564615	NA	612927	NA	NA	NA	NA	ENST00000318709.9|NM_015060.3	19	Y	0	26	Q8NBF6	AVL9_HUMAN	Late secretory pathway protein AVL9 homolog	AVL9 KIAA0241	648	71947	Recycling endosome {ECO:0000269|PubMed:22595670}. Membrane {ECO:0000305}; Single-pass membrane protein {ECO:0000305}.	93300	3.59447	4.94294	-1.37911	-0.644377	10.5	9.9	9.9
HGNC:894	AVP	arginine vasopressin	Pathway-annotated	20	20p13	ADH	antidiuretic hormone|neurophysin II|diabetes insipidus|neurohypophyseal|prepro-AVP-NP II|prepro-arginine-vasopressin-neurophysin II|copeptin	ARVP	NA	Neuropeptides	1902	551	ENSG00000101200	OTTHUMG00000031733	uc002whu.3	M25647	NM_000490	CCDS13045	1840604	MGI:88121	RGD:2184	nndi|http://www.medgen.mcgill.ca/nndi/home.php?select_db=AVP|LRG_715|http://ftp.ebi.ac.uk/pub/databases/lrgex/LRG_715.xml	192340	118943	NA	ligandId:2168	NA	ENST00000380293.3|NM_000490.5	53	Y	45	324	P01185	NEU2_HUMAN	Vasopressin-neurophysin 2-copeptin (AVP-NPII) [Cleaved into: Arg-vasopressin (Arginine-vasopressin); Neurophysin 2 (Neurophysin-II); Copeptin]	AVP ARVP VP	164	17325	Secreted.	2168	0.621099	0.224693	0.308858	-0.0995215	0.3	0.3	1.4
HGNC:30898	AVPI1	arginine vasopressin induced 1	Pathway-annotated	10	10q24.2	VIP32|PP5395|VIT32	NA	NA	arginine vasopressin-induced 1	NA	NA	60370	ENSG00000119986	OTTHUMG00000018864	uc057vge.1	AF131791	NM_021732	CCDS7470	8619474|9110174	MGI:1916784	RGD:621721	NA	618537	NA	NA	NA	NA	ENST00000370626.4|NM_021732.3	30	Y	0	20	Q5T686	AVPI1_HUMAN	Arginine vasopressin-induced protein 1 (AVP-induced protein 1)	AVPI1 NPD013 PP5395	147	16773	NA	9817	10.499	12.67	-0.786739	-0.778006	7.2	6.9	11.7
HGNC:895	AVPR1A	arginine vasopressin receptor 1A	Pathway-annotated	12	12q14.2	NA	NA	AVPR1	NA	Arginine vasopressin and oxytocin receptors	259	552	ENSG00000166148	OTTHUMG00000169980	uc001sro.3	L25615	NM_000706	CCDS8965	8106369	MGI:1859216	RGD:2185	NA	600821	NA	NA	objectId:366	NA	ENST00000299178.4|NM_000706.5	52	Y	14	108	P37288	V1AR_HUMAN	Vasopressin V1a receptor (V1aR) (AVPR V1a) (Antidiuretic hormone receptor 1a) (Vascular/hepatic-type arginine vasopressin receptor)	AVPR1A AVPR1	418	46800	Cell membrane; Multi-pass membrane protein.	8442	2.34265	1.08614	0.0500406	-0.415681	4.7	4.5	4.5
HGNC:896	AVPR1B	arginine vasopressin receptor 1B	Pathway-annotated	1	1q32.1	V1bR|VPR3	V1B receptor|Vasopressin V3 receptor	AVPR3	NA	Arginine vasopressin and oxytocin receptors	259	553	ENSG00000198049	OTTHUMG00000184377	uc001hds.3	D31833	NM_000707	CCDS73015	7929452|8586456	MGI:1347010	RGD:6502812	NA	600264	NA	NA	objectId:367	NA	ENST00000367126.5|NM_000707.5	33	Y	15	49	P47901	V1BR_HUMAN	Vasopressin V1b receptor (V1bR) (AVPR V1b) (AVPR V3) (Antidiuretic hormone receptor 1b) (Vasopressin V3 receptor)	AVPR1B AVPR3 VPR3	424	46971	Cell membrane {ECO:0000269|PubMed:33713620}; Multi-pass membrane protein {ECO:0000255}.	10763	0.0973058	0.0860906	0.361152	-0.0661003	0.1	0.1	0.1
HGNC:897	AVPR2	arginine vasopressin receptor 2	Pathway-annotated	X	Xq28	V2R	nephrogenic diabetes insipidus	DIR3|DIR	NA	Arginine vasopressin and oxytocin receptors	259	554	ENSG00000126895	OTTHUMG00000024227	uc004fjh.5	Z11687	NM_000054	CCDS14735|CCDS55539	1324225	MGI:88123	RGD:2186	Global Variome shared LOVD|https://databases.lovd.nl/shared/genes/AVPR2|LRG_716|http://ftp.ebi.ac.uk/pub/databases/lrgex/LRG_716.xml	300538	118947	NA	objectId:368	NA	ENST00000646375.2|NM_000054.7	40	Y	28	165	P30518	V2R_HUMAN	Vasopressin V2 receptor (V2R) (AVPR V2) (Antidiuretic hormone receptor) (Renal-type arginine vasopressin receptor)	AVPR2 ADHR DIR DIR3 V2R	371	40279	Cell membrane {ECO:0000269|PubMed:23236378}; Multi-pass membrane protein {ECO:0000305}.	4635	3.30685	10.8434	0.826426	2.74677	2.6	2.3	10.7
HGNC:23252	AWAT1	acyl-CoA wax alcohol acyltransferase 1	Pathway-annotated	X	Xq13.1	NA	NA	DGAT2L3	diacylglycerol O-acyltransferase 2-like 3	Diacylglycerol O-acyltransferase 2 family	1235	158833	ENSG00000204195	OTTHUMG00000021773	uc004dxy.4	BC039181	NM_001013579	CCDS35321	14970677|15671038	MGI:3588200	RGD:1587163	Global Variome shared LOVD|https://databases.lovd.nl/shared/genes/DGAT2L3	300924	NA	NA	NA	NA	ENST00000374521.4|NM_001013579.3	7	Y	8	5	Q58HT5	AWAT1_HUMAN	Acyl-CoA wax alcohol acyltransferase 1 (EC 2.3.1.75) (Diacylglycerol O-acyltransferase 2-like protein 3) (Diacylglycerol acyltransferase 2) (Long-chain-alcohol O-fatty-acyltransferase 1)	AWAT1 DGA2 DGAT2L3	328	37759	Endoplasmic reticulum membrane {ECO:0000250|UniProtKB:Q6E213}; Multi-pass membrane protein {ECO:0000255}.	6004	0	0.0101476	0.0531304	-0.025235	0	0	0
HGNC:23251	AWAT2	acyl-CoA wax alcohol acyltransferase 2	Pathway-annotated	X	Xq13.1	MFAT	multifunctional O-acyltransferase	DGAT2L4	diacylglycerol O-acyltransferase 2-like 4	Diacylglycerol O-acyltransferase 2 family	1235	158835	ENSG00000147160	OTTHUMG00000021763	uc004dxt.1	BC063698	NM_001002254	CCDS35320	14970677|16106050|15671038	MGI:3045345	RGD:1565111	Global Variome shared LOVD|https://databases.lovd.nl/shared/genes/AWAT2	300925	NA	NA	NA	NA	ENST00000276101.7|NM_001002254.1	19	Y	13	14	Q6E213	AWAT2_HUMAN	Acyl-CoA wax alcohol acyltransferase 2 (EC 2.3.1.75) (11-cis-specific retinyl-ester synthase) (11-cis-RE-synthase) (Acyl-CoA retinol O-fatty-acyltransferase) (ARAT) (Retinol O-fatty-acyltransferase) (EC 2.3.1.76) (Diacylglycerol O-acyltransferase 2-like protein 4) (Diacylglycerol O-acyltransferase candidate 4) (hDC4) (Long-chain-alcohol O-fatty-acyltransferase 2) (Multifunctional O-acyltransferase) (Wax synthase) (hWS)	AWAT2 DC4 DGAT2L4 MFAT WS	333	38094	Endoplasmic reticulum membrane {ECO:0000250|UniProtKB:Q6E1M8}; Multi-pass membrane protein {ECO:0000255}.	9396	0	0.0253512	0.19344	-0.124065	0	0	0
HGNC:26564	AXDND1	axonemal dynein light chain domain containing 1	Pathway-annotated	1	1q25.2	FLJ32940	NA	C1orf125	chromosome 1 open reading frame 125	NA	NA	126859	ENSG00000162779	OTTHUMG00000035266	uc001gmo.3	BX647935	NM_144696	CCDS30948	14702039	MGI:1924602	RGD:1566124	NA	NA	NA	NA	NA	NA	ENST00000367618.8|NM_144696.6	6	Y	0	12	Q5T1B0	AXDN1_HUMAN	Axonemal dynein light chain domain-containing protein 1	AXDND1 C1orf125	1012	118027	Cytoplasm {ECO:0000269|PubMed:34759295}.	189015	1.31773	0.581956	0.92877	0.066137	0.1	0.1	0.1
HGNC:903	AXIN1	axin 1	Pathway-annotated	16	16p13.3	PPP1R49	protein phosphatase 1, regulatory subunit 49	NA	NA	Protein phosphatase 1 regulatory subunits	694	8312	ENSG00000103126	OTTHUMG00000064930	uc002cgp.3	AF009674	NM_003502	CCDS10406|CCDS10405	9230313	MGI:1096327	RGD:620859	NA	603816	469974	NA	NA	NA	ENST00000262320.8|NM_003502.4	138	Y	71	304	O15169	AXIN1_HUMAN	Axin-1 (Axis inhibition protein 1) (hAxin)	AXIN1 AXIN	862	95635	Cytoplasm {ECO:0000269|PubMed:16601693}. Nucleus {ECO:0000269|PubMed:17210684}. Membrane {ECO:0000250|UniProtKB:O35625}. Cell membrane {ECO:0000250|UniProtKB:O35625}. Note=MACF1 is required for its translocation to cell membrane (By similarity). On UV irradiation, translocates to the nucleus and colocalizes with DAAX (PubMed:17210684). {ECO:0000250|UniProtKB:O35625, ECO:0000269|PubMed:17210684}.	65283	10.5876	17.1614	-1.38629	-0.537367	4.6	4.2	11.2
HGNC:904	AXIN2	axin 2	Pathway-annotated	17	17q24.1	MGC126582|DKFZp781B0869	conductin|axil	NA	NA	NA	NA	8313	ENSG00000168646	OTTHUMG00000179353	uc002jfi.4	AF078165	NM_004655	CCDS11662|CCDS86634	10049590	MGI:1270862	RGD:69259	LRG_296|http://ftp.ebi.ac.uk/pub/databases/lrgex/LRG_296.xml	604025	118954	NA	objectId:3237	NA	ENST00000307078.10|NM_004655.4	95	Y	43	181	Q9Y2T1	AXIN2_HUMAN	Axin-2 (Axin-like protein) (Axil) (Axis inhibition protein 2) (Conductin)	AXIN2	843	93568	Cytoplasm {ECO:0000269|PubMed:21383061}.	33085	1.61135	3.73912	-1.04487	-0.795818	2.2	2	3.5
HGNC:905	AXL	AXL receptor tyrosine kinase	Pathway-annotated	19	19q13.2	UFO|JTK11|Tyro7|ARK	NA	NA	NA	Receptor tyrosine kinases|Fibronectin type III domain containing|V-set domain containing	321|555|590	558	ENSG00000167601	OTTHUMG00000182727	uc010ehj.5	M76125	NM_001278599	CCDS12575|CCDS62677|CCDS12574	1656220	MGI:1347244	RGD:620028	NA	109135	NA	NA	objectId:1835	2.7.10.1	ENST00000301178.9|NM_021913.5	91	Y	8	394	P30530	UFO_HUMAN	Tyrosine-protein kinase receptor UFO (EC 2.7.10.1) (AXL oncogene)	AXL UFO	894	98337	Cell membrane {ECO:0000269|PubMed:28076778, ECO:0000269|PubMed:29379210, ECO:0000269|PubMed:7896447}; Single-pass type I membrane protein {ECO:0000269|PubMed:7896447}.	42543	6.76887	14.1603	-0.70512	-0.597141	5.9	5.5	9.5
HGNC:910	AZGP1	alpha-2-glycoprotein 1, zinc-binding	Pathway-annotated	7	7q22.1	ZA2G|ZAG	NA	NA	alpha-2-glycoprotein 1, zinc	C1-set domain containing	591	563	ENSG00000160862	OTTHUMG00000023066	uc003ush.4	BC005306	NM_001185	CCDS5680	2049092	MGI:103163	RGD:2187	NA	194460	NA	NA	NA	NA	ENST00000292401.9|NM_001185.4	50	Y	2	194	P25311	ZA2G_HUMAN	Zinc-alpha-2-glycoprotein (Zn-alpha-2-GP) (Zn-alpha-2-glycoprotein)	AZGP1 ZAG ZNGP1	298	34259	Secreted.	9322	46.578	17.757	0.255924	-0.204158	314.7	314.4	314.4
HGNC:24002	AZI2	5-azacytidine induced 2	Pathway-annotated	3	3p24.1	NAP1|FLJ21939|AZ2	NA	NA	NA	NA	NA	64343	ENSG00000163512	OTTHUMG00000130573	uc003ceb.5	AC093142	NM_203326	CCDS2647|CCDS46783|CCDS46782	10580148	MGI:1351332	RGD:1310530	NA	609916	NA	NA	NA	NA	ENST00000479665.6|NM_022461.5	27	Y	2	42	Q9H6S1	AZI2_HUMAN	5-azacytidine-induced protein 2 (NF-kappa-B-activating kinase-associated protein 1) (Nak-associated protein 1) (Nap1) (TILP)	AZI2 NAP1 TBKBP2	392	44935	Cytoplasm {ECO:0000269|PubMed:14560022}.	34047	10.0056	13.6733	-0.728492	-0.423243	13.3	12.7	14.4
HGNC:16432	AZIN1	antizyme inhibitor 1	Pathway-annotated	8	8q22.3	OAZI|ODC1L	ornithine decarboxylase 1-like	OAZIN	ornithine decarboxylase antizyme inhibitor	NA	NA	51582	ENSG00000155096	OTTHUMG00000164766	uc003yky.4	AAC25391	NM_001301668	CCDS6295|CCDS94325	9349715|9110174	MGI:1859169	RGD:61934	NA	607909	NA	NA	NA	NA	ENST00000337198.10|NM_148174.4	40	Y	5	48	O14977	AZIN1_HUMAN	Antizyme inhibitor 1 (AZI) (AZI1) (Ornithine decarboxylase antizyme inhibitor)	AZIN1 OAZI OAZIN	448	49535	Nucleus {ECO:0000250|UniProtKB:O35484}.	67753	17.1474	28.8417	-1.78942	-0.758915	39.7	37.5	37.5
HGNC:29957	AZIN2	antizyme inhibitor 2	Pathway-annotated	1	1p35.1	ODC-p|ODC1L|KIAA1945|ODCp	ornithine decarboxylase like	ADC	arginine decarboxylase	NA	NA	113451	ENSG00000142920	OTTHUMG00000004130	NA	AY050635	NM_001293562	CCDS76138|CCDS375	11587527|14738999|17900240	MGI:2442093	RGD:1564776	NA	608353	NA	NA	objectId:1270	4.1.1.19	ENST00000294517.11|NM_052998.4	14	Y	6	31	Q96A70	AZIN2_HUMAN	Antizyme inhibitor 2 (AzI2) (Arginine decarboxylase) (ADC) (ARGDC) (Ornithine decarboxylase-like protein) (ODC-like protein) (ornithine decarboxylase paralog) (ODC-p)	AZIN2 ADC KIAA1945 ODCP	460	49980	Nucleus. Cytoplasm {ECO:0000250}. Cytoplasm, perinuclear region. Membrane {ECO:0000250}. Cytoplasmic vesicle. Endoplasmic reticulum-Golgi intermediate compartment {ECO:0000250}. Golgi apparatus, cis-Golgi network {ECO:0000250}. Golgi apparatus, trans-Golgi network. Cytoplasmic granule. Cell projection, axon. Cell projection, dendrite. Perikaryon. Note=Colocalizes with KDEL receptors in ER-Golgi intermediate compartment (ERGIC). Translocates from the ERGIC structure to the cytoplasm in an antizyme-dependent manner. Localizes with vesicle-associated membrane protein VAMP8 in the vicinity of the plasma membrane within serotonin-containing secretory granules (By similarity). Detected as vesicle-like pattern in neurite outgrowths. Localizes to the vesicular compartments of the secretory pathway, predominantly in the trans-Golgi network (TGN). Localizes with vesicle-associated membrane protein VAMP8 in the vicinity of the plasma membrane within serotonin-containing secretory granules. {ECO:0000250}.	42388	1.92035	1.98237	-0.281517	-0.485884	1.9	1.8	2.6
HGNC:913	AZU1	azurocidin 1	Pathway-annotated	19	19p13.3	AZU|CAP37|AZAMP|HBP|NAZC|HUMAZUR	cationic antimicrobial protein 37|heparin-binding protein|neutrophil azurocidin	NA	NA	Granule associated serine proteases of immune defence	1636	566	ENSG00000172232	OTTHUMG00000187023	uc002lpz.2	X58794	NM_001700	CCDS12044	1919011	NA	NA	NA	162815	NA	S01.971	NA	NA	ENST00000233997.4|NM_001700.5	21	Y	4	82	P20160	CAP7_HUMAN	Azurocidin (Cationic antimicrobial protein CAP37) (Heparin-binding protein) (HBP) (hHBP)	AZU1	251	26886	Cytoplasmic granule membrane {ECO:0000269|PubMed:2312733, ECO:0000269|PubMed:2501794}; Peripheral membrane protein {ECO:0000269|PubMed:2312733}; Cytoplasmic side {ECO:0000269|PubMed:2312733}. Note=Localizes to azurophil granules of neutrophil granulocytes. Also called primary granules, these specialized lysosomes of the neutrophil formed early during promyelocyte development store antibacterial proteins and peptides. {ECO:0000269|PubMed:2312733, ECO:0000269|PubMed:2501794}.	6921	0.203917	0.144244	0.0136496	-0.31135	0	0	0.4
HGNC:914	B2M	beta-2-microglobulin	Pathway-annotated	15	15q21.1	NA	NA	NA	NA	C1-set domain containing	591	567	ENSG00000166710	OTTHUMG00000131247	uc001zuc.4	AB021288	NM_004048	CCDS10113	3312414|28813459	MGI:88127	RGD:2189	LRG_1215|http://ftp.ebi.ac.uk/pub/databases/lrgex/LRG_1215.xml	109700	317771	NA	NA	NA	ENST00000648006.3|NM_004048.4	145	Y	43	456	P61769	B2MG_HUMAN	Beta-2-microglobulin [Cleaved into: Beta-2-microglobulin form pI 5.3]	B2M CDABP0092 HDCMA22P	119	13715	Secreted {ECO:0000269|PubMed:1336137, ECO:0000269|PubMed:7554280}. Cell surface {ECO:0000269|PubMed:25356553}. Note=Detected in serum and urine (PubMed:1336137, PubMed:7554280). {ECO:0000269|PubMed:7554280, ECO:0000269|Ref.6}.; Note=(Microbial infection) In the presence of M.tuberculosis EsxA-EsxB complex decreased amounts of B2M are found on the cell surface (PubMed:25356553). {ECO:0000269|PubMed:25356553}.	7493	735.012	806.415	-0.10646	-0.294842	2469.2	2371.5	2371.5
HGNC:918	B3GALNT1	beta-1,3-N-acetylgalactosaminyltransferase 1 (globoside blood group)	Pathway-annotated	3	3q26.1	beta3Gal-T3|galT3|GLOB|B3GALANT1	globoside synthase|P antigen synthase	B3GALT3	UDP-Gal:betaGlcNAc beta 1,3-galactosyltransferase, polypeptide 3 (Globoside blood group)|UDP-GalNAc:betaGlcNAc beta 1,3-galactosaminyltransferase, polypeptide 1 (Globoside blood group)	Beta 3-glycosyltransferases|Blood group antigens	426|454	8706	ENSG00000169255	OTTHUMG00000159064	uc003fdz.4	Y15062	NM_033167	CCDS3193	9582303|10993897|24046919	MGI:1349405	RGD:1304797	LRG_820|http://ftp.ebi.ac.uk/pub/databases/lrgex/LRG_820.xml	603094	NA	NA	NA	2.4.1.79	ENST00000320474.10|NM_003781.4	56	Y	7	37	O75752	B3GL1_HUMAN	UDP-GalNAc:beta-1,3-N-acetylgalactosaminyltransferase 1 (Beta-1,3-GalNAc-T1) (EC 2.4.1.79) (Beta-1,3-galactosyltransferase 3) (Beta-1,3-GalTase 3) (Beta3Gal-T3) (Beta3GalT3) (b3Gal-T3) (Beta-3-Gx-T3) (Galactosylgalactosylglucosylceramide beta-D-acetyl-galactosaminyltransferase) (Globoside synthase) (UDP-N-acetylgalactosamine:globotriaosylceramide beta-1,3-N-acetylgalactosaminyltransferase)	B3GALNT1 B3GALT3 UNQ531/PRO1074	331	39512	Golgi apparatus membrane; Single-pass type II membrane protein.	21528	5.51436	7.93443	-0.292409	-0.0987218	20	18.7	18.7
HGNC:28596	B3GALNT2	beta-1,3-N-acetylgalactosaminyltransferase 2	Pathway-annotated	1	1q42.3	MGC39558	NA	NA	UDP-GalNAc:betaGlcNAc beta-1,3-galactosaminyltransferase, polypeptide 2	Beta 3-glycosyltransferases	426	148789	ENSG00000162885	OTTHUMG00000040468	uc001hxc.4	BC029564	NM_152490	CCDS1606|CCDS60453	14724282	MGI:2145517	RGD:1306946	NA	610194	330631	NA	NA	NA	ENST00000366600.8|NM_152490.5	19	Y	4	31	Q8NCR0	B3GL2_HUMAN	UDP-GalNAc:beta-1,3-N-acetylgalactosaminyltransferase 2 (Beta-1,3-GalNAc-T2) (EC 2.4.1.313) (Beta-1,3-N-acetylgalactosaminyltransferase II)	B3GALNT2	500	56704	Golgi apparatus membrane {ECO:0000250}; Single-pass type II membrane protein {ECO:0000250}. Endoplasmic reticulum {ECO:0000269|PubMed:23453667}.	57262	1.25591	1.41074	-1.15571	-1.03539	3.5	3.2	3.2
HGNC:916	B3GALT1	beta-1,3-galactosyltransferase 1	Pathway-annotated	2	2q24.3	beta3Gal-T1	NA	NA	UDP-Gal:betaGlcNAc beta 1,3-galactosyltransferase, polypeptide 1|UDP-Gal:betaGlcNAc beta 1,3-galactosyltransferase 1	Beta 3-glycosyltransferases	426	8708	ENSG00000172318	OTTHUMG00000132163	uc061pgb.1	E07739	NM_020981	CCDS2227	9582303	MGI:1349403	RGD:1311898	NA	603093	NA	NA	NA	NA	ENST00000392690.4|NM_020981.4	25	Y	7	18	Q9Y5Z6	B3GT1_HUMAN	Beta-1,3-galactosyltransferase 1 (Beta-1,3-GalTase 1) (Beta3Gal-T1) (Beta3GalT1) (EC 2.4.1.86) (UDP-galactose:beta-N-acetyl-glucosamine-beta-1,3-galactosyltransferase 1)	B3GALT1	326	37993	Golgi apparatus membrane {ECO:0000305}; Single-pass type II membrane protein {ECO:0000305}.	581044	0.0321083	0.065338	-0.499288	-0.628161	0	0	0
HGNC:917	B3GALT2	beta-1,3-galactosyltransferase 2	Pathway-annotated	1	1q31.2	beta3Gal-T2	NA	NA	UDP-Gal:betaGlcNAc beta 1,3-galactosyltransferase, polypeptide 2|UDP-Gal:betaGlcNAc beta 1,3-galactosyltransferase 2	Beta 3-glycosyltransferases	426	8707	ENSG00000162630	OTTHUMG00000035687	uc001gtc.5	Y15060	NM_003783	CCDS1383	9582303|9417100	MGI:1349461	RGD:1586615	NA	603018	NA	NA	NA	NA	ENST00000367434.5|NM_003783.3	26	Y	5	20	O43825	B3GT2_HUMAN	Beta-1,3-galactosyltransferase 2 (Beta-1,3-GalTase 2) (Beta3Gal-T2) (Beta3GalT2) (EC 2.4.1.86) (UDP-galactose:2-acetamido-2-deoxy-D-glucose 3beta-galactosyltransferase 2)	B3GALT2	422	49213	Golgi apparatus membrane {ECO:0000305}; Single-pass type II membrane protein {ECO:0000305}.	7883	0.690902	0.759347	-0.311412	-0.497083	0.9	0.9	0.9
HGNC:919	B3GALT4	beta-1,3-galactosyltransferase 4	Pathway-annotated	6	6p21.32	beta3Gal-T4|GalT4	ganglioside galactosyltransferase	NA	UDP-Gal:betaGlcNAc beta 1,3-galactosyltransferase, polypeptide 4|UDP-Gal:betaGlcNAc beta 1,3-galactosyltransferase 4	Beta 3-glycosyltransferases	426	8705	ENSG00000235863	OTTHUMG00000031100	uc011jag.2	Y15061	NM_003782	CCDS34425	9582303	MGI:1859517	RGD:620328	NA	603095	NA	NA	NA	2.4.1.62	ENST00000451237.3|NM_003782.4	26	Y	7	28	O96024	B3GT4_HUMAN	Beta-1,3-galactosyltransferase 4 (Beta-1,3-GalTase 4) (Beta3Gal-T4) (Beta3GalT4) (GalT4) (b3Gal-T4) (EC 2.4.1.62) (Gal-T2) (Ganglioside galactosyltransferase) (UDP-galactose:beta-N-acetyl-galactosamine-beta-1,3-galactosyltransferase)	B3GALT4 GALT4	378	41537	Golgi apparatus membrane {ECO:0000250|UniProtKB:Q9Z0F0}; Single-pass type II membrane protein {ECO:0000255}.	7709	4.43498	6.12654	-0.645937	-0.513297	1	0.8	6.8
HGNC:920	B3GALT5	beta-1,3-galactosyltransferase 5	Pathway-annotated	21	21q22.2	beta3Gal-T5|B3GalT-V|GLCT5|B3T5	homolog of C. elegans Bt toxin resistance gene bre-5|GlcNAc-beta-1,3-galactosyltransferase 5	NA	UDP-Gal:betaGlcNAc beta 1,3-galactosyltransferase, polypeptide 5|UDP-Gal:betaGlcNAc beta 1,3-galactosyltransferase 5	Beta 3-glycosyltransferases	426	10317	ENSG00000183778	OTTHUMG00000086725	uc002yyb.3	AB020337	NM_033170	CCDS13667	10212226	MGI:2136878	RGD:1306727	NA	604066	NA	NA	NA	NA	ENST00000684187.2|NM_001356336.2	24	Y	7	41	Q9Y2C3	B3GT5_HUMAN	Beta-1,3-galactosyltransferase 5 (Beta-1,3-GalTase 5) (Beta3Gal-T5) (Beta3GalT5) (b3Gal-T5) (EC 2.4.1.-) (Beta-3-Gx-T5) (UDP-Gal:beta-GlcNAc beta-1,3-galactosyltransferase 5) (UDP-galactose:beta-N-acetylglucosamine beta-1,3-galactosyltransferase 5)	B3GALT5	310	36189	Golgi apparatus membrane {ECO:0000305}; Single-pass type II membrane protein {ECO:0000305}.	116695	0.0732401	0.143097	-0.19046	-0.397016	0.3	0.3	0.3
HGNC:17978	B3GALT6	beta-1,3-galactosyltransferase 6	Pathway-annotated	1	1p36.33	beta3GalT6	beta-1,3-galactosyltransferase-6	NA	UDP-Gal:betaGlcNAc beta 1,3-galactosyltransferase, polypeptide 6|UDP-Gal:betaGal beta 1,3-galactosyltransferase polypeptide 6|UDP-Gal:betaGal beta 1,3-galactosyltransferase 6	Beta 3-glycosyltransferases	426	126792	ENSG00000176022	OTTHUMG00000001813	uc001adk.4	AY050570	NM_080605	CCDS13	11551958	MGI:2152819	RGD:1309558	LRG_1261|http://ftp.ebi.ac.uk/pub/databases/lrgex/LRG_1261.xml	615291	356939	NA	NA	NA	ENST00000379198.5|NM_080605.4	31	Y	14	34	Q96L58	B3GT6_HUMAN	Beta-1,3-galactosyltransferase 6 (Beta-1,3-GalTase 6) (Beta3Gal-T6) (Beta3GalT6) (EC 2.4.1.134) (GAG GalTII) (Galactosyltransferase II) (Galactosylxylosylprotein 3-beta-galactosyltransferase) (UDP-Gal:betaGal beta 1,3-galactosyltransferase polypeptide 6)	B3GALT6	329	37138	Golgi apparatus, Golgi stack membrane {ECO:0000269|PubMed:11551958, ECO:0000269|PubMed:29443383}; Single-pass type II membrane protein {ECO:0000269|PubMed:11551958}.	2804	7.68876	13.4718	-1.50081	0.0242495	4.4	4	9.6
HGNC:53652	B3GALT9	beta-1,3-galactosyltransferase 9	Pathway-annotated	9	9q33.2	NA	NA	B3GNT10	UDP-GlcNAc:betaGal beta-1,3-N-acetylglucosaminyltransferase 10 (putative)	Beta 3-glycosyltransferases	426	100288842	ENSG00000214654	OTTHUMG00000020574	NA	NA	NM_001386823	CCDS94472	32886776	MGI:5593812	RGD:9424697	NA	620239	NA	NA	NA	NA	ENST00000689072.1|NM_001386823.1	NA	Y	0	4	A8MXE2	B3GT9_HUMAN	Beta-1,3-galactosyltransferase 9 (EC 2.4.1.-) (UDP-GlcNAc:betaGal beta-1,3-N-acetylglucosaminyltransferase 10)	B3GALT9 B3GNT10	369	42761	Golgi apparatus membrane {ECO:0000250}; Single-pass type II membrane protein {ECO:0000250}.	9384	0.707764	1.33691	-0.10237	0.166975	2.8	2.7	2.7
HGNC:921	B3GAT1	beta-1,3-glucuronyltransferase 1	Pathway-annotated	11	11q25	GlcAT-P	galactosylgalactosylxylosylprotein 3-beta-glucuronosyltransferase 1|glucuronosyltransferase P	CD57|LEU7	CD57 antigen	Beta-1,3-glucuronyltransferases|CD molecules	423|471	27087	ENSG00000109956	OTTHUMG00000167180	uc001qhq.4	AB029396	NM_018644	CCDS8500	10783264|17567734|36309510	MGI:1924148	RGD:70880	NA	151290	NA	NA	NA	2.4.1.135	ENST00000312527.9|NM_054025.3	29	Y	12	70	Q9P2W7	B3GA1_HUMAN	Galactosylgalactosylxylosylprotein 3-beta-glucuronosyltransferase 1 (EC 2.4.1.135) (Beta-1,3-glucuronyltransferase 1) (Glucuronosyltransferase P) (GlcAT-P) (UDP-GlcUA:glycoprotein beta-1,3-glucuronyltransferase) (GlcUAT-P)	B3GAT1 GLCATP	334	38256	[Isoform 1]: Golgi apparatus membrane {ECO:0000250|UniProtKB:O35789}; Single-pass type II membrane protein {ECO:0000250|UniProtKB:O35789}. Secreted {ECO:0000250|UniProtKB:O35789}.; [Isoform 2]: Golgi apparatus membrane {ECO:0000250|UniProtKB:O35789}; Single-pass type II membrane protein {ECO:0000250|UniProtKB:O35789}. Endoplasmic reticulum membrane {ECO:0000250|UniProtKB:O35789}. Secreted {ECO:0000250|UniProtKB:O35789}.	33738	0.80573	1.12804	-0.267699	-0.474248	0.7	0.7	1.7
HGNC:922	B3GAT2	beta-1,3-glucuronyltransferase 2	Pathway-annotated	6	6q13	GlcAT-S	glucuronosyltransferase S|galactosylgalactosylxylosylprotein 3-beta-glucuronosyltransferase 2	NA	NA	Beta-1,3-glucuronyltransferases	423	135152	ENSG00000112309	OTTHUMG00000014997	uc003pfv.4	AB075843	NM_080742	CCDS4974	12383500	MGI:2389490	RGD:620903	NA	607497	NA	NA	NA	2.4.1.135	ENST00000230053.11|NM_080742.3	14	Y	12	19	Q9NPZ5	B3GA2_HUMAN	Galactosylgalactosylxylosylprotein 3-beta-glucuronosyltransferase 2 (EC 2.4.1.135) (Beta-1,3-glucuronyltransferase 2) (GlcAT-D) (UDP-glucuronosyltransferase S) (GlcAT-S) (Glucuronosyltransferase S)	B3GAT2 GLCATS KIAA1963	323	36919	Golgi apparatus membrane; Single-pass type II membrane protein.	100381	0.499769	0.653644	-0.600733	-0.661225	0	0	0.6
HGNC:923	B3GAT3	beta-1,3-glucuronyltransferase 3	Pathway-annotated	11	11q12.3	GlcAT-I	glucuronosyltransferase I|galactosylgalactosylxylosylprotein 3-beta-glucuronosyltransferase 3	NA	beta-1,3-glucuronyltransferase 3 (glucuronosyltransferase I)	Beta-1,3-glucuronyltransferases	423	26229	ENSG00000149541	OTTHUMG00000167685	uc001ntw.3	AB009598	NM_012200	CCDS8025|CCDS76418|CCDS76417	9506957	MGI:1919977	RGD:1311968	NA	606374	284146	NA	NA	2.4.1.135	ENST00000265471.10|NM_012200.4	36	Y	14	47	O94766	B3GA3_HUMAN	Galactosylgalactosylxylosylprotein 3-beta-glucuronosyltransferase 3 (EC 2.4.1.135) (Beta-1,3-glucuronyltransferase 3) (Glucuronosyltransferase I) (GlcAT-I) (UDP-GlcUA:Gal beta-1,3-Gal-R glucuronyltransferase) (GlcUAT-I)	B3GAT3	335	37122	Golgi apparatus membrane {ECO:0000269|PubMed:21763480}; Single-pass type II membrane protein {ECO:0000269|PubMed:21763480}. Golgi apparatus, cis-Golgi network {ECO:0000269|PubMed:21763480, ECO:0000269|PubMed:25893793}.	6858	27.4946	46.3167	-0.739183	0.353019	10.9	10.1	50.5
HGNC:20207	B3GLCT	beta 3-glucosyltransferase	Pathway-annotated	13	13q12.3	B3GTL|B3Glc-T	beta-1,3-glucosyltransferase	B3GALTL	beta 1,3-galactosyltransferase-like	Beta 3-glycosyltransferases	426	145173	ENSG00000187676	OTTHUMG00000016688	NA	AB101481	NM_194318	CCDS9341	12943678|16899492|17032646	MGI:2685903	RGD:1588723	B3GALTL - Peters' Plus syndrome|http://www.LOVD.nl/B3GALTL|Global Variome shared LOVD|https://databases.lovd.nl/shared/genes/B3GALTL	610308	118958	NA	NA	NA	ENST00000343307.5|NM_194318.4	11	Y	5	38	Q6Y288	B3GLT_HUMAN	Beta-1,3-glucosyltransferase (Beta3Glc-T) (EC 2.4.1.-) (Beta 3-glucosyltransferase) (Beta-3-glycosyltransferase-like)	B3GLCT B3GALTL B3GTL	498	56564	Endoplasmic reticulum membrane {ECO:0000255|PROSITE-ProRule:PRU10138, ECO:0000269|PubMed:16899492}; Single-pass type II membrane protein {ECO:0000269|PubMed:16899492}.	132301	3.524	5.54468	-0.557886	-0.17359	6.8	6.4	6.4
HGNC:15629	B3GNT2	UDP-GlcNAc:betaGal beta-1,3-N-acetylglucosaminyltransferase 2	Pathway-annotated	2	2p15	B3GNT-2|BETA3GNT|B3GN-T2|B3GN-T1	NA	B3GNT1	UDP-GlcNAc:betaGal beta-1,3-N-acetylglucosaminyltransferase 1	Beta 3-glycosyltransferases|MicroRNA protein coding host genes	426|1691	10678	ENSG00000170340	OTTHUMG00000129444	uc002sbs.4	AB049584	NM_006577	CCDS1870	9892646|11042166	MGI:1889505	RGD:1310077	NA	605581	NA	NA	NA	2.4.1.149	ENST00000301998.5|NM_006577.6	52	Y	13	40	Q9NY97	B3GN2_HUMAN	N-acetyllactosaminide beta-1,3-N-acetylglucosaminyltransferase 2 (EC 2.4.1.149) (Beta-1,3-N-acetylglucosaminyltransferase 1) (BGnT-1) (Beta-1,3-Gn-T1) (Beta3Gn-T1) (Beta-1,3-galactosyltransferase 7) (Beta-1,3-GalTase 7) (Beta3Gal-T7) (Beta3GalT7) (b3Gal-T7) (Beta-3-Gx-T7) (UDP-Gal:beta-GlcNAc beta-1,3-galactosyltransferase 7) (UDP-GlcNAc:betaGal beta-1,3-N-acetylglucosaminyltransferase 2) (BGnT-2) (Beta-1,3-Gn-T2) (Beta-1,3-N-acetylglucosaminyltransferase 2) (Beta3Gn-T2) (UDP-galactose:beta-N-acetylglucosamine beta-1,3-galactosyltransferase 7)	B3GNT2 B3GALT7 B3GNT1	397	46022	Golgi apparatus membrane {ECO:0000305}; Single-pass type II membrane protein {ECO:0000305}.	28616	9.72945	15.1225	-0.00136535	0.0063021	33.8	32.3	32.3
HGNC:13528	B3GNT3	UDP-GlcNAc:betaGal beta-1,3-N-acetylglucosaminyltransferase 3	Pathway-annotated	19	19p13.11	B3GN-T3|beta3Gn-T3|HP10328|B3GNT-3	putative type II membrane protein|beta-1,3-N-acetylglucosaminyltransferase bGnT-3|transmembrane protein 3	TMEM3	NA	Beta 3-glycosyltransferases	426	10331	ENSG00000179913	OTTHUMG00000183490	uc002nhl.2	AB015630	NM_014256	CCDS12364	10072769|11042166	MGI:2152535	RGD:1305151	NA	605863	NA	NA	NA	NA	ENST00000318683.7|NM_014256.4	29	Y	11	30	Q9Y2A9	B3GN3_HUMAN	N-acetyllactosaminide beta-1,3-N-acetylglucosaminyltransferase 3 (EC 2.4.1.149) (Beta-1,3-galactosyl-O-glycosyl-glycoprotein beta-1,3-N-acetylglucosaminyltransferase) (EC 2.4.1.146) (Beta-1,3-galactosyltransferase 8) (Beta-1,3-GalTase 8) (Beta3Gal-T8) (Beta3GalT8) (b3Gal-T8) (Beta-3-Gx-T8) (Core 1 extending beta-1,3-N-acetylglucosaminyltransferase) (Core1-beta3GlcNAcT) (Transmembrane protein 3) (UDP-Gal:beta-GlcNAc beta-1,3-galactosyltransferase 8) (UDP-GlcNAc:betaGal beta-1,3-N-acetylglucosaminyltransferase 3) (BGnT-3) (Beta-1,3-Gn-T3) (Beta-1,3-N-acetylglucosaminyltransferase 3) (Beta3Gn-T3) (UDP-galactose:beta-N-acetylglucosamine beta-1,3-galactosyltransferase 8)	B3GNT3 B3GALT8 TMEM3 UNQ637/PRO1266	372	42534	Golgi apparatus membrane {ECO:0000305}; Single-pass type II membrane protein {ECO:0000305}.	18748	2.53509	4.33384	0.307944	0.0856121	3.5	3	3.7
HGNC:15683	B3GNT4	UDP-GlcNAc:betaGal beta-1,3-N-acetylglucosaminyltransferase 4	Pathway-annotated	12	12q24.31	B3GN-T4|beta3Gn-T4	NA	NA	NA	Beta 3-glycosyltransferases	426	79369	ENSG00000176383	OTTHUMG00000168917	uc001ubx.4	AB049586	NM_030765	CCDS9227|CCDS81751	11042166	MGI:2680208	RGD:1309612	NA	605864	NA	NA	NA	NA	ENST00000324189.5|NM_030765.4	20	Y	10	12	Q9C0J1	B3GN4_HUMAN	N-acetyllactosaminide beta-1,3-N-acetylglucosaminyltransferase 4 (EC 2.4.1.149) (UDP-GlcNAc:betaGal beta-1,3-N-acetylglucosaminyltransferase 4) (BGnT-4) (Beta-1,3-Gn-T4) (Beta-1,3-N-acetylglucosaminyltransferase 4) (Beta3Gn-T4)	B3GNT4 UNQ1898/PRO4344	378	42310	Golgi apparatus membrane {ECO:0000250}; Single-pass type II membrane protein {ECO:0000250}.	5271	1.04567	0.540686	0.671053	-0.231558	1.2	1.2	2.6
HGNC:15684	B3GNT5	UDP-GlcNAc:betaGal beta-1,3-N-acetylglucosaminyltransferase 5	Pathway-annotated	3	3q27.1	B3GN-T5|beta3Gn-T5	lactosylceramide 1,3-N-acetyl-beta-D-glucosaminyltransferase	NA	NA	Beta 3-glycosyltransferases	426	84002	ENSG00000176597	OTTHUMG00000158436	uc003flk.3	AB045278	NM_032047	CCDS3244	11283017	MGI:2137302	RGD:70955	NA	615333	NA	NA	NA	2.4.1.206	ENST00000326505.4|NM_032047.5	57	Y	7	18	Q9BYG0	B3GN5_HUMAN	Lactosylceramide 1,3-N-acetyl-beta-D-glucosaminyltransferase (EC 2.4.1.206) (Lactotriaosylceramide synthase) (Lc(3)Cer synthase) (Lc3 synthase) (UDP-GlcNAc:beta-Gal beta-1,3-N-acetylglucosaminyltransferase 5) (BGnT-5) (Beta-1,3-Gn-T5) (Beta-1,3-N-acetylglucosaminyltransferase 5) (Beta3Gn-T5)	B3GNT5	378	44053	Golgi apparatus membrane {ECO:0000250}; Single-pass type II membrane protein {ECO:0000250}.	45251	1.14118	1.67558	-0.34116	-0.349054	3.8	3.6	3.6
HGNC:24141	B3GNT6	UDP-GlcNAc:betaGal beta-1,3-N-acetylglucosaminyltransferase 6	Pathway-annotated	11	11q13.5	B3Gn-T6	core 3 synthase	NA	NA	Beta 3-glycosyltransferases	426	192134	ENSG00000198488	OTTHUMG00000181633	uc031xwa.2	AB073740	NM_138706	CCDS53681	11821425	MGI:3039603	RGD:1310926	NA	615315	NA	NA	NA	NA	ENST00000622824.1|NM_138706.5	14	Y	6	11	Q6ZMB0	B3GN6_HUMAN	Acetylgalactosaminyl-O-glycosyl-glycoprotein beta-1,3-N-acetylglucosaminyltransferase (EC 2.4.1.147) (Core 3 synthase) (UDP-GlcNAc:betaGal beta-1,3-N-acetylglucosaminyltransferase 6) (BGnT-6) (Beta-1,3-Gn-T6) (Beta-1,3-N-acetylglucosaminyltransferase 6) (Beta3Gn-T6)	B3GNT6	384	42748	Golgi apparatus membrane {ECO:0000269|PubMed:15755813}; Single-pass type II membrane protein {ECO:0000269|PubMed:15755813}.	7575	0	0	0.0647738	-0.258678	0	0	0
HGNC:18811	B3GNT7	UDP-GlcNAc:betaGal beta-1,3-N-acetylglucosaminyltransferase 7	Pathway-annotated	2	2q37.1	beta3GnT7	NA	NA	NA	Beta 3-glycosyltransferases	426	93010	ENSG00000156966	OTTHUMG00000153880	uc002vrs.4	AK000770	NM_145236	CCDS46540	12061784	MGI:2384394	RGD:1310580	NA	615313	NA	NA	NA	NA	ENST00000287590.6|NM_145236.3	25	Y	10	12	Q8NFL0	B3GN7_HUMAN	UDP-GlcNAc:betaGal beta-1,3-N-acetylglucosaminyltransferase 7 (BGnT-7) (Beta-1,3-Gn-T7) (Beta-1,3-N-acetylglucosaminyltransferase 7) (Beta3Gn-T7) (EC 2.4.1.-)	B3GNT7	401	45987	Golgi apparatus membrane {ECO:0000305}; Single-pass type II membrane protein {ECO:0000305}.	5454	1.73014	1.17375	-0.394717	-0.659964	2.3	2.2	2.2
HGNC:24139	B3GNT8	UDP-GlcNAc:betaGal beta-1,3-N-acetylglucosaminyltransferase 8	Pathway-annotated	19	19q13.2	BGALT15|beta3Gn-T8	NA	B3GALT7	UDP-Gal:betaGal beta 1,3-galactosyltransferase polypeptide 7	Beta 3-glycosyltransferases	426	374907	ENSG00000177191	OTTHUMG00000182749	uc002oqs.3	AY277592	NM_198540	CCDS12582	15486459	MGI:2385269	RGD:1305374	NA	615357	NA	NA	NA	NA	ENST00000691102.1|NM_001385648.2	16	Y	4	16	Q7Z7M8	B3GN8_HUMAN	UDP-GlcNAc:betaGal beta-1,3-N-acetylglucosaminyltransferase 8 (BGnT-8) (Beta-1,3-Gn-T8) (Beta-1,3-N-acetylglucosaminyltransferase 8) (Beta3Gn-T8) (EC 2.4.1.-)	B3GNT8 B3GALT7 BGALT15	397	43396	Golgi apparatus membrane {ECO:0000250|UniProtKB:Q9NY97}; Single-pass type II membrane protein {ECO:0000250|UniProtKB:Q9NY97}.	3371	3.1356	4.72226	0.0947996	-0.0798556	1.2	1	3.8
HGNC:28714	B3GNT9	UDP-GlcNAc:betaGal beta-1,3-N-acetylglucosaminyltransferase 9	Pathway-annotated	16	16q22.1	MGC4655	NA	NA	NA	Beta 3-glycosyltransferases	426	84752	ENSG00000237172	OTTHUMG00000173315	uc002erf.4	BC012191	NM_033309	CCDS45509	12975309	MGI:2142841	RGD:1310170	NA	NA	NA	NA	NA	NA	ENST00000449549.4|NM_033309.3	11	Y	4	9	Q6UX72	B3GN9_HUMAN	UDP-GlcNAc:betaGal beta-1,3-N-acetylglucosaminyltransferase 9 (BGnT-9) (Beta-1,3-Gn-T9) (Beta-1,3-N-acetylglucosaminyltransferase 9) (Beta3Gn-T9) (EC 2.4.1.-)	B3GNT9 UNQ1922/PRO4397	402	43751	Golgi apparatus membrane {ECO:0000255}; Single-pass type II membrane protein {ECO:0000255}.	2894	5.57354	5.52165	-0.520818	-0.664461	5.2	4.8	7.2
HGNC:21727	B3GNTL1	UDP-GlcNAc:betaGal beta-1,3-N-acetylglucosaminyltransferase like 1	Pathway-annotated	17	17q25.3	B3GNT8	NA	NA	NA	Glycosyltransferase family 2	428	146712	ENSG00000175711	OTTHUMG00000177788	uc002kgg.1	AY634364	NM_001009905	CCDS82232|CCDS32778	15560372	MGI:2441705	RGD:1359497	NA	615337	NA	NA	NA	2.4.1.-	ENST00000320865.4|NM_001009905.3	11	Y	4	10	Q67FW5	B3GNL_HUMAN	UDP-GlcNAc:betaGal beta-1,3-N-acetylglucosaminyltransferase-like protein 1 (BGnT-like protein 1) (Beta1,3-N-acetylglucosaminyltransferase-like protein 1) (Beta3Gn-T-like protein 1) (Beta3GnTL1) (EC 2.4.1.-) (Beta-1,3-N-acetylglucosaminyltransferase 8) (BGnT-8) (Beta-1,3-Gn-T8) (Beta3Gn-T8)	B3GNTL1 B3GNT8	346	39394	NA	109660	0.880036	1.06223	-1.63043	-1.27827	0.2	0.2	1.8
HGNC:4117	B4GALNT1	beta-1,4-N-acetyl-galactosaminyltransferase 1	Pathway-annotated	12	12q13.3	beta1-4GalNAc-T	GD2 synthase, GM2 synthase	GALGT|SPG26	UDP-N-acetyl-alpha-D-galactosamine:(N-acetylneuraminyl)-galactosylglucosylceramide N-acetylgalactosaminyltransferase (GalNAc-T)|UDP-Gal:betaGlcNAc beta-1,4-N-acetylgalactosaminyltransferase transferase 1|spastic paraplegia 26	Beta 4-glycosyltransferases	425	2583	ENSG00000135454	OTTHUMG00000170190	uc001spg.3	M83651	NM_001478	CCDS61170|CCDS8950|CCDS61171	1601877|23746551	MGI:1342057	RGD:620490	NA	601873	358571	NA	NA	2.4.1.92	ENST00000341156.9|NM_001478.5	48	Y	8	40	Q00973	B4GN1_HUMAN	Beta-1,4 N-acetylgalactosaminyltransferase 1 (EC 2.4.1.92) ((N-acetylneuraminyl)-galactosylglucosylceramide) (GM2/GD2 synthase) (GalNAc-T)	B4GALNT1 GALGT SIAT2	533	58882	Golgi apparatus membrane {ECO:0000250|UniProtKB:Q10468}; Single-pass type II membrane protein {ECO:0000255}.	9830	0.295279	0.911162	-0.209937	-0.41071	0.3	0.3	0.8
HGNC:24136	B4GALNT2	beta-1,4-N-acetyl-galactosaminyltransferase 2 (SID blood group)	Pathway-annotated	17	17q21.32	Sda|Cad	NA	GALGT2	UDP-GalNAc:Neu5Acalpha2-3Galbeta-R beta1,4-N-acetylgalactosaminyltransferase|beta-1,4-N-acetyl-galactosaminyltransferase 2	Beta 4-glycosyltransferases|Blood group antigens	425|454	124872	ENSG00000167080	OTTHUMG00000161307	uc002ion.3	AJ517770	NM_153446	CCDS54140|CCDS11544|CCDS54139	8782649|12678917	MGI:1342058	RGD:1592405	NA	111730	NA	NA	NA	2.4.1.-	ENST00000393354.7|NM_001159387.2	20	Y	7	28	Q8NHY0	B4GN2_HUMAN	Beta-1,4 N-acetylgalactosaminyltransferase 2 (EC 2.4.1.-) (Sd(a) beta-1,4-GalNAc transferase) (UDP-GalNAc:Neu5Aca2-3Galb-R b1,4-N-acetylgalactosaminyltransferase)	B4GALNT2 GALGT2	566	63258	Golgi apparatus membrane {ECO:0000305}; Single-pass type II membrane protein {ECO:0000305}.	44380	0.692657	2.78531	0.971559	2.20795	10.5	8.8	8.8
HGNC:24137	B4GALNT3	beta-1,4-N-acetyl-galactosaminyltransferase 3	Pathway-annotated	12	12p13.33	B4GalNac-T3|FLJ16224|FLJ40362	NA	NA	NA	Beta 4-glycosyltransferases	425	283358	ENSG00000139044	OTTHUMG00000129283	uc001qii.2	AB089940	NM_173593	CCDS8504	12966086	MGI:3041155	RGD:1561056	NA	612220	NA	NA	NA	2.4.1.-	ENST00000266383.10|NM_173593.4	10	Y	1	16	Q6L9W6	B4GN3_HUMAN	Beta-1,4-N-acetylgalactosaminyltransferase 3 (B4GalNAcT3) (Beta4GalNAc-T3) (Beta4GalNAcT3) (EC 2.4.1.244) (Beta-1,4-N-acetylgalactosaminyltransferase III) (N-acetyl-beta-glucosaminyl-glycoprotein 4-beta-N-acetylgalactosaminyltransferase 2) (NGalNAc-T2)	B4GALNT3	998	114975	Golgi apparatus, Golgi stack membrane {ECO:0000269|PubMed:16728562}; Single-pass type II membrane protein {ECO:0000269|PubMed:16728562}. Note=Localizes to apical Golgi.	103570	8.12347	10.2841	0.273897	0.0358469	4.9	4.3	4.5
HGNC:26315	B4GALNT4	beta-1,4-N-acetyl-galactosaminyltransferase 4	Pathway-annotated	11	11p15.5	FLJ25045|NGalNAc-T1	N-acetyl-beta-glucosaminyl-glycoprotein 4-beta-N- acetylgalactosaminyltransferase	NA	NA	Beta 4-glycosyltransferases	425	338707	ENSG00000182272	OTTHUMG00000119075	uc001lpb.4	AB089939	NM_178537	CCDS7694	15044014	MGI:2652891	RGD:1310052	NA	618560	NA	NA	NA	2.4.1.244|2.4.1.92	ENST00000329962.11|NM_178537.5	9	Y	1	15	Q76KP1	B4GN4_HUMAN	N-acetyl-beta-glucosaminyl-glycoprotein 4-beta-N-acetylgalactosaminyltransferase 1 (NGalNAc-T1) (EC 2.4.1.244) (Beta-1,4-N-acetylgalactosaminyltransferase IV) (Beta4GalNAc-T4) (Beta4GalNAcT4)	B4GALNT4	1039	116513	Golgi apparatus, Golgi stack membrane {ECO:0000250}; Single-pass type II membrane protein {ECO:0000250}.	12618	0.463722	1.1695	-0.533395	-0.647865	0	0	0.9
HGNC:924	B4GALT1	beta-1,4-galactosyltransferase 1	Pathway-annotated	9	9p21.1	beta4Gal-T1	lactose synthase A|N-acetyllactosamine synthase|Beta-N-acetylglucosaminylglycopeptide beta-1,4-galactosyltransferase	GGTB2	UDP-Gal:betaGlcNAc beta 1,4- galactosyltransferase, polypeptide 1	Beta 4-glycosyltransferases	425	2683	ENSG00000086062	OTTHUMG00000019764	uc003zsg.3	X14085	NM_001497	CCDS94396|CCDS6535	9597550	MGI:95705	RGD:620900	Congenital Disorders of Glycosylation pages|http://www.euroglycanet.org/	137060	118962	NA	NA	2.4.1.133|2.4.1.38|2.4.1.22|2.4.1.90	ENST00000379731.5|NM_001497.4	103	Y	39	112	P15291	B4GT1_HUMAN	Beta-1,4-galactosyltransferase 1 (Beta-1,4-GalTase 1) (Beta4Gal-T1) (b4Gal-T1) (EC 2.4.1.-) (Beta-N-acetylglucosaminyl-glycolipid beta-1,4-galactosyltransferase) (Beta-N-acetylglucosaminylglycopeptide beta-1,4-galactosyltransferase) (EC 2.4.1.38) (Lactose synthase A protein) (EC 2.4.1.22) (N-acetyllactosamine synthase) (EC 2.4.1.90) (Nal synthase) (Neolactotriaosylceramide beta-1,4-galactosyltransferase) (EC 2.4.1.275) (UDP-Gal:beta-GlcNAc beta-1,4-galactosyltransferase 1) (UDP-galactose:beta-N-acetylglucosamine beta-1,4-galactosyltransferase 1) [Cleaved into: Processed beta-1,4-galactosyltransferase 1]	B4GALT1 GGTB2	398	43920	[Isoform Long]: Golgi apparatus, Golgi stack membrane {ECO:0000269|PubMed:1714903, ECO:0000269|PubMed:20378551}; Single-pass type II membrane protein. Cell membrane {ECO:0000269|PubMed:1714903}; Single-pass type II membrane protein. Cell surface {ECO:0000269|PubMed:1714903}. Cell projection, filopodium {ECO:0000250|UniProtKB:P15535}. Note=Found in trans cisternae of Golgi but is mainly localized at the plasma membrane (PubMed:1714903). B4GALT1 cell surface expression is regulated by UBE2Q1 (By similarity). {ECO:0000250|UniProtKB:P15535, ECO:0000269|PubMed:1714903}.; [Isoform Short]: Golgi apparatus, Golgi stack membrane {ECO:0000269|PubMed:1714903}; Single-pass type II membrane protein. Note=Found in trans cisternae of Golgi. {ECO:0000269|PubMed:1714903}.; [Processed beta-1,4-galactosyltransferase 1]: Secreted {ECO:0000303|PubMed:2120039}. Note=Soluble form found in body fluids. {ECO:0000303|PubMed:2120039}.	63274	30.0714	49.4264	-0.272065	0.111052	42.7	40.6	40.6
HGNC:925	B4GALT2	beta-1,4-galactosyltransferase 2	Pathway-annotated	1	1p34.1	beta4Gal-T2	lactose synthase A|Beta-N-acetylglucosaminylglycopeptide beta-1,4-galactosyltransferase|N-acetyllactosamine synthase	NA	UDP-Gal:betaGlcNAc beta 1,4- galactosyltransferase, polypeptide 2	Beta 4-glycosyltransferases	425	8704	ENSG00000117411	OTTHUMG00000008296	uc001clg.4	AF038660	NM_003780	CCDS55596|CCDS506	9405390|9597550	MGI:1858493	RGD:1305358	NA	604013	NA	NA	NA	2.4.1.38|2.4.1.90	ENST00000372324.6|NM_003780.5	44	Y	22	28	O60909	B4GT2_HUMAN	Beta-1,4-galactosyltransferase 2 (Beta-1,4-GalTase 2) (Beta4Gal-T2) (b4Gal-T2) (EC 2.4.1.-) (Beta-N-acetylglucosaminyl-glycolipid beta-1,4-galactosyltransferase) (Beta-N-acetylglucosaminylglycopeptide beta-1,4-galactosyltransferase) (EC 2.4.1.38) (Lactose synthase A protein) (EC 2.4.1.22) (N-acetyllactosamine synthase) (EC 2.4.1.90) (Nal synthase) (UDP-Gal:beta-GlcNAc beta-1,4-galactosyltransferase 2) (UDP-galactose:beta-N-acetylglucosamine beta-1,4-galactosyltransferase 2)	B4GALT2	372	41972	Golgi apparatus, Golgi stack membrane; Single-pass type II membrane protein. Note=Trans cisternae of Golgi stack.	12227	11.8603	17.4563	-1.72718	-0.942494	8.1	7.5	23.9
HGNC:926	B4GALT3	beta-1,4-galactosyltransferase 3	Pathway-annotated	1	1q23.3	beta4Gal-T3	NA	NA	UDP-Gal:betaGlcNAc beta 1,4- galactosyltransferase, polypeptide 3	Beta 4-glycosyltransferases	425	8703	ENSG00000158850	OTTHUMG00000034348	uc001fyr.3	BC006099	NM_003779	CCDS1222	9405390|9597550	MGI:1928767	RGD:1359221	NA	604014	NA	NA	NA	NA	ENST00000319769.10|NM_003779.4	39	Y	20	41	O60512	B4GT3_HUMAN	Beta-1,4-galactosyltransferase 3 (Beta-1,4-GalTase 3) (Beta4Gal-T3) (b4Gal-T3) (EC 2.4.1.-) (Beta-N-acetylglucosaminyl-glycolipid beta-1,4-galactosyltransferase) (Beta-N-acetylglucosaminylglycopeptide beta-1,4-galactosyltransferase) (EC 2.4.1.38) (N-acetyllactosamine synthase) (EC 2.4.1.90) (Nal synthase) (Neolactotriaosylceramide beta-1,4-galactosyltransferase) (EC 2.4.1.275) (UDP-Gal:beta-GlcNAc beta-1,4-galactosyltransferase 3) (UDP-galactose:beta-N-acetylglucosamine beta-1,4-galactosyltransferase 3)	B4GALT3	393	43928	Golgi apparatus, Golgi stack membrane; Single-pass type II membrane protein. Note=Trans cisternae of Golgi stack.	6658	22.8709	31.3739	-0.213993	0.279669	13.7	13.1	27
HGNC:927	B4GALT4	beta-1,4-galactosyltransferase 4	Pathway-annotated	3	3q13.32	beta4Gal-T4	NA	NA	UDP-Gal:betaGlcNAc beta 1,4- galactosyltransferase, polypeptide 4	Beta 4-glycosyltransferases	425	8702	ENSG00000121578	OTTHUMG00000159358	uc003eci.4	AF022367	NM_003778	CCDS2986	9597550|9792633	MGI:1928387	RGD:1307880	NA	604015	NA	NA	NA	2.4.1.275	ENST00000393765.7|NM_003778.4	49	Y	14	30	O60513	B4GT4_HUMAN	Beta-1,4-galactosyltransferase 4 (Beta-1,4-GalTase 4) (Beta4Gal-T4) (b4Gal-T4) (EC 2.4.1.-) (Beta-N-acetylglucosaminyl-glycolipid beta-1,4-galactosyltransferase) (Lactotriaosylceramide beta-1,4-galactosyltransferase) (EC 2.4.1.275) (N-acetyllactosamine synthase) (EC 2.4.1.90) (Nal synthase) (UDP-Gal:beta-GlcNAc beta-1,4-galactosyltransferase 4) (UDP-galactose:beta-N-acetylglucosamine beta-1,4-galactosyltransferase 4)	B4GALT4 UNQ552/PRO1109	344	40041	Golgi apparatus membrane {ECO:0000269|PubMed:32827291}; Single-pass type II membrane protein {ECO:0000255}. Secreted {ECO:0000269|PubMed:32827291}.	29214	5.10314	5.61235	-0.46867	-0.486705	24.1	23.2	23.2
HGNC:928	B4GALT5	beta-1,4-galactosyltransferase 5	Pathway-annotated	20	20q13.13	beta4GalT-V	beta4-GalT IV	NA	UDP-Gal:betaGlcNAc beta 1,4- galactosyltransferase, polypeptide 5	Beta 4-glycosyltransferases	425	9334	ENSG00000158470	OTTHUMG00000033086	uc002xuu.5	AB004550	NM_004776	CCDS13420	9597550|9435216	MGI:1927169	RGD:1310062	NA	604016	NA	NA	NA	2.4.1.38|2.4.1.90	ENST00000371711.4|NM_004776.4	62	Y	15	36	O43286	B4GT5_HUMAN	Beta-1,4-galactosyltransferase 5 (Beta-1,4-GalTase 5) (Beta4Gal-T5) (b4Gal-T5) (EC 2.4.1.-) (Beta-1,4-GalT II) (Glucosylceramide beta-1,4-galactosyltransferase) (EC 2.4.1.274) (Lactosylceramide synthase) (LacCer synthase) (UDP-Gal:beta-GlcNAc beta-1,4-galactosyltransferase 5) (UDP-galactose:beta-N-acetylglucosamine beta-1,4-galactosyltransferase 5)	B4GALT5	388	45119	Golgi apparatus, Golgi stack membrane {ECO:0000250|UniProtKB:P15291}; Single-pass type II membrane protein. Golgi apparatus {ECO:0000250|UniProtKB:A0A1S6M251}. Note=Trans cisternae of Golgi stack. {ECO:0000250|UniProtKB:P15291}.	80933	19.84	22.764	-0.63021	-0.5314	23.3	22	22
HGNC:929	B4GALT6	beta-1,4-galactosyltransferase 6	Pathway-annotated	18	18q12.1	beta4GalT-VI	UDP-Gal:glucosylceramide beta-1,4-galactosyltransferase	NA	UDP-Gal:betaGlcNAc beta 1,4- galactosyltransferase, polypeptide 6	Beta 4-glycosyltransferases	425	9331	ENSG00000118276	OTTHUMG00000131980	uc002kwz.5	AF038664	NM_004775	CCDS11900|CCDS82245	9597550|12180132	MGI:1928380	RGD:71046	NA	604017	469976	NA	NA	NA	ENST00000306851.10|NM_004775.5	67	Y	23	18	Q9UBX8	B4GT6_HUMAN	Beta-1,4-galactosyltransferase 6 (Beta-1,4-GalTase 6) (Beta4Gal-T6) (b4Gal-T6) (EC 2.4.1.-) (Glucosylceramide beta-1,4-galactosyltransferase) (EC 2.4.1.274) (Lactosylceramide synthase) (LacCer synthase) (UDP-Gal:beta-GlcNAc beta-1,4-galactosyltransferase 6) (UDP-Gal:glucosylceramide beta-1,4-galactosyltransferase) (UDP-galactose:beta-N-acetylglucosamine beta-1,4-galactosyltransferase 6)	B4GALT6	382	44914	Golgi apparatus, Golgi stack membrane {ECO:0000250|UniProtKB:P15291}; Single-pass type II membrane protein. Note=Trans cisternae of Golgi stack. {ECO:0000250|UniProtKB:P15291}.	63590	0.860328	1.56994	-0.364696	-0.417607	4.3	4	4
HGNC:930	B4GALT7	beta-1,4-galactosyltransferase 7	Pathway-annotated	5	5q35.3	XGALT-1|beta4Gal-T7	galactosyltransferase I	NA	xylosylprotein beta 1,4-galactosyltransferase, polypeptide 7	Beta 4-glycosyltransferases	425	11285	ENSG00000027847	OTTHUMG00000130851	uc003mhy.4	AB028600	NM_007255	CCDS4429	10438455|10473568|15211654|24052259	MGI:2384987	RGD:1309214	NA	604327	118966	NA	NA	2.4.1.133	ENST00000029410.10|NM_007255.3	28	Y	14	39	Q9UBV7	B4GT7_HUMAN	Beta-1,4-galactosyltransferase 7 (Beta-1,4-GalTase 7) (Beta4Gal-T7) (b4Gal-T7) (EC 2.4.1.-) (Proteoglycan UDP-galactose:beta-xylose beta1,4-galactosyltransferase I) (UDP-Gal:beta-GlcNAc beta-1,4-galactosyltransferase 7) (UDP-galactose:beta-N-acetylglucosamine beta-1,4-galactosyltransferase 7) (UDP-galactose:beta-xylose beta-1,4-galactosyltransferase) (XGPT) (XGalT-1) (Xylosylprotein 4-beta-galactosyltransferase) (EC 2.4.1.133) (Xylosylprotein beta-1,4-galactosyltransferase)	B4GALT7 XGALT1 UNQ748/PRO1478	327	37406	Golgi apparatus, Golgi stack membrane; Single-pass type II membrane protein. Note=Cis cisternae of Golgi stack.	10198	16.8218	20.5822	-0.421286	-0.171683	9.2	8.5	19.7
HGNC:15685	B4GAT1	beta-1,4-glucuronyltransferase 1	Pathway-annotated	11	11q13.2	IGnT|iGAT|BETA3GNTI|B3GN-T1	N-acetyllactosaminide beta-1,3-N-acetylglucosaminyltransferase	B3GNT6|B3GNT1	UDP-GlcNAc:betaGal beta-1,3-N-acetylglucosaminyltransferase 6|UDP-GlcNAc:betaGal beta-1,3-N-acetylglucosaminyltransferase 1	NA	NA	11041	ENSG00000174684	OTTHUMG00000167082	NA	AF029893	NM_006876	CCDS8136	9405606|25279697|25279699	MGI:1919680	RGD:1309541	NA	605517	332043	NA	NA	2.4.1.-	ENST00000311181.5|NM_006876.3	43	Y	11	41	O43505	B4GA1_HUMAN	Beta-1,4-glucuronyltransferase 1 (EC 2.4.1.-) (I-beta-1,3-N-acetylglucosaminyltransferase) (iGnT) (N-acetyllactosaminide beta-1,3-N-acetylglucosaminyltransferase) (Poly-N-acetyllactosamine extension enzyme) (UDP-GlcNAc:betaGal beta-1,3-N-acetylglucosaminyltransferase 1)	B4GAT1 B3GNT1 B3GNT6	415	47119	Golgi apparatus membrane {ECO:0000269|PubMed:19587235, ECO:0000269|PubMed:23359570, ECO:0000269|PubMed:25279699}; Single-pass type II membrane protein {ECO:0000269|PubMed:23359570}. Note=Localizes near the trans-Golgi apparatus. {ECO:0000269|PubMed:25279699}.	2255	25.8047	27.4248	-0.441235	-0.578208	25.7	24.4	24.4
HGNC:24123	B9D1	B9 domain containing 1	Pathway-annotated	17	17p11.2	B9|EPPB9|MKS9|MKSR-1	endothelial precursor protein B9	NA	B9 protein domain 1	B9 domain containing|MKS complex|MicroRNA protein coding host genes	1535|1545|1691	27077	ENSG00000108641	OTTHUMG00000059586	uc002gvk.5	BC002944	NM_015681	CCDS92271|CCDS11205|CCDS82086|CCDS92272|CCDS86584|CCDS82089|CCDS82087	21493627	MGI:1351471	RGD:1305522	LRG_686|http://ftp.ebi.ac.uk/pub/databases/lrgex/LRG_686.xml	614144	270354	NA	NA	NA	ENST00000261499.11|NM_015681.6	23	Y	6	20	Q9UPM9	B9D1_HUMAN	B9 domain-containing protein 1 (MKS1-related protein 1)	B9D1 MKSR1	204	22775	Cytoplasm, cytoskeleton, cilium basal body {ECO:0000269|PubMed:19208769}. Cytoplasm, cytoskeleton, cilium axoneme {ECO:0000269|PubMed:19208769}. Note=Localizes at the transition zone, a region between the basal body and the ciliary axoneme. {ECO:0000250}.	43885	7.74555	11.4138	0.418076	0.443879	16.5	15.7	25.3
HGNC:28636	B9D2	B9 domain containing 2	Pathway-annotated	19	19q13.2	MGC4093|MKS10|MKSR-2	NA	NA	B9 protein domain 2	B9 domain containing|MKS complex	1535|1545	80776	ENSG00000123810	OTTHUMG00000182758	uc002oqj.3	BC004157	NM_030578	CCDS12579	21763481	MGI:2387643	RGD:1566122	NA	611951	279753	NA	NA	NA	ENST00000243578.8|NM_030578.4	28	Y	23	24	Q9BPU9	B9D2_HUMAN	B9 domain-containing protein 2 (MKS1-related protein 2)	B9D2 MKSR2	175	19261	Cytoplasm, cytoskeleton, cilium basal body {ECO:0000269|PubMed:19208769}. Cytoplasm, cytoskeleton, cilium axoneme {ECO:0000269|PubMed:19208769}. Nucleus {ECO:0000250}.	9748	6.41392	7.78996	0.782639	0.735577	2.9	2.7	8.7
HGNC:14333	BAALC	BAALC binder of MAP3K1 and KLF4	Pathway-annotated	8	8q22.3	NA	BAALC, MEKK1 and KLF4 binding	NA	brain and acute leukemia, cytoplasmic|BAALC, MAP3K1 and KLF4 binding	MicroRNA protein coding host genes	1691	79870	ENSG00000164929	OTTHUMG00000164782	uc003yld.4	AF363578	NM_001024372	CCDS94326|CCDS47906|CCDS6297	11707601|26050649	MGI:1928704	RGD:628703	NA	606602	NA	NA	NA	NA	ENST00000309982.10|NM_024812.3	35	N	0	52	Q8WXS3	BAALC_HUMAN	Brain and acute leukemia cytoplasmic protein	BAALC	145	15551	Cytoplasm {ECO:0000269|PubMed:11707601}. Synapse, synaptosome {ECO:0000250|UniProtKB:Q920K5}. Membrane raft {ECO:0000250|UniProtKB:Q920K5}. Postsynaptic density {ECO:0000250|UniProtKB:Q920K5}. Note=In neurons, localizes to postsynaptic lipid rafts (By similarity). In myocardial and skeletal muscle cells, localizes to the cytoplasm adjacent to the inner cell membrane, polarized to one end of the myocyte (By similarity). {ECO:0000250|UniProtKB:Q8VHV1, ECO:0000250|UniProtKB:Q920K5}.	89592	1.12766	2.84431	-0.352491	-0.509871	1.4	1.3	4.2
HGNC:932	BAAT	bile acid-CoA:amino acid N-acyltransferase	Pathway-annotated	9	9q31.1	BAT	glycine N-choloyltransferase	NA	bile acid Coenzyme A:amino acid N-acyltransferase (glycine N-choloyltransferase)|bile acid CoA: amino acid N-acyltransferase (glycine N-choloyltransferase)	NA	NA	570	ENSG00000136881	OTTHUMG00000020377	uc010mtd.3	L34081	NM_001701	CCDS6752	12704386|31670760	MGI:106642	RGD:2190	NA	602938	244706	S09.A50	NA	2.3.1.65	ENST00000259407.7|NM_001701.4	64	Y	37	30	Q14032	BAAT_HUMAN	Bile acid-CoA:amino acid N-acyltransferase (BACAT) (BAT) (EC 2.3.1.65) (Bile acid-CoA thioesterase) (Choloyl-CoA hydrolase) (EC 3.1.2.27) (Glycine N-choloyltransferase) (Long-chain fatty-acyl-CoA hydrolase) (EC 3.1.2.2)	BAAT	418	46299	Cytoplasm, cytosol {ECO:0000269|PubMed:12810727, ECO:0000269|PubMed:23415802, ECO:0000269|PubMed:8034703}. Peroxisome {ECO:0000250|UniProtKB:Q63276}.	31218	0.0584662	0.0491045	0.288094	-0.106125	0.3	0.3	0.3
HGNC:25008	BABAM1	BRISC and BRCA1 A complex member 1	Pathway-annotated	19	19p13.11	FLJ20571|HSPC142|NBA1|MERIT40	Mediator of Rap80 Interactions and Targeting 40 kD|new component of the BRCA1 A complex	C19orf62	chromosome 19 open reading frame 62	BRCA1 A complex|BRISC complex	1328|1375	29086	ENSG00000105393	OTTHUMG00000182755	uc002nfu.5	AK000578	NM_014173	CCDS74310|CCDS46012	11042152	MGI:1915501	RGD:1359516	NA	612766	NA	NA	NA	NA	ENST00000598188.6|NM_014173.4	29	Y	17	89	Q9NWV8	BABA1_HUMAN	BRISC and BRCA1-A complex member 1 (Mediator of RAP80 interactions and targeting subunit of 40 kDa) (New component of the BRCA1-A complex)	BABAM1 C19orf62 MERIT40 NBA1 HSPC142	329	36560	Cytoplasm {ECO:0000269|PubMed:19261749, ECO:0000269|PubMed:24075985}. Nucleus {ECO:0000269|PubMed:19261746, ECO:0000269|PubMed:19261748, ECO:0000269|PubMed:19261749, ECO:0000269|PubMed:21282113, ECO:0000269|PubMed:24075985}. Note=Localizes at sites of DNA damage at double-strand breaks (DSBs). {ECO:0000269|PubMed:19261746, ECO:0000269|PubMed:19261748, ECO:0000269|PubMed:19261749, ECO:0000269|PubMed:21282113}.	13873	38.3552	47.4176	-1.70047	-0.924315	31.6	30	51.8
HGNC:1106	BABAM2	BRISC and BRCA1 A complex member 2	Pathway-annotated	2	2p23.2	BRCC45|BRCC4	BRCA1/BRCA2-containing complex, subunit 4	BRE	brain and reproductive organ-expressed (TNFRSF1A modulator)	BRCA1 A complex|BRISC complex|MicroRNA protein coding host genes	1328|1375|1691	9577	ENSG00000158019	OTTHUMG00000097831	uc002rlu.4	AF015767	NM_001261840	CCDS1764|CCDS1763|CCDS1765	9737713|28333135|27001068	MGI:1333875	RGD:735111	NA	610497	NA	NA	NA	NA	ENST00000379624.6|NM_199191.3	44	Y	17	94	Q9NXR7	BABA2_HUMAN	BRISC and BRCA1-A complex member 2 (BRCA1-A complex subunit BRE) (BRCA1/BRCA2-containing complex subunit 45) (Brain and reproductive organ-expressed protein)	BABAM2 BRCC45 BRE	383	43552	Cytoplasm {ECO:0000269|PubMed:15465831, ECO:0000269|PubMed:24075985}. Nucleus {ECO:0000269|PubMed:15465831, ECO:0000269|PubMed:19261748, ECO:0000269|PubMed:24075985}. Note=Localizes at sites of DNA damage at double-strand breaks (DSBs). {ECO:0000269|PubMed:19261748}.	448960	34.1099	46.5132	0.424051	0.259727	48.5	46.3	52.7
HGNC:933	BACE1	beta-secretase 1	Pathway-annotated	11	11q23.3	NA	NA	BACE	beta-site APP-cleaving enzyme|beta-site APP-cleaving enzyme 1	Peptidase family A1	1928	23621	ENSG00000186318	OTTHUMG00000160636	uc001pqz.4	AF190725	NM_001207048	CCDS44741|CCDS44739|CCDS8383|CCDS55787|CCDS91601|CCDS55786|CCDS44740	10531052	MGI:1346542	RGD:2191	NA	604252	NA	A01.004	objectId:2330	NA	ENST00000313005.11|NM_012104.6	37	Y	6	446	P56817	BACE1_HUMAN	Beta-secretase 1 (EC 3.4.23.46) (Aspartyl protease 2) (ASP2) (Asp 2) (Beta-site amyloid precursor protein cleaving enzyme 1) (Beta-site APP cleaving enzyme 1) (Memapsin-2) (Membrane-associated aspartic protease 2)	BACE1 BACE KIAA1149	501	55764	Cell membrane {ECO:0000269|PubMed:11466313}; Single-pass type I membrane protein {ECO:0000305|PubMed:11466313}. Golgi apparatus, trans-Golgi network {ECO:0000269|PubMed:11466313, ECO:0000269|PubMed:15615712, ECO:0000269|PubMed:15886016, ECO:0000269|PubMed:17425515, ECO:0000269|PubMed:20354142, ECO:0000269|PubMed:23109336}. Endoplasmic reticulum {ECO:0000269|PubMed:11466313, ECO:0000269|PubMed:17425515}. Endosome {ECO:0000269|PubMed:11466313, ECO:0000269|PubMed:15886016}. Cell surface {ECO:0000269|PubMed:11466313, ECO:0000269|PubMed:15886016, ECO:0000269|PubMed:17425515, ECO:0000269|PubMed:23109336}. Cytoplasmic vesicle membrane {ECO:0000269|PubMed:11466313, ECO:0000269|PubMed:15886016}; Single-pass type I membrane protein {ECO:0000305|PubMed:11466313}. Membrane raft {ECO:0000250|UniProtKB:P56818}. Lysosome {ECO:0000269|PubMed:16033761, ECO:0000269|PubMed:23109336, ECO:0000269|PubMed:27084579, ECO:0000269|PubMed:27302062}. Late endosome {ECO:0000269|PubMed:16033761, ECO:0000269|PubMed:23109336, ECO:0000269|PubMed:27084579, ECO:0000269|PubMed:27302062}. Early endosome {ECO:0000269|PubMed:15615712, ECO:0000269|PubMed:15886016, ECO:0000269|PubMed:23109336, ECO:0000269|PubMed:27084579, ECO:0000269|PubMed:27302062}. Recycling endosome {ECO:0000269|PubMed:15886016, ECO:0000269|PubMed:27084579, ECO:0000269|PubMed:27302062}. Cell projection, axon {ECO:0000250|UniProtKB:P56818}. Cell projection, dendrite {ECO:0000250|UniProtKB:P56818}. Note=Predominantly localized to the later Golgi/trans-Golgi network (TGN) and minimally detectable in the early Golgi compartments. A small portion is also found in the endoplasmic reticulum, endosomes and on the cell surface (PubMed:17425515, PubMed:11466313). Colocalization with APP in early endosomes is due to addition of bisecting N-acetylglucosamine wich blocks targeting to late endosomes and lysosomes (By similarity). Retrogradly transported from endosomal compartments to the trans-Golgi network in a phosphorylation- and GGA1- dependent manner (PubMed:15886016). {ECO:0000250|UniProtKB:P56818, ECO:0000269|PubMed:11466313, ECO:0000269|PubMed:15886016, ECO:0000269|PubMed:17425515}.	31027	8.86467	8.38153	-0.804673	-0.878912	14.8	13.7	13.7
HGNC:934	BACE2	beta-secretase 2	Pathway-annotated	21	21q22.2-q22.3	CEAP1|DRAP|ALP56	memapsin 1	AEPLC	beta-site APP-cleaving enzyme 2	Peptidase family A1	1928	25825	ENSG00000182240	OTTHUMG00000086742	uc002yyw.5	AF117892	NM_012105	CCDS13668|CCDS13669|CCDS13670	10965118|10830953	MGI:1860440	RGD:1303241	NA	605668	NA	A01.041	objectId:2331	3.4.23.45	ENST00000330333.11|NM_012105.5	44	Y	1	81	Q9Y5Z0	BACE2_HUMAN	Beta-secretase 2 (EC 3.4.23.45) (Aspartic-like protease 56 kDa) (Aspartyl protease 1) (ASP1) (Asp 1) (Beta-site amyloid precursor protein cleaving enzyme 2) (Beta-site APP cleaving enzyme 2) (Down region aspartic protease) (DRAP) (Memapsin-1) (Membrane-associated aspartic protease 1) (Theta-secretase)	BACE2 AEPLC ALP56 ASP21 CDA13 UNQ418/PRO852	518	56180	Cell membrane {ECO:0000269|PubMed:21907142}; Single-pass type I membrane protein {ECO:0000255}. Golgi apparatus {ECO:0000269|PubMed:11423558}. Endoplasmic reticulum. Endosome. Melanosome {ECO:0000269|PubMed:23754390}. Note=Colocalizes with PMEL in stage I and II melanosomes. {ECO:0000269|PubMed:23754390}.	114729	7.97603	18.2043	0.0919624	0.828187	10.3	9.4	9.4
HGNC:935	BACH1	BTB domain and CNC homolog 1	Pathway-annotated	21	21q21.3	BACH-1|BTBD24	NA	NA	BTB and CNC homology 1, basic leucine zipper transcription factor 1	Basic leucine zipper proteins|BTB domain containing	506|861	571	ENSG00000156273	OTTHUMG00000078878	uc061zlj.1	AF026200	NM_206866	CCDS13585	9544839|9479503	MGI:894680	RGD:1306693	NA	602751	NA	NA	NA	NA	ENST00000286800.8|NM_001186.4	66	Y	8	180	O14867	BACH1_HUMAN	Transcription regulator protein BACH1 (BTB and CNC homolog 1) (HA2303)	BACH1	736	81958	Nucleus {ECO:0000255|PROSITE-ProRule:PRU00978, ECO:0000269|PubMed:24035498}.	436680	4.31905	6.30548	-0.934947	-0.634432	16.1	15.3	15.3
HGNC:14078	BACH2	BTB domain and CNC homolog 2	Pathway-annotated	6	6q15	BTBD25	NA	NA	BTB and CNC homology 1, basic leucine zipper transcription factor 2	Basic leucine zipper proteins|BTB domain containing	506|861	60468	ENSG00000112182	OTTHUMG00000015216	uc003pnw.4	AL121787	NM_021813	CCDS5026	10949928|12829606	MGI:894679	RGD:1562865	NA	605394	NA	NA	NA	NA	ENST00000257749.9|NM_021813.4	34	Y	0	112	Q9BYV9	BACH2_HUMAN	Transcription regulator protein BACH2 (BTB and CNC homolog 2)	BACH2	841	92537	Cytoplasm {ECO:0000269|PubMed:17018862, ECO:0000269|PubMed:28530713}. Nucleus {ECO:0000255|PROSITE-ProRule:PRU00978, ECO:0000269|PubMed:17018862, ECO:0000269|PubMed:28530713}. Note=Nucleocytoplasmic shuttling is controlled by phosphorylation. {ECO:0000269|PubMed:17018862}.	370315	0.553354	0.542109	-0.948946	-0.960724	0.4	0.4	0.4
HGNC:936	BAD	BCL2 associated agonist of cell death	Pathway-annotated	11	11q13.1	BCL2L8|BBC2	NA	NA	NA	BCL2 homology region 3 (BH3) only	1277	572	ENSG00000002330	OTTHUMG00000134302	uc001nzd.4	AF021792	NM_032989	CCDS8065	8929532	MGI:1096330	RGD:620103	NA	603167	NA	NA	NA	NA	ENST00000309032.8|NM_032989.3	232	Y	151	314	Q92934	BAD_HUMAN	Bcl2-associated agonist of cell death (BAD) (Bcl-2-binding component 6) (Bcl-2-like protein 8) (Bcl2-L-8) (Bcl-xL/Bcl-2-associated death promoter) (Bcl2 antagonist of cell death)	BAD BBC6 BCL2L8	168	18392	Mitochondrion outer membrane. Cytoplasm {ECO:0000250|UniProtKB:Q61337}. Note=Colocalizes with HIF3A in the cytoplasm (By similarity). Upon phosphorylation, locates to the cytoplasm. {ECO:0000250|UniProtKB:Q61337}.	14874	36.3085	36.7012	-0.774293	-0.802815	22.5	21.2	85.1
HGNC:937	BAG1	BAG cochaperone 1	Pathway-annotated	9	9p13.3	NA	NA	NA	BCL2 associated athanogene|BCL2 associated athanogene 1	BAG cochaperones	1139	573	ENSG00000107262	OTTHUMG00000019766	uc064soo.1	AF022224	NM_004323	CCDS35004|CCDS55301	7834747	MGI:108047	RGD:1305203	NA	601497	NA	NA	NA	NA	ENST00000634734.3|NM_004323.6	53	Y	8	194	Q99933	BAG1_HUMAN	BAG family molecular chaperone regulator 1 (BAG-1) (Bcl-2-associated athanogene 1)	BAG1 HAP	345	38779	[Isoform 1]: Nucleus. Cytoplasm. Note=Isoform 1 localizes predominantly to the nucleus.; [Isoform 2]: Cytoplasm. Nucleus. Note=Isoform 2 localizes to the cytoplasm and shuttles into the nucleus in response to heat shock.; [Isoform 4]: Cytoplasm. Nucleus. Note=Isoform 4 localizes predominantly to the cytoplasm. The cellular background in which it is expressed can influence whether it resides primarily in the cytoplasm or is also found in the nucleus. In the presence of BCL2, localizes to intracellular membranes (what appears to be the nuclear envelope and perinuclear membranes) as well as punctate cytosolic structures suggestive of mitochondria.	16900	25.6992	43.2446	0.0328415	1.28065	110.9	106.6	144.3
HGNC:938	BAG2	BAG cochaperone 2	Pathway-annotated	6	6p12.1	NA	NA	NA	BCL2 associated athanogene 2	BAG cochaperones	1139	9532	ENSG00000112208	OTTHUMG00000014919	uc003pdr.4	AF095192	NM_004282	CCDS4961	9873016	MGI:1891254	RGD:1585173	NA	603882	NA	NA	NA	NA	ENST00000370693.5|NM_004282.4	44	Y	5	231	O95816	BAG2_HUMAN	BAG family molecular chaperone regulator 2 (BAG-2) (Bcl-2-associated athanogene 2)	BAG2	211	23772	NA	17507	2.33074	4.43562	-0.591041	-0.583883	2.9	2.7	2.7
HGNC:939	BAG3	BAG cochaperone 3	Pathway-annotated	10	10q26.11	NA	BAG family molecular chaperone regulator 3	NA	BCL2 associated athanogene 3	BAG cochaperones	1139	9531	ENSG00000151929	OTTHUMG00000019155	uc001lem.4	AF095193	NM_004281	CCDS7615	9873016|18094623	MGI:1352493	RGD:1307794	LRG_742|http://ftp.ebi.ac.uk/pub/databases/lrgex/LRG_742.xml	603883	201494	NA	NA	NA	ENST00000369085.8|NM_004281.4	44	Y	5	325	O95817	BAG3_HUMAN	BAG family molecular chaperone regulator 3 (BAG-3) (Bcl-2-associated athanogene 3) (Bcl-2-binding protein Bis) (Docking protein CAIR-1)	BAG3 BIS	575	61595	Nucleus {ECO:0000269|PubMed:26159920}. Cytoplasm {ECO:0000269|PubMed:26159920}. Note=Colocalizes with HSF1 to the nucleus upon heat stress (PubMed:26159920). {ECO:0000269|PubMed:26159920}.	26439	36.4572	49.0642	-0.384141	-0.320277	30.7	28.8	41.1
HGNC:940	BAG4	BAG cochaperone 4	Pathway-annotated	8	8p11.23	SODD	silencer of death domains	NA	BCL2 associated athanogene 4	BAG cochaperones	1139	9530	ENSG00000156735	OTTHUMG00000164064	uc003xky.3	AF095194	NM_004874	CCDS6104|CCDS56533	9873016|9915703	MGI:1914634	RGD:1560875	NA	603884	NA	NA	NA	NA	ENST00000287322.5|NM_004874.4	36	Y	24	72	O95429	BAG4_HUMAN	BAG family molecular chaperone regulator 4 (BAG-4) (Bcl-2-associated athanogene 4) (Silencer of death domains)	BAG4 SODD	457	49594	Cytoplasm.	36768	4.27447	5.72701	-1.00029	-0.682144	9.8	9.3	9.3
HGNC:941	BAG5	BAG cochaperone 5	Pathway-annotated	14	14q32.33	NA	NA	NA	BCL2 associated athanogene 5	BAG cochaperones	1139	9529	ENSG00000166170	OTTHUMG00000171763	uc001ynj.2	AF095195	NM_001015048	CCDS9982	9873016|15603737	MGI:1917619	RGD:1310847	NA	603885	NA	NA	NA	NA	ENST00000299204.6|NM_001015048.3	25	Y	4	115	Q9UL15	BAG5_HUMAN	BAG family molecular chaperone regulator 5 (BAG-5) (Bcl-2-associated athanogene 5)	BAG5 KIAA0873	447	51200	Note=In cardiomyocytes, localized at specialized membrane contact sites between T-tubules and the sarcoplasmic reticulum, known as junctional membrane complexes. {ECO:0000250|UniProtKB:Q8CI32}.	6112	12.7536	17.3738	-0.247178	-0.179565	16.3	15.3	15.3
HGNC:13919	BAG6	BAG cochaperone 6	Pathway-annotated	6	6p21.33	G3|D6S52E|Scythe	NA	BAT3	HLA-B associated transcript 3|BCL2 associated athanogene 6	BAG cochaperones|BAG6 complex	1139|1891	7917	ENSG00000204463	OTTHUMG00000031171	uc063yvn.1	M31294	NM_080703	CCDS93882|CCDS56414|CCDS56415|CCDS93881|CCDS4709	2156268	MGI:1919439	RGD:71064	NA	142590	NA	NA	NA	NA	ENST00000676615.2|NM_001387994.1	27	Y	2	270	P46379	BAG6_HUMAN	Large proline-rich protein BAG6 (BAG family molecular chaperone regulator 6) (BCL2-associated athanogene 6) (BAG-6) (HLA-B-associated transcript 3) (Protein G3) (Protein Scythe)	BAG6 BAT3 G3	1132	119409	Cytoplasm, cytosol {ECO:0000269|PubMed:17403783, ECO:0000269|PubMed:20676083, ECO:0000269|PubMed:21636303, ECO:0000269|PubMed:29042515}. Nucleus {ECO:0000269|PubMed:14960581, ECO:0000269|PubMed:17403783, ECO:0000269|PubMed:21636303, ECO:0000269|PubMed:29042515}. Secreted, extracellular exosome {ECO:0000269|PubMed:18055229, ECO:0000269|PubMed:18852879}. Note=Normally localized in cytosol and nucleus, it can also be released extracellularly, in exosomes, by tumor and myeloid dendritic cells (PubMed:18055229, PubMed:18852879). Cytoplasmic retention is due to interaction with GET4 (PubMed:29042515). {ECO:0000269|PubMed:18055229, ECO:0000269|PubMed:18852879, ECO:0000269|PubMed:29042515}.	13677	53.7401	72.6005	-0.93705	-0.48973	13.5	12.4	56.5
HGNC:942	BAGE	B melanoma antigen	Pathway-annotated	21	21p11.1 not on reference assembly	CT2.1|BAGE1	cancer/testis antigen family 2, member 1	NA	NA	BAGE family	1848	574	NA	NA	NA	U19180	NM_001187	NA	7895173	NA	NA	NA	605167	NA	NA	NA	NA	NA	NA	Y	0	11	Q13072	BAGE1_HUMAN	B melanoma antigen 1 (B melanoma antigen) (Antigen MZ2-BA) (Cancer/testis antigen 2.1) (CT2.1)	BAGE BAGE1	43	4810	Secreted {ECO:0000305}.	NA	NA	NA	NA	NA	NA	NA	NA
HGNC:15728	BAGE3	BAGE family member 3	Pathway-orphan	21	21p11.2 not on reference assembly	CT2.3	cancer/testis antigen family 2, member 3	NA	B melanoma antigen family, member 3	BAGE family	1848	85318	NA	NA	NA	AF339514	NM_182481	NA	12461691	NA	NA	NA	617777	NA	NA	NA	NA	NA	NA	N	0	6	Q86Y29	BAGE3_HUMAN	B melanoma antigen 3 (Cancer/testis antigen 2.3) (CT2.3)	BAGE3	109	12112	Secreted {ECO:0000305}.	NA	NA	NA	NA	NA	NA	NA	NA
HGNC:15730	BAGE4	BAGE family member 4	Pathway-orphan	21	21p11.1 not on reference assembly	CT2.4	cancer/testis antigen family 2, member 4	MLL3P	MLL3 pseudogene|B melanoma antigen family, member 4	BAGE family	1848	85317	NA	NA	NA	AF339515	NM_181704	NA	12676563	NA	NA	NA	NA	NA	NA	NA	NA	NA	NA	N	0	4	Q86Y28	BAGE4_HUMAN	B melanoma antigen 4 (Cancer/testis antigen 2.4) (CT2.4)	BAGE4 MLL3P	39	4230	Secreted {ECO:0000305}.	NA	NA	NA	NA	NA	NA	NA	NA
HGNC:29279	BAHCC1	BAH domain and coiled-coil containing 1	Pathway-annotated	17	17q25.3	KIAA1447|BAHD2	NA	NA	NA	NA	NA	57597	ENSG00000266074	OTTHUMG00000184171	uc002kae.3	NA	NM_001291324	CCDS92415|CCDS74173	10819331	MGI:2679272	RGD:1306500	NA	617646	NA	NA	NA	NA	ENST00000675386.2|NM_001377448.1	18	Y	0	22	Q9P281	BAHC1_HUMAN	BAH and coiled-coil domain-containing protein 1 (Bromo adjacent homology domain-containing protein 2) (BAH domain-containing protein 2)	BAHCC1 BAHD2 KIAA1447	2639	280016	NA	70874	3.54187	5.87669	-0.490306	-0.348062	1.6	1.4	5.4
HGNC:29153	BAHD1	bromo adjacent homology domain containing 1	Pathway-annotated	15	15q15.1	KIAA0945	NA	NA	NA	NA	NA	22893	ENSG00000140320	OTTHUMG00000129982	uc001zlv.3	AL833923	NM_014952	CCDS10058|CCDS91980|CCDS73705	10231032	MGI:2139371	RGD:1563127	NA	613880	NA	NA	NA	NA	ENST00000416165.6|NM_014952.5	5	Y	0	34	Q8TBE0	BAHD1_HUMAN	Bromo adjacent homology domain-containing 1 protein (BAH domain-containing protein 1)	BAHD1 KIAA0945	780	84652	Nucleus {ECO:0000269|PubMed:19666599}. Chromosome {ECO:0000269|PubMed:19666599}. Note=Localizes to heterochromatin and inactive X chromosome. Colocalizes with histone H3 trimethylated at 'Lys-27' (H3K27me3).	28515	12.0582	19.6935	-0.443754	0.306793	8	7.4	13.8
HGNC:947	BAIAP2	BAR/IMD domain containing adaptor protein 2	Pathway-annotated	17	17q25.3	BAP2|IRSp53|WAML	insulin receptor substrate of 53 kDa|WASP and MIM like	NA	BAI1 associated protein 2	I-BAR domain containing	1287	10458	ENSG00000175866	OTTHUMG00000177698	uc002jzg.3	AB015019	NM_001144888	CCDS11777|CCDS11776|CCDS11775|CCDS45806|CCDS92414	10343108	MGI:2137336	RGD:619814	NA	605475	NA	NA	NA	NA	ENST00000428708.7|NM_001144888.2	87	Y	34	166	Q9UQB8	BAIP2_HUMAN	Brain-specific angiogenesis inhibitor 1-associated protein 2 (BAI-associated protein 2) (BAI1-associated protein 2) (Protein BAP2) (Fas ligand-associated factor 3) (FLAF3) (Insulin receptor substrate p53/p58) (IRS-58) (IRSp53/58) (Insulin receptor substrate protein of 53 kDa) (IRSp53) (Insulin receptor substrate p53)	BAIAP2	552	60868	Cytoplasm. Membrane; Peripheral membrane protein. Cell projection, filopodium. Cell projection, ruffle. Cytoplasm, cytoskeleton. Note=Detected throughout the cytoplasm in the absence of specific binding partners. Detected in filopodia and close to membrane ruffles. Recruited to actin pedestals that are formed upon infection by bacteria at bacterial attachment sites.	82312	10.7056	8.39413	-0.416264	-0.73165	40.6	38.6	38.6
HGNC:21649	BAIAP2L1	BAR/IMD domain containing adaptor protein 2 like 1	Pathway-annotated	7	7q21.3-q22.1	IRTKS	insulin receptor tyrosine kinase substrate	NA	BAI1 associated protein 2 like 1	I-BAR domain containing	1287	55971	ENSG00000006453	OTTHUMG00000165117	uc003upj.4	AF119666	NM_018842	CCDS34687	17430976|30197089	MGI:1914148	RGD:1308452	NA	611877	NA	NA	NA	NA	ENST00000005260.9|NM_018842.5	30	Y	10	82	Q9UHR4	BI2L1_HUMAN	Brain-specific angiogenesis inhibitor 1-associated protein 2-like protein 1 (BAI1-associated protein 2-like protein 1) (Insulin receptor tyrosine kinase substrate)	BAIAP2L1 IRTKS	511	56883	Cytoplasm, cytoskeleton {ECO:0000269|PubMed:19366662}. Note=Recruited to actin pedestals that are formed upon infection by bacteria at bacterial attachment sites.	109440	10.6717	19.0367	0.396236	0.593098	4.7	4.3	13.5
HGNC:26203	BAIAP2L2	BAR/IMD domain containing adaptor protein 2 like 2	Pathway-annotated	22	22q13.1	FLJ22582|pinkbar	planar intestinal- and kidney-specific BAR domain protein	NA	BAI1 associated protein 2 like 2	I-BAR domain containing	1287	80115	ENSG00000128298	OTTHUMG00000151197	uc003auw.4	BC015619	NM_025045	CCDS43018	21743456	MGI:2652819	RGD:1595091	NA	617536	NA	NA	NA	NA	ENST00000381669.8|NM_025045.6	7	Y	5	15	Q6UXY1	BI2L2_HUMAN	Brain-specific angiogenesis inhibitor 1-associated protein 2-like protein 2 (BAI1-associated protein 2-like protein 2) (Planar intestinal- and kidney-specific BAR domain protein) (Pinkbar)	BAIAP2L2 UNQ9336/PRO34007	529	58987	Cell membrane {ECO:0000269|PubMed:21743456}; Peripheral membrane protein {ECO:0000269|PubMed:21743456}. Cell junction {ECO:0000269|PubMed:21743456}. Cytoplasmic vesicle membrane {ECO:0000269|PubMed:21743456}. Note=Localizes to RAB13-positive vesicles and to the plasma membrane at intercellular contacts.	26363	43.2017	17.8119	4.31822	0.787484	8.2	7.9	41.3
HGNC:948	BAIAP3	BAI1 associated protein 3	Pathway-annotated	16	16p13.3	BAP3|KIAA0734	NA	NA	BAI1-associated protein 3	C2 domain containing|UNC13 homologs	823|836	8938	ENSG00000007516	OTTHUMG00000047833	uc002clk.3	AB017111	NM_001199096	CCDS55978|CCDS10434|CCDS55979|CCDS58402|CCDS58403|CCDS66894	9790924	MGI:2685783	RGD:10059729	NA	604009	NA	NA	NA	NA	ENST00000426824.8|NM_001199097.2	27	Y	1	22	O94812	BAIP3_HUMAN	BAI1-associated protein 3 (BAP3) (Brain-specific angiogenesis inhibitor I-associated protein 3)	BAIAP3 KIAA0734	1187	131901	Cytoplasm, cytosol {ECO:0000269|PubMed:28626000}. Recycling endosome membrane {ECO:0000269|PubMed:28626000}; Peripheral membrane protein {ECO:0000305|PubMed:28626000}. Late endosome membrane {ECO:0000269|PubMed:28626000}; Peripheral membrane protein {ECO:0000305|PubMed:28626000}. Golgi apparatus, trans-Golgi network membrane {ECO:0000269|PubMed:28626000}; Peripheral membrane protein {ECO:0000305|PubMed:28626000}. Cell membrane {ECO:0000269|PubMed:28626000}; Peripheral membrane protein {ECO:0000305|PubMed:28626000}. Note=Rapidly recruited to the plasma membrane and to Golgi structures in response to increased intracellular calcium concentration. {ECO:0000269|PubMed:28626000}.	15801	10.2132	19.8696	0.237429	-0.0409076	2.4	2.2	12.2
HGNC:949	BAK1	BCL2 antagonist/killer 1	Pathway-annotated	6	6p21.31	BCL2L7|BAK	NA	CDN1	BCL2-antagonist/killer 1	BCL2 family	1057	578	ENSG00000030110	OTTHUMG00000014530	uc003oes.4	U23765	NM_001188	CCDS4781	7715730|7715731	MGI:1097161	RGD:621635	NA	600516	NA	NA	NA	NA	ENST00000374467.4|NM_001188.4	145	Y	55	359	Q16611	BAK_HUMAN	Bcl-2 homologous antagonist/killer (Apoptosis regulator BAK) (Bcl-2-like protein 7) (Bcl2-L-7)	BAK1 BAK BCL2L7 CDN1	211	23409	Mitochondrion outer membrane {ECO:0000269|PubMed:29531808}; Single-pass membrane protein {ECO:0000255}.	7746	11.3158	19.1856	-0.188567	0.389508	8.5	7.9	22.1
HGNC:30251	BAMBI	BMP and activin membrane bound inhibitor	Pathway-annotated	10	10p12.1	NMA	NA	NA	BMP and activin membrane-bound inhibitor homolog (Xenopus laevis)	NA	NA	25805	ENSG00000095739	OTTHUMG00000017874	uc001iuj.2	U23070	NM_012342	CCDS7162	8621228|19758997	MGI:1915260	RGD:621831	NA	604444	NA	NA	NA	NA	ENST00000375533.6|NM_012342.3	79	Y	13	63	Q13145	BAMBI_HUMAN	BMP and activin membrane-bound inhibitor homolog (Non-metastatic gene A protein) (Putative transmembrane protein NMA)	BAMBI NMA	260	29108	Membrane {ECO:0000305}; Single-pass type I membrane protein {ECO:0000305}.	5422	16.6228	25.0405	0.539381	0.514949	19.9	19.1	19.1
HGNC:17397	BANF1	BAF nuclear assembly factor 1	Pathway-annotated	11	11q13.1	BAF	NA	NA	barrier to autointegration factor 1	NA	NA	8815	ENSG00000175334	OTTHUMG00000166749	uc001ogo.4	AF068235	NM_003860	CCDS8125	9465049|31147383	MGI:1346330	RGD:620662	NA	603811	280581	NA	NA	NA	ENST00000312175.7|NM_003860.4	53	Y	23	176	O75531	BAF_HUMAN	Barrier-to-autointegration factor (Breakpoint cluster region protein 1) [Cleaved into: Barrier-to-autointegration factor, N-terminally processed]	BANF1 BAF BCRG1	89	10059	Nucleus {ECO:0000269|PubMed:16495336, ECO:0000269|PubMed:18005698, ECO:0000269|PubMed:24600006}. Chromosome {ECO:0000269|PubMed:16495336, ECO:0000269|PubMed:28841419, ECO:0000269|PubMed:31796734, ECO:0000269|PubMed:32792394}. Nucleus envelope {ECO:0000269|PubMed:24600006}. Cytoplasm {ECO:0000269|PubMed:16495336, ECO:0000269|PubMed:18005698, ECO:0000269|PubMed:24600006}. Note=Significantly enriched at the nuclear inner membrane, diffusely throughout the nucleus during interphase and concentrated at the chromosomes during the M-phase (PubMed:16495336, PubMed:24600006). The phosphorylated form (by VRK1) shows a cytoplasmic localization whereas the unphosphorylated form locates almost exclusively in the nucleus (PubMed:16495336, PubMed:24600006). May be included in HIV-1 virions via its interaction with viral GAG polyprotein (PubMed:14645565). {ECO:0000269|PubMed:14645565, ECO:0000269|PubMed:16495336, ECO:0000269|PubMed:24600006}.	1921	57.4026	99.0586	-1.19296	0.0173379	115.5	111.2	111.2
HGNC:16172	BANF2	BANF family member 2	Pathway-annotated	20	20p12.1	dJ803K15.1|BAF-L|BAFL|BAF2	NA	C20orf179	chromosome 20 open reading frame 179|barrier to autointegration factor 2	NA	NA	140836	ENSG00000125888	OTTHUMG00000031949	uc002wqa.3	BC054871	NM_178477	CCDS54449|CCDS13129	16337940	MGI:2684961	RGD:1307909	NA	NA	NA	NA	NA	NA	ENST00000246090.6|NM_178477.5	NA	Y	0	13	Q9H503	BAFL_HUMAN	Barrier-to-autointegration factor-like protein (BAF-L) (Barrier-to-autointegration factor 2)	BANF2 BAFL C20orf179	90	10309	Nucleus. Cytoplasm.	42199	0	0	0.292958	-0.102456	0.1	0.1	0.1
HGNC:18233	BANK1	B cell scaffold protein with ankyrin repeats 1	Pathway-annotated	4	4q24	BANK|FLJ20706	NA	NA	NA	Ankyrin repeat domain containing	403	55024	ENSG00000153064	OTTHUMG00000160958	uc003hvy.5	AB063170	NM_017935	CCDS34038|CCDS47115|CCDS47116	11782428|21208380|21480188	MGI:2442120	RGD:1564639	NA	610292	353589	NA	NA	NA	ENST00000322953.9|NM_017935.5	17	Y	1	64	Q8NDB2	BANK1_HUMAN	B-cell scaffold protein with ankyrin repeats	BANK1	785	89282	NA	663526	0.995039	1.23037	0.150915	-0.160713	3.3	3.1	3.1
HGNC:13450	BANP	BTG3 associated nuclear protein	Pathway-annotated	16	16q24.2	SMARBP1|SMAR1|FLJ20538|DKFZp761H172|FLJ10177|BEND1	BEN domain containing 1	NA	NA	BEN domain containing	422	54971	ENSG00000172530	OTTHUMG00000137678	uc002fkq.4	AK094158	NM_017869	CCDS92204|CCDS10966|CCDS42215|CCDS92203|CCDS54055|CCDS54054|CCDS54053|CCDS54052	10940556|10950932	MGI:1889023	RGD:1307464	NA	611564	NA	NA	NA	NA	ENST00000682872.1|NM_001386991.1	15	Y	6	73	Q8N9N5	BANP_HUMAN	Protein BANP (BEN domain-containing protein 1) (Btg3-associated nuclear protein) (Scaffold/matrix-associated region-1-binding protein)	BANP BEND1 SMAR1	519	56494	Nucleus {ECO:0000269|PubMed:16166625}.	128074	2.72673	4.07864	-0.832805	-0.24666	4.9	4.6	8.7
HGNC:950	BAP1	BRCA1 associated protein 1	Pathway-annotated	3	3p21.1	hucep-6|KIAA0272|UCHL2	ubiquitin carboxy-terminal hydrolase	NA	BRCA1 associated protein-1 (ubiquitin carboxy-terminal hydrolase)	Ubiquitin C-terminal hydrolases	998	8314	ENSG00000163930	OTTHUMG00000158392	uc003ddx.5	AF045581	NM_001410772	CCDS93284|CCDS2853	9528852	MGI:1206586	RGD:1311938	LRG_529|http://ftp.ebi.ac.uk/pub/databases/lrgex/LRG_529.xml	603089	289543	C12.004	objectId:2332	NA	ENST00000460680.6|NM_004656.4	40	Y	21	390	Q92560	BAP1_HUMAN	Ubiquitin carboxyl-terminal hydrolase BAP1 (EC 3.4.19.12) (BRCA1-associated protein 1) (Cerebral protein 6)	BAP1 KIAA0272 hucep-6	729	80362	Cytoplasm {ECO:0000269|PubMed:18757409, ECO:0000269|PubMed:19188440, ECO:0000269|PubMed:19815555, ECO:0000269|PubMed:24703950}. Nucleus {ECO:0000269|PubMed:18757409, ECO:0000269|PubMed:19188440, ECO:0000269|PubMed:19815555, ECO:0000269|PubMed:24703950, ECO:0000269|PubMed:24748658, ECO:0000269|PubMed:35051358, ECO:0000269|PubMed:9528852}. Note=Mainly nuclear. Binds to chromatin. Localizes to the cytoplasm when monoubiquitinated by the E2/E3 hybrid ubiquitin-protein ligase UBE2O (PubMed:24703950). {ECO:0000269|PubMed:24703950}.	9000	35.8925	43.0225	-0.778756	-0.598805	26.8	25.4	55.7
HGNC:952	BARD1	BRCA1 associated RING domain 1	Pathway-annotated	2	2q35	NA	NA	NA	NA	Ring finger proteins|Ankyrin repeat domain containing|BRCA1 B complex	58|403|1335	580	ENSG00000138376	OTTHUMG00000133016	uc021vwi.2	NA	NM_000465	CCDS74648|CCDS2397|CCDS74647|CCDS74646|CCDS74645	8944023|9425226|15159397	MGI:1328361	RGD:621072	LRG_297|http://ftp.ebi.ac.uk/pub/databases/lrgex/LRG_297.xml	601593	201093	NA	NA	NA	ENST00000260947.9|NM_000465.4	137	Y	35	299	Q99728	BARD1_HUMAN	BRCA1-associated RING domain protein 1 (BARD-1) (EC 2.3.2.27) (RING-type E3 ubiquitin transferase BARD1)	BARD1	777	86648	Nucleus. Note=During S phase of the cell cycle, colocalizes with BRCA1 into discrete subnuclear foci. Can translocate to the cytoplasm. Localizes at sites of DNA damage at double-strand breaks (DSBs); recruitment to DNA damage sites is mediated by the BRCA1-A complex.	84037	0.556186	0.793824	-0.793278	-0.773266	0.9	0.8	0.8
HGNC:953	BARHL1	BarH like homeobox 1	Pathway-annotated	9	9q34.13	NA	NA	NA	BarH (Drosophila)-like 1|BarH-like homeobox 1	NKL subclass homeoboxes and pseudogenes	519	56751	ENSG00000125492	OTTHUMG00000020839	uc004cbp.2	AJ237816	NM_020064	CCDS6950	10814725|28956815	MGI:1859288	RGD:620648	NA	605211	NA	NA	NA	NA	ENST00000263610.7|NM_020064.4	9	Y	0	11	Q9BZE3	BARH1_HUMAN	BarH-like 1 homeobox protein	BARHL1 FKSG31	327	35074	Nucleus {ECO:0000305}.	7646	0.0101758	0.0163059	0.204911	-0.162059	0	0	0
HGNC:954	BARHL2	BarH like homeobox 2	Pathway-annotated	1	1p22.2	NA	NA	NA	BarH (Drosophila)-like 2|BarH-like homeobox 2	NKL subclass homeoboxes and pseudogenes	519	343472	ENSG00000143032	OTTHUMG00000010020	uc001dns.4	AJ251753	NM_020063	CCDS730	14998930	MGI:1859314	RGD:620726	NA	605212	NA	NA	NA	NA	ENST00000370445.5|NM_020063.2	9	Y	0	9	Q9NY43	BARH2_HUMAN	BarH-like 2 homeobox protein	BARHL2	387	41981	Nucleus {ECO:0000305}.	5763	0	0	0.196036	-0.168812	0	0	0
HGNC:955	BARX1	BARX homeobox 1	Pathway-annotated	9	9q22.32	NA	NA	NA	BarH-like homeobox 1	NKL subclass homeoboxes and pseudogenes	519	56033	ENSG00000131668	OTTHUMG00000020255	uc010mrh.4	NA	NM_021570	CCDS35070	10995576	MGI:103124	RGD:1310884	NA	603260	NA	NA	NA	NA	ENST00000253968.11|NM_021570.4	16	Y	0	21	Q9HBU1	BARX1_HUMAN	Homeobox protein BarH-like 1	BARX1	254	27298	Nucleus {ECO:0000305}.	3728	0.0146423	0.00606223	0.131495	-0.213809	0	0	0.1
HGNC:956	BARX2	BARX homeobox 2	Pathway-annotated	11	11q24.3	NA	NA	NA	BarH-like homeobox 2	NKL subclass homeoboxes and pseudogenes	519	8538	ENSG00000043039	OTTHUMG00000165776	uc001qfc.5	AF031924	NM_003658	CCDS8481	10644443	MGI:109617	RGD:1584840	NA	604823	NA	NA	NA	NA	ENST00000281437.6|NM_003658.5	14	Y	1	21	Q9UMQ3	BARX2_HUMAN	Homeobox protein BarH-like 2	BARX2	279	31188	Nucleus.	76431	5.07183	4.11778	0.226099	-0.172372	3.6	3.3	5.3
HGNC:957	BASP1	brain abundant membrane attached signal protein 1	Pathway-annotated	5	5p15.1	NAP-22|NAP22|CAP23|CAP-23	NA	NA	brain abundant, membrane attached signal protein 1	NA	NA	10409	ENSG00000176788	OTTHUMG00000131061	uc031siz.2	AF039656	NM_001271606	CCDS3888	9310187|9749536	MGI:1917600	RGD:621491	NA	605940	NA	NA	NA	NA	ENST00000322611.4|NM_006317.5	85	Y	5	115	P80723	BASP1_HUMAN	Brain acid soluble protein 1 (22 kDa neuronal tissue-enriched acidic protein) (Neuronal axonal membrane protein NAP-22)	BASP1 NAP22	227	22693	Cell membrane; Lipid-anchor. Cell projection, growth cone. Note=Associated with the membranes of growth cones that form the tips of elongating axons.	211245	6.84632	16.6335	-0.541358	-0.59104	7.8	7.4	14.6
HGNC:958	BATF	basic leucine zipper ATF-like transcription factor	Pathway-annotated	14	14q24.3	B-ATF|SFA-2|BATF1	activating transcription factor B|SF-HT-activated gene 2	NA	basic leucine zipper transcription factor, ATF-like	Basic leucine zipper proteins	506	10538	ENSG00000156127	OTTHUMG00000171486	uc001xrr.4	AF016898	NM_006399	CCDS9843	8570175|8630063	MGI:1859147	RGD:1304923	NA	612476	NA	NA	NA	NA	ENST00000286639.8|NM_006399.5	33	Y	7	54	Q16520	BATF_HUMAN	Basic leucine zipper transcriptional factor ATF-like (B-cell-activating transcription factor) (B-ATF) (SF-HT-activated gene 2 protein) (SFA-2)	BATF	125	14120	Nucleus {ECO:0000255|PROSITE-ProRule:PRU00978}. Cytoplasm {ECO:0000250}. Note=Present in the nucleus and cytoplasm, but shows increased nuclear translocation after activation of T-cells. {ECO:0000250}.	24538	0.777847	0.893201	0.0772372	-0.244682	0.2	0.1	1.4
HGNC:25163	BATF2	basic leucine zipper ATF-like transcription factor 2	Pathway-annotated	11	11q13.1	MGC20410|SARI	suppressor of AP-1, regulated by IFN	NA	basic leucine zipper transcription factor, ATF-like 2	Basic leucine zipper proteins	506	116071	ENSG00000168062	OTTHUMG00000165633	uc001ocf.2	AK092453	NM_138456	CCDS8087|CCDS76429|CCDS73317	19074269|27353863|36672163	MGI:1921731	RGD:1311481	NA	614983	NA	NA	NA	NA	ENST00000301887.9|NM_138456.4	22	Y	1	48	Q8N1L9	BATF2_HUMAN	Basic leucine zipper transcriptional factor ATF-like 2 (B-ATF-2) (Suppressor of AP-1 regulated by IFN) (SARI)	BATF2	274	29398	Nucleus {ECO:0000255|PROSITE-ProRule:PRU00978}.	9073	4.7975	5.95064	1.33726	1.00219	3.3	3.1	5.6
HGNC:28915	BATF3	basic leucine zipper ATF-like transcription factor 3	Pathway-annotated	1	1q32.3	JUNDM1|SNFT|JDP1	Jun dimerization protein 1	NA	basic leucine zipper transcription factor, ATF-like 3	Basic leucine zipper proteins	506	55509	ENSG00000123685	OTTHUMG00000036807	uc001hjl.3	AF255346	NM_018664	CCDS1508	10878360|12087103	MGI:1925491	RGD:620501	NA	612470	NA	NA	NA	NA	ENST00000243440.2|NM_018664.3	39	Y	5	35	Q9NR55	BATF3_HUMAN	Basic leucine zipper transcriptional factor ATF-like 3 (B-ATF-3) (21 kDa small nuclear factor isolated from T-cells) (Jun dimerization protein p21SNFT)	BATF3 SNFT	127	14468	Nucleus {ECO:0000255|PROSITE-ProRule:PRU00978, ECO:0000269|PubMed:12087103}.	13423	1.7252	2.10783	-0.0569629	-0.17837	0.3	0.3	4.9
HGNC:959	BAX	BCL2 associated X, apoptosis regulator	Pathway-annotated	19	19q13.33	BCL2L4	NA	NA	BCL2-associated X protein|BCL2 associated X protein	BCL2 family	1057	581	ENSG00000087088	OTTHUMG00000160476	uc002plk.4	NA	NM_138763	CCDS12742|CCDS12743|CCDS12744|CCDS77327|CCDS12745	8358790	MGI:99702	RGD:2192	NA	600040	NA	NA	NA	NA	ENST00000345358.12|NM_138761.4	282	Y	115	1105	Q07812	BAX_HUMAN	Apoptosis regulator BAX (Bcl-2-like protein 4) (Bcl2-L-4)	BAX BCL2L4	192	21184	[Isoform Alpha]: Mitochondrion outer membrane {ECO:0000269|PubMed:25609812, ECO:0000269|PubMed:29531808}; Single-pass membrane protein {ECO:0000255}. Cytoplasm {ECO:0000269|PubMed:27558414, ECO:0000269|PubMed:29531808}. Nucleus {ECO:0000269|PubMed:36361894}. Note=Colocalizes with 14-3-3 proteins in the cytoplasm. Under stress conditions, undergoes a conformation change that causes release from JNK-phosphorylated 14-3-3 proteins and translocation to the mitochondrion membrane. Upon Sendai virus infection, recruited to the mitochondrion through interaction with IRF3 (PubMed:25609812). {ECO:0000269|PubMed:25609812}.; [Isoform Beta]: Cytoplasm.; [Isoform Gamma]: Cytoplasm.; [Isoform Delta]: Cytoplasm {ECO:0000305}.	6983	27.8881	33.9719	-0.0904368	-0.198518	24	22.6	30.1
HGNC:960	BAZ1A	bromodomain adjacent to zinc finger domain 1A	Pathway-annotated	14	14q13.1-q13.2	hACF1|ACF1|WALp1|WCRF180	NA	NA	NA	PHD finger proteins|Bromodomain containing|Chromatin accessibility complex	88|1232|1633	11177	ENSG00000198604	OTTHUMG00000140216	uc001wsk.4	AB032252	NM_013448	CCDS41943|CCDS9651	10662543	MGI:1309478	RGD:1306199	NA	605680	NA	NA	objectId:2773	NA	ENST00000360310.6|NM_013448.3	35	Y	1	91	Q9NRL2	BAZ1A_HUMAN	Bromodomain adjacent to zinc finger domain protein 1A (ATP-dependent chromatin-remodeling protein) (ATP-utilizing chromatin assembly and remodeling factor 1) (hACF1) (CHRAC subunit ACF1) (Williams syndrome transcription factor-related chromatin-remodeling factor 180) (WCRF180) (hWALp1)	BAZ1A ACF1 WCRF180 HSPC317	1556	178702	Nucleus {ECO:0000269|PubMed:10880450, ECO:0000269|PubMed:25593309}. Note=Localizes to pericentric heterochromatin (By similarity). May target the CHRAC complex to heterochromatin (PubMed:10880450). Localizes to sites of DNA damage (PubMed:25593309). {ECO:0000250|UniProtKB:O88379, ECO:0000269|PubMed:10880450, ECO:0000269|PubMed:25593309}.	122916	4.31931	7.79686	-0.8089	-0.555109	4.2	3.9	6.6
HGNC:961	BAZ1B	bromodomain adjacent to zinc finger domain 1B	Pathway-annotated	7	7q11.23	WSTF	Williams-Beuren syndrome chromosome region 9|Williams-Beuren syndrome chromosome region 10|transcription factor WSTF	WBSCR9|WBSCR10	NA	PHD finger proteins|Bromodomain containing|B-WICH chromatin-remodelling complex subunits	88|1232|1787	9031	ENSG00000009954	OTTHUMG00000023847	uc003tyc.4	AF084479	NM_032408	CCDS5549	9858827|9828126	MGI:1353499	RGD:1597089	NA	605681	118970	NA	objectId:2774	NA	ENST00000339594.9|NM_032408.4	39	Y	9	137	Q9UIG0	BAZ1B_HUMAN	Tyrosine-protein kinase BAZ1B (EC 2.7.10.2) (Bromodomain adjacent to zinc finger domain protein 1B) (Williams syndrome transcription factor) (Williams-Beuren syndrome chromosomal region 10 protein) (Williams-Beuren syndrome chromosomal region 9 protein) (hWALp2)	BAZ1B WBSC10 WBSCR10 WBSCR9 WSTF	1483	170903	Nucleus {ECO:0000255|PROSITE-ProRule:PRU00063, ECO:0000255|PROSITE-ProRule:PRU00475, ECO:0000269|PubMed:11980720, ECO:0000269|PubMed:15543136, ECO:0000269|PubMed:16603771, ECO:0000269|PubMed:25593309}. Note=Accumulates in pericentromeric heterochromatin during replication (PubMed:15543136). Co-localizes with PCNA at replication foci during S phase (PubMed:15543136). Co-localizes with SMARCA5/SNF2H at replication foci during late-S phase (PubMed:15543136). Also localizes to replication foci independently of SMARCA5/SNF2H and PCNA (PubMed:15543136). Localizes to sites of DNA damage (PubMed:25593309). {ECO:0000269|PubMed:15543136, ECO:0000269|PubMed:25593309}.	81887	10.2439	17.6237	-1.69932	-0.940454	17.6	16.2	16.2
HGNC:962	BAZ2A	bromodomain adjacent to zinc finger domain 2A	Pathway-annotated	12	12q13.3	KIAA0314|TIP5|WALp3	TTF-I interacting peptide 5	NA	NA	PHD finger proteins|Methyl-CpG binding domain containing|Bromodomain containing	88|1025|1232	11176	ENSG00000076108	OTTHUMG00000170332	uc001slq.2	AB032254	NM_013449	CCDS44924|CCDS73483	10662543|11532953	MGI:2151152	RGD:1305037	NA	605682	NA	NA	objectId:2721	NA	ENST00000549884.6|NM_001300905.2	22	Y	4	70	Q9UIF9	BAZ2A_HUMAN	Bromodomain adjacent to zinc finger domain protein 2A (Transcription termination factor I-interacting protein 5) (TTF-I-interacting protein 5) (Tip5) (hWALp3)	BAZ2A KIAA0314 TIP5	1905	211198	Nucleus, nucleolus {ECO:0000250|UniProtKB:Q91YE5, ECO:0000305|PubMed:25593309}. Note=Colocalizes with the basal RNA polymerase I transcription factor UBF in the nucleolus. {ECO:0000250|UniProtKB:Q91YE5}.	41220	15.9982	20.462	-1.06623	-0.791202	19.1	17.6	19.2
HGNC:963	BAZ2B	bromodomain adjacent to zinc finger domain 2B	Pathway-annotated	2	2q24.2	WALp4	NA	NA	NA	PHD finger proteins|Methyl-CpG binding domain containing|Bromodomain containing	88|1025|1232	29994	ENSG00000123636	OTTHUMG00000132027	uc002uao.4	AB032255	NM_001289975	CCDS74594|CCDS2209	10662543	MGI:2442782	RGD:1309801	NA	605683	NA	NA	objectId:2722	NA	ENST00000392783.7|NM_013450.4	29	Y	0	48	Q9UIF8	BAZ2B_HUMAN	Bromodomain adjacent to zinc finger domain protein 2B (hWALp4)	BAZ2B KIAA1476	2168	240459	Nucleus {ECO:0000255|PROSITE-ProRule:PRU00063, ECO:0000269|PubMed:25593309}.	297590	3.08744	4.30899	-1.33558	-0.876053	17.8	16.7	16.7
HGNC:17868	BBC3	BCL2 binding component 3	Pathway-annotated	19	19q13.32	JFY1|PUMA	p53-upregulated modulator of apoptosis	NA	NA	BCL2 homology region 3 (BH3) only|MicroRNA protein coding host genes	1277|1691	27113	ENSG00000105327	OTTHUMG00000183489	uc002pgf.5	AF332558	NM_014417	CCDS46130|CCDS46128|CCDS12697|CCDS46129	11463392|11572983	MGI:2181667	RGD:631434	NA	605854	NA	NA	NA	NA	ENST00000439096.3|NM_014417.5	105	Y	39	234	Q96PG8|Q9BXH1	BBC3B_HUMAN	Bcl-2-binding component 3, isoforms 3/4 (JFY-1) (p53 up-regulated modulator of apoptosis)	BBC3 PUMA	261	26498	Note=Contrary to isoforms 1 and 2, isoform 3 does not localize to the mitochondria.	11944	3.26543	7.59567	-0.888532	0.114554	0.7	0.7	4.9
HGNC:28093	BBIP1	BBSome interacting protein 1	Pathway-annotated	10	10q25.2	bA348N5.3|BBIP10|BBS18	NA	NCRNA00081	non-protein coding RNA 81	BBSome	1122	92482	ENSG00000214413	OTTHUMG00000019046	uc010qrf.2	AK025724	NM_001195304	CCDS55728|CCDS55726|CCDS55727|CCDS58094	19081074	MGI:1913610	RGD:6498801	NA	613605	390746	NA	NA	NA	ENST00000448814.7|NM_001195305.3	39	Y	6	15	A8MTZ0	BBIP1_HUMAN	BBSome-interacting protein 1 (BBSome-interacting protein of 10 kDa)	BBIP1 BBIP10 NCRNA00081	92	10506	Cell projection, cilium {ECO:0000269|Ref.4}. Cytoplasm {ECO:0000269|Ref.4}. Note=Localizes inside the primary cilium but not at centriolar satellites.	20471	4.55986	8.17503	-0.811992	-0.0179778	28	27.3	29
HGNC:17823	BBLN	bublin coiled coil protein	Pathway-annotated	9	9q34.11	EST00098|FLJ12823|MGC4639	NA	C9orf16	chromosome 9 open reading frame 16	NA	NA	79095	ENSG00000171159	OTTHUMG00000020731	uc004btp.1	AK022885	NM_024112	CCDS6893	10369878|33857431	MGI:1920987	RGD:1561113	NA	NA	NA	NA	NA	NA	ENST00000372994.2|NM_024112.4	33	Y	0	20	Q9BUW7	BBLN_HUMAN	Bublin coiled-coil protein (UPF0184 protein C9orf16)	BBLN C9orf16 EST00098	83	9054	Cell junction {ECO:0000269|PubMed:33857431}. Cytoplasm, cytoskeleton {ECO:0000269|PubMed:33857431}. Note=In the intestine, localizes subapically and at cell junctions. Interacts with intermediate filament (IF) proteins and localizes to the IF network in an IF-dependent manner (PubMed:33857431). In dividing cells, localizes to interpolar and kinetochore microtubules (PubMed:33857431). {ECO:0000269|PubMed:33857431}.	3659	30.0079	47.6213	-0.880115	-0.343294	15.5	14.1	83.1
HGNC:19855	BBOF1	basal body orientation factor 1	Pathway-annotated	14	14q24.3	FBB10	NA	C14orf45|CCDC176	chromosome 14 open reading frame 45|coiled-coil domain containing 176	NA	NA	80127	ENSG00000119636	OTTHUMG00000171202	NA	BI457605	NM_025057	CCDS32119	23900544	MGI:1920123	RGD:1560978	NA	620496	NA	NA	NA	NA	ENST00000394009.5|NM_025057.3	20	Y	0	8	Q8ND07	BBOF1_HUMAN	Basal body-orientation factor 1 (Coiled-coil domain-containing protein 176)	BBOF1 C14orf45 CCDC176	529	61987	Cytoplasm, cytoskeleton, cilium basal body {ECO:0000250|UniProtKB:A0JMY4}. Cytoplasm, cytoskeleton, flagellum axoneme {ECO:0000250|UniProtKB:Q3V079}. Note=Localizes to a polar structure adjacent to the basal body. {ECO:0000250|UniProtKB:A0JMY4}.	63514	3.1283	4.14818	0.0553976	-0.0470263	9.7	9.3	9.3
HGNC:964	BBOX1	gamma-butyrobetaine hydroxylase 1	Pathway-annotated	11	11p14.2	gamma-BBH|G-BBH|BBH	NA	BBOX	butyrobetaine (gamma), 2-oxoglutarate dioxygenase (gamma-butyrobetaine hydroxylase) 1	NA	NA	8424	ENSG00000129151	OTTHUMG00000166121	uc057zxq.1	AF082868	NM_003986	CCDS7862	9753662	MGI:1891372	RGD:619756	NA	603312	NA	NA	NA	1.14.11.1	ENST00000263182.8|NM_003986.3	37	Y	7	32	O75936	BODG_HUMAN	Gamma-butyrobetaine dioxygenase (EC 1.14.11.1) (Gamma-butyrobetaine hydroxylase) (Gamma-BBH) (Gamma-butyrobetaine,2-oxoglutarate dioxygenase)	BBOX1 BBH BBOX	387	44715	Cytoplasm.	87084	79.4822	37.0505	8.22142	2.1873	447.8	450.8	450.8
HGNC:966	BBS1	Bardet-Biedl syndrome 1	Pathway-annotated	11	11q13.2	FLJ23590	NA	NA	NA	BBSome	1122	582	ENSG00000174483	OTTHUMG00000167110	uc001oij.2	AF503941	NM_024649	CCDS8142	9039982|12567324	MGI:1277215	RGD:1307581	Mutations of the Bardet-Biedl Syndrome Type 1 Gene (BBS2L2)|http://www.retina-international.org/files/sci-news/bbs1mut.htm	209901	118975	NA	NA	NA	ENST00000318312.12|NM_024649.5	29	Y	8	83	Q8NFJ9	BBS1_HUMAN	Bardet-Biedl syndrome 1 protein (BBS2-like protein 2)	BBS1 BBS2L2	593	65083	Cell projection, cilium membrane. Cytoplasm. Cytoplasm, cytoskeleton, microtubule organizing center, centrosome, centriolar satellite.	23007	17.9973	21.3039	-0.108198	-0.103135	24.7	23.3	23.3
HGNC:967	BBS2	Bardet-Biedl syndrome 2	Pathway-annotated	16	16q13	NA	NA	BBS	NA	BBSome	1122	583	ENSG00000125124	OTTHUMG00000176943	uc002ejd.3	AF342736	NM_031885	CCDS32451	11285252	MGI:2135267	RGD:71091	Mutations of the Bardet-Biedl Syndrome Type 2 Gene|http://www.retina-international.org/files/sci-news/bbs2mut.htm	606151	118982	NA	NA	NA	ENST00000245157.11|NM_031885.5	28	Y	8	63	Q9BXC9	BBS2_HUMAN	Bardet-Biedl syndrome 2 protein	BBS2	721	79844	Cell projection, cilium membrane. Cytoplasm. Cytoplasm, cytoskeleton, microtubule organizing center, centrosome, centriolar satellite.	117027	19.8465	21.2998	-0.892497	-0.840442	17	15.7	17.9
HGNC:969	BBS4	Bardet-Biedl syndrome 4	Pathway-annotated	15	15q24.1	NA	NA	NA	NA	Tetratricopeptide repeat domain containing|BBSome	769|1122	585	ENSG00000140463	OTTHUMG00000133510	uc002avb.4	AF090947	NM_033028	CCDS58377|CCDS10246	7711739|11381270|30665891	MGI:2143311	RGD:1309134	Mutations of the Bardet-Biedl Syndrome Type 4 Gene|http://www.retina-international.org/files/sci-news/bbs4mut.htm	600374	118985	NA	NA	NA	ENST00000268057.9|NM_033028.5	41	Y	9	67	Q96RK4	BBS4_HUMAN	Bardet-Biedl syndrome 4 protein	BBS4	519	58282	Cytoplasm, cytoskeleton, microtubule organizing center, centrosome {ECO:0000250}. Cell projection, cilium membrane {ECO:0000250}. Cytoplasm {ECO:0000250}. Cytoplasm, cytoskeleton, microtubule organizing center, centrosome, centriolar satellite {ECO:0000250}. Cell projection, cilium, flagellum {ECO:0000250|UniProtKB:Q8C1Z7}. Cell projection, cilium {ECO:0000250|UniProtKB:Q8C1Z7}. Note=Localizes to the pericentriolar material. Centrosomal localization requires dynein (By similarity). Localizes to the connecting cilium of photoreceptor cells (By similarity). {ECO:0000250|UniProtKB:Q8C1Z7}.	52296	10.5321	16.7082	-0.359036	0.321984	15.8	15	15.1
HGNC:970	BBS5	Bardet-Biedl syndrome 5	Pathway-annotated	2	2q31.1	DKFZp762I194	NA	NA	NA	BBSome	1122	129880	ENSG00000163093	OTTHUMG00000132207	uc002uet.4	AY604003	NM_152384	CCDS2233	9888993|10053027	MGI:1919819	RGD:1310718	NA	603650	118987	NA	NA	NA	ENST00000295240.8|NM_152384.3	19	Y	8	49	Q8N3I7	BBS5_HUMAN	Bardet-Biedl syndrome 5 protein	BBS5	341	38755	Cell projection, cilium membrane. Cytoplasm. Cytoplasm, cytoskeleton, cilium basal body {ECO:0000250}. Cytoplasm, cytoskeleton, microtubule organizing center, centrosome, centriolar satellite. Note=Localizes to basal bodies. {ECO:0000250}.	27175	5.93253	8.1408	-0.933425	-0.551152	4.3	4	4.1
HGNC:18758	BBS7	Bardet-Biedl syndrome 7	Pathway-annotated	4	4q27	FLJ10715|BBS2L1	NA	NA	NA	BBSome	1122	55212	ENSG00000138686	OTTHUMG00000133076	uc003ied.4	AF521644	NM_018190	CCDS3724|CCDS54799	12567324|23572516|31530639	MGI:1918742	RGD:1309264	Mutations of the Bardet-Biedl Syndrome Type 7 Gene (BBS2L1)|http://www.retina-international.org/files/sci-news/bbs7mut.htm	607590	118990	NA	NA	NA	ENST00000264499.9|NM_176824.3	26	Y	8	52	Q8IWZ6	BBS7_HUMAN	Bardet-Biedl syndrome 7 protein (BBS2-like protein 1)	BBS7 BBS2L1	715	80353	Cell projection, cilium membrane {ECO:0000269|PubMed:17574030, ECO:0000269|PubMed:22072986}. Cytoplasm {ECO:0000269|PubMed:22072986}. Cytoplasm, cytoskeleton, microtubule organizing center, centrosome, centriolar satellite {ECO:0000269|PubMed:22072986}. Cytoplasm, cytoskeleton, cilium basal body {ECO:0000250|UniProtKB:Q8K2G4}.	46158	3.32082	5.13374	-1.23403	-0.7931	6.9	6.5	6.5
HGNC:30000	BBS9	Bardet-Biedl syndrome 9	Pathway-annotated	7	7p14.3	B1|PTHB1	parathyroid hormone responsive B1 gene	NA	NA	BBSome	1122	27241	ENSG00000122507	OTTHUMG00000128659	uc003tdp.1	NA	NM_001033604	CCDS34618|CCDS47572|CCDS94082|CCDS94079|CCDS94080|CCDS94081|CCDS43566|CCDS5441	16380913|10221542	MGI:2442833	RGD:1308472	NA	607968	118994	NA	NA	NA	ENST00000242067.11|NM_198428.3	30	Y	8	45	Q3SYG4	PTHB1_HUMAN	Protein PTHB1 (Bardet-Biedl syndrome 9 protein) (Parathyroid hormone-responsive B1 gene protein)	BBS9 PTHB1	887	99280	Cytoplasm, cytoskeleton, microtubule organizing center, centrosome. Cell projection, cilium membrane. Cytoplasm. Cytoplasm, cytoskeleton, microtubule organizing center, centrosome, centriolar satellite.	767623	3.80297	3.34262	-0.496688	-0.774756	5.7	5.3	6.6
HGNC:26291	BBS10	Bardet-Biedl syndrome 10	Pathway-annotated	12	12q21.2	FLJ23560	NA	C12orf58	chromosome 12 open reading frame 58	Chaperonins	587	79738	ENSG00000179941	OTTHUMG00000147352	uc001syd.2	BC026355	NM_024685	CCDS9014	16582908	MGI:1919019	RGD:1560748	LRG_1255|http://ftp.ebi.ac.uk/pub/databases/lrgex/LRG_1255.xml	610148	118978	NA	NA	NA	ENST00000650064.2|NM_024685.4	18	Y	2	43	Q8TAM1	BBS10_HUMAN	Bardet-Biedl syndrome 10 protein	BBS10 C12orf58	723	80838	Cell projection, cilium {ECO:0000269|PubMed:19190184}. Note=Located within the basal body of the primary cilium of differentiating preadipocytes. {ECO:0000269|PubMed:19190184}.	3941	3.99001	5.8869	-1.37612	-0.736329	10.1	9.5	9.5
HGNC:26648	BBS12	Bardet-Biedl syndrome 12	Pathway-annotated	4	4q27	FLJ35630|FLJ41559	NA	C4orf24	chromosome 4 open reading frame 24	Chaperonins	587	166379	ENSG00000181004	OTTHUMG00000133070	uc003ieu.3	AK123553	NM_152618	CCDS3728	17160889	MGI:2686651	RGD:1561608	NA	610683	137646	NA	NA	NA	ENST00000314218.8|NM_152618.3	19	Y	2	20	Q6ZW61	BBS12_HUMAN	Bardet-Biedl syndrome 12 protein	BBS12 C4orf24	710	79085	Cell projection, cilium {ECO:0000269|PubMed:19190184}. Note=Located within the basal body of the primary cilium of differentiating preadipocytes. {ECO:0000269|PubMed:19190184}.	12240	4.11953	4.77371	0.958164	0.647918	9.4	9	9
HGNC:14422	BBX	BBX high mobility group box domain containing	Pathway-annotated	3	3q13.12	MDS001|HSPC339|HBP2	x 001 protein	NA	bobby sox homolog (Drosophila)|BBX, HMG-box containing	NA	NA	56987	ENSG00000114439	OTTHUMG00000150360	uc003dwk.6	AF168718	NM_020235	CCDS63712|CCDS46881|CCDS2950	11680820	MGI:1917758	RGD:1309769	NA	NA	NA	NA	NA	NA	ENST00000325805.13|NM_001142568.3	33	Y	0	57	Q8WY36	BBX_HUMAN	HMG box transcription factor BBX (Bobby sox homolog) (HMG box-containing protein 2)	BBX HBP2	941	105130	Nucleus {ECO:0000305}.	288403	6.36491	7.45171	-0.705986	-0.637944	20.4	18.8	18.8
HGNC:6722	BCAM	basal cell adhesion molecule (Lutheran blood group)	Pathway-annotated	19	19q13.32	CD239|B-CAM|F8/G253	NA	LU	Lutheran blood group (Auberger b antigen included)|basal cell adhesion molecule (Lu and Au blood groups)	Blood group antigens|CD molecules|C2-set domain containing|Ig-like cell adhesion molecule family	454|471|592|1410	4059	ENSG00000187244	OTTHUMG00000180838	uc002ozu.5	X83425	NM_005581	CCDS42575|CCDS12644	7954395|9192786	MGI:1929940	RGD:68378	LRG_798|http://ftp.ebi.ac.uk/pub/databases/lrgex/LRG_798.xml	612773	NA	NA	NA	NA	ENST00000270233.12|NM_005581.5	38	Y	0	93	P50895	BCAM_HUMAN	Basal cell adhesion molecule (Auberger B antigen) (B-CAM cell surface glycoprotein) (F8/G253 antigen) (Lutheran antigen) (Lutheran blood group glycoprotein) (CD antigen CD239)	BCAM LU MSK19	628	67405	Membrane; Single-pass type I membrane protein.	12350	248.052	313.077	2.69043	2.17008	116.8	104.7	308.1
HGNC:23059	BCAN	brevican	Pathway-annotated	1	1q23.1	BEHAB|MGC13038|CSPG7	chondroitin sulfate proteoglycan 7|brevican proteoglycan	NA	NA	Hyalectan proteoglycans|V-set domain containing|Sushi domain containing|C-type lectin domain containing	574|590|1179|1298	63827	ENSG00000132692	OTTHUMG00000033322	uc001fpp.4	BC027971	NM_021948	CCDS1150|CCDS1149	11054543|11873941	MGI:1096385	RGD:2194	NA	600347	NA	NA	NA	NA	ENST00000329117.10|NM_021948.5	54	Y	13	30	Q96GW7	PGCB_HUMAN	Brevican core protein (Brain-enriched hyaluronan-binding protein) (BEHAB) (Chondroitin sulfate proteoglycan 7)	BCAN BEHAB CSPG7 UNQ2525/PRO6018	911	99118	Secreted {ECO:0000269|PubMed:25326458, ECO:0000269|PubMed:37453717}.; [Isoform 1]: Secreted, extracellular space, extracellular matrix.; [Isoform 2]: Membrane; Lipid-anchor, GPI-anchor.	18142	0.174945	0.303569	-0.329676	-0.526045	0.1	0.1	0.2
HGNC:24131	BCAP29	B cell receptor associated protein 29	Pathway-annotated	7	7q22.3	BAP29|DKFZp686M2086	NA	NA	B-cell receptor-associated protein 29	NA	NA	55973	ENSG00000075790	OTTHUMG00000154770	uc003vej.3	NA	NM_018844	CCDS34730|CCDS34731	8070407|12886015	MGI:101917	RGD:1359431	NA	619612	NA	NA	NA	NA	ENST00000005259.9|NM_018844.4	21	Y	0	40	Q9UHQ4	BAP29_HUMAN	B-cell receptor-associated protein 29 (BCR-associated protein 29) (Bap29)	BCAP29 BAP29	241	28320	Endoplasmic reticulum membrane {ECO:0000250}; Multi-pass membrane protein {ECO:0000250}.	48924	4.84321	6.43138	-1.45981	-1.12389	21.1	19.9	19.9
HGNC:16695	BCAP31	B cell receptor associated protein 31	Pathway-annotated	X	Xq28	DXS1357E|BAP31|6C6-Ag|CDM	NA	NA	NA	NA	NA	10134	ENSG00000185825	OTTHUMG00000024218	uc004fie.3	X81109	NM_005745	CCDS14727|CCDS48191	7806238|8612576|8706661	MGI:1350933	RGD:1302944	NA	300398	376561	NA	NA	NA	ENST00000345046.12|NM_001256447.2	55	Y	11	183	P51572	BAP31_HUMAN	B-cell receptor-associated protein 31 (BCR-associated protein 31) (Bap31) (6C6-AG tumor-associated antigen) (Protein CDM) (p28)	BCAP31 BAP31 DXS1357E	246	27992	Endoplasmic reticulum membrane {ECO:0000269|PubMed:31206022, ECO:0000269|PubMed:9334338, ECO:0000269|PubMed:9396746}; Multi-pass membrane protein {ECO:0000255}. Endoplasmic reticulum-Golgi intermediate compartment membrane {ECO:0000269|PubMed:11042173, ECO:0000269|PubMed:9396746}; Multi-pass membrane protein {ECO:0000255}. Note=May shuttle between the ER and the intermediate compartment/cis-Golgi complex (PubMed:9396746). Associates with the mitochondria-associated endoplasmic reticulum membrane via interaction with TOMM40 (PubMed:31206022). {ECO:0000269|PubMed:31206022, ECO:0000269|PubMed:9396746}.; Note=(Microbial infection) Upon SV40 infection, colocalizes with DNAJC18, DNAJB12 and DNAJB14 in punctate structures within the endoplasmic reticulum membrane. {ECO:0000269|PubMed:25631089}.	24073	81.6675	109.315	-1.06881	-0.411739	161.5	154.8	154.8
HGNC:971	BCAR1	BCAR1 scaffold protein, Cas family member	Pathway-annotated	16	16q23.1	P130Cas|Crkas|CAS|CASS1	Crk-associated substrate|Cas scaffolding protein family member 1	NA	breast cancer anti-estrogen resistance 1|BCAR1, Cas family scaffolding protein|BCAR1, Cas family scaffold protein	Cas scaffold proteins	469	9564	ENSG00000050820	OTTHUMG00000137604	uc002fdv.4	AJ242987	NM_014567	CCDS10915|CCDS54043|CCDS54037|CCDS54038|CCDS54039|CCDS54040|CCDS54041|CCDS54042	8413311|10639512	MGI:108091	RGD:2406	NA	602941	NA	NA	NA	NA	ENST00000162330.10|NM_014567.5	103	Y	65	280	P56945	BCAR1_HUMAN	Breast cancer anti-estrogen resistance protein 1 (CRK-associated substrate) (Cas scaffolding protein family member 1) (p130cas)	BCAR1 CAS CASS1 CRKAS	870	93372	Cell junction, focal adhesion {ECO:0000269|PubMed:12832404}. Cytoplasm {ECO:0000269|PubMed:12832404}. Cell projection, axon {ECO:0000250|UniProtKB:Q61140}. Note=Unphosphorylated form localizes in the cytoplasm (By similarity). Localizes to focal adhesion sites following integrin engagement (By similarity). {ECO:0000250|UniProtKB:Q61140}.	39872	27.156	32.243	0.79534	0.646401	11.4	10.5	45.8
HGNC:973	BCAR3	BCAR3 adaptor protein, NSP family member	Pathway-annotated	1	1p22.1	NSP2|SH2D3B|AND-34|MIG7	migration inducting gene-7	NA	breast cancer anti-estrogen resistance 3|BCAR3, NSP family adaptor protein	SH2 domain containing|NSP adaptor proteins	741|1562	8412	ENSG00000137936	OTTHUMG00000010301	uc001dqb.5	U92715	NM_001261408	CCDS745|CCDS76181|CCDS58010	9582273|22081014	MGI:1352501	RGD:1311688	NA	604704	NA	NA	NA	NA	ENST00000260502.11|NM_003567.4	39	Y	2	73	O75815	BCAR3_HUMAN	Breast cancer anti-estrogen resistance protein 3 (Novel SH2-containing protein 2) (SH2 domain-containing protein 3B)	BCAR3 NSP2 SH2D3B UNQ271/PRO308	825	92566	Cytoplasm {ECO:0000250|UniProtKB:Q9QZK2}. Cell junction, focal adhesion {ECO:0000250|UniProtKB:Q9QZK2}. Note=Localization to focal adhesions depends on interaction with PTPRA. {ECO:0000250|UniProtKB:Q9QZK2}.	285409	7.31548	10.9565	-0.285924	0.123704	16.5	15.4	15.4
HGNC:974	BCAS1	brain enriched myelin associated protein 1	Pathway-annotated	20	20q13.2	NABC1|AIBC1|PMES-2	protein having mRNA enriched in synaptosomes 2|novel amplified in breast cancer 1	NA	breast carcinoma amplified sequence 1	MicroRNA protein coding host genes	1691	8537	ENSG00000064787	OTTHUMG00000032772	uc002xws.3	AF041260	NM_003657	CCDS13444|CCDS93061|CCDS82631	9671742|28230289|29212715	MGI:1924210	RGD:628644	NA	602968	NA	NA	NA	NA	ENST00000688948.1|NM_001366298.2	26	Y	0	23	O75363	BCAS1_HUMAN	Breast carcinoma-amplified sequence 1 (Amplified and overexpressed in breast cancer) (Novel amplified in breast cancer 1)	BCAS1 AIBC1 NABC1	584	61709	Cytoplasm {ECO:0000269|PubMed:14567997}.	133817	0.176265	2.80895	-0.0303717	-0.301824	1.6	1.3	3.2
HGNC:975	BCAS2	BCAS2 pre-mRNA processing factor	Pathway-annotated	1	1p13.2	DAM1|SPF27|Snt309	DNA amplified in mammary carcinoma 1	NA	breast carcinoma amplified sequence 2|BCAS2, pre-mRNA processing factor	NineTeen complex|Spliceosomal C complex	1361|1510	10286	ENSG00000116752	OTTHUMG00000011898	uc001efa.4	AB020623	NM_005872	CCDS874	9731529|10403562	MGI:1915433	RGD:1306485	NA	605783	NA	NA	NA	NA	ENST00000369541.4|NM_005872.3	24	Y	5	121	O75934	SPF27_HUMAN	Pre-mRNA-splicing factor SPF27 (Breast carcinoma-amplified sequence 2) (DNA amplified in mammary carcinoma 1 protein) (Spliceosome-associated protein SPF 27)	BCAS2 DAM1	225	26131	Nucleus {ECO:0000269|PubMed:12169396, ECO:0000269|PubMed:20176811, ECO:0000269|PubMed:28076346, ECO:0000269|PubMed:28502770, ECO:0000269|PubMed:29301961, ECO:0000269|PubMed:29360106, ECO:0000269|PubMed:30705154}. Nucleus, nucleolus {ECO:0000269|PubMed:12429849}.	14072	28.3968	44.005	-1.44293	-0.116239	44.5	42.9	42.9
HGNC:14347	BCAS3	BCAS3 microtubule associated cell migration factor	Pathway-annotated	17	17q23.2	FLJ20128|PHAF2	Rudhira|phagophore assembly factor 2	NA	breast carcinoma amplified sequence 3|BCAS3, microtubule associated cell migration factor	WD repeat domain containing	362	54828	ENSG00000141376	OTTHUMG00000180064	uc002iyu.5	AF361219	NM_017679	CCDS82177|CCDS82178|CCDS45749|CCDS11626|CCDS82176	18030336|22300583|33499712	MGI:2385848	RGD:1560788	NA	607470	NA	NA	NA	NA	ENST00000407086.8|NM_017679.5	14	Y	1	60	Q9H6U6	BCAS3_HUMAN	BCAS3 microtubule associated cell migration factor (Breast carcinoma-amplified sequence 3) (GAOB1)	BCAS3	928	101237	Nucleus {ECO:0000269|PubMed:16617102, ECO:0000269|PubMed:17505058}. Cytoplasm {ECO:0000269|PubMed:16617102, ECO:0000269|PubMed:17505058, ECO:0000269|PubMed:18030336, ECO:0000269|PubMed:33499712}. Cytoplasm, cytoskeleton {ECO:0000250|UniProtKB:Q8CCN5}. Preautophagosomal structure {ECO:0000269|PubMed:33499712}. Note=Localizes in the cytoplasm in stationary cells. Translocates from the cytoplasm to the leading edge in motile cells. Colocalizes with microtubules and intermediate filaments in both stationary and motile cells (By similarity). Associates with chromatin. Recruited to estrogen receptor-induced promoters in a PELP1-dependent manner. The BCAS3:PHAF1 complex is recruited to the preautophagosomal structures adjacent to the damaged mitochondria upon mitophagy in a PRKN-PINK1 dependent manner (PubMed:33499712). {ECO:0000250|UniProtKB:Q8CCN5, ECO:0000269|PubMed:17505058, ECO:0000269|PubMed:33499712}.	715385	4.13845	4.30598	-1.05326	-0.965866	11.2	10.5	10.5
HGNC:14367	BCAS4	breast carcinoma amplified sequence 4	Pathway-annotated	20	20q13.13	FLJ20495|CNOL	NA	NA	NA	NA	NA	55653	ENSG00000124243	OTTHUMG00000032735	uc002xvr.5	AK000502	NM_017843	CCDS33487|CCDS13432	12378525	NA	NA	NA	607471	NA	NA	NA	NA	ENST00000371608.8|NM_198799.4	12	N	0	13	Q8TDM0	BCAS4_HUMAN	Breast carcinoma-amplified sequence 4	BCAS4	211	22758	Cytoplasm {ECO:0000305}.	82283	1.6131	2.52453	-0.289314	-0.257107	3	2.8	5.6
HGNC:976	BCAT1	branched chain amino acid transaminase 1	Pathway-annotated	12	12p12.1	BCATc	NA	BCT1	branched chain aminotransferase 1, cytosolic	NA	NA	586	ENSG00000060982	OTTHUMG00000169053	uc001rgd.5	NA	NM_005504	CCDS53762|CCDS53763|CCDS53761|CCDS44845|CCDS53760	9165094	MGI:104861	RGD:2195	NA	113520	NA	NA	objectId:3210	2.6.1.42	ENST00000261192.12|NM_005504.7	105	Y	32	85	P54687	BCAT1_HUMAN	Branched-chain-amino-acid aminotransferase, cytosolic (BCAT(c)) (EC 2.6.1.42) (Protein ECA39)	BCAT1 BCT1 ECA39	386	42966	Cytoplasm.	139077	0.367858	0.815188	-0.688318	-0.698936	1.3	1.2	1.2
HGNC:977	BCAT2	branched chain amino acid transaminase 2	Pathway-annotated	19	19q13.33	BCAM|BCATm	NA	BCT2	branched chain aminotransferase 2, mitochondrial	Minor histocompatibility antigens	870	587	ENSG00000105552	OTTHUMG00000183327	uc002pkr.4	U68418	NM_001164773	CCDS54290|CCDS12735|CCDS74416	9165094	MGI:1276534	RGD:68948	NA	113530	469978	NA	objectId:2893	2.6.1.42	ENST00000316273.11|NM_001190.4	56	Y	13	51	O15382	BCAT2_HUMAN	Branched-chain-amino-acid aminotransferase, mitochondrial (BCAT(m)) (EC 2.6.1.42) (Placental protein 18) (PP18)	BCAT2 BCATM BCT2 ECA40	392	44288	Mitochondrion {ECO:0000250|UniProtKB:O35854}.	15967	22.5992	19.8597	-0.0554948	-0.536151	18	16.9	39.4
HGNC:978	BCCIP	BRCA2 and CDKN1A interacting protein	Pathway-annotated	10	10q26.2	BCCIPalpha|TOK-1	NA	NA	BRCA2 and CDKN1A-interacting protein	NA	NA	56647	ENSG00000107949	OTTHUMG00000019237	uc001ljb.5	AB040451	NM_016567	CCDS7649|CCDS7651|CCDS7650	11313963|10878006	MGI:1913415	RGD:1307362	NA	611883	NA	NA	NA	NA	ENST00000278100.11|NM_078468.3	24	Y	0	113	Q9P287	BCCIP_HUMAN	BRCA2 and CDKN1A-interacting protein (P21- and CDK-associated protein 1) (Protein TOK-1)	BCCIP TOK1	314	35979	Nucleus {ECO:0000269|PubMed:10878006, ECO:0000269|PubMed:11313963, ECO:0000269|PubMed:15713648}. Cytoplasm, cytoskeleton, microtubule organizing center, centrosome, centriole {ECO:0000269|PubMed:28394342}. Cytoplasm, cytoskeleton, spindle pole {ECO:0000269|PubMed:28394342}. Note=Colocalizes with BRCA2 in discrete nuclear foci (PubMed:15713648). In interphase, preferential localizes to the mother centriole (PubMed:28394342). Recruited to the spindle pole matrix and centrosome by microtubules and dynein/dynactin activity (PubMed:28394342). {ECO:0000269|PubMed:15713648, ECO:0000269|PubMed:28394342}.; [Isoform 1]: Cytoplasm, cytoskeleton, microtubule organizing center, centrosome {ECO:0000269|PubMed:28394342}. Cytoplasm, cytoskeleton, spindle pole {ECO:0000269|PubMed:28394342}. Note=Isoform 1/beta tends to be less abundant at, and less strongly associated with, centrosomes than isoform 2/alpha. {ECO:0000269|PubMed:28394342}.; [Isoform 2]: Cytoplasm, cytoskeleton, microtubule organizing center, centrosome {ECO:0000269|PubMed:28394342}. Cytoplasm, cytoskeleton, spindle pole {ECO:0000269|PubMed:28394342}. Note=Isoform 2/alpha tends to be more abundant at, and more strongly associated with, centrosomes than isoform 1/beta. {ECO:0000269|PubMed:28394342}.	30149	12.3733	21.835	-0.802233	0.597244	55.2	53.3	53.3
HGNC:27050	BCDIN3D	BCDIN3 domain containing RNA methyltransferase	Pathway-annotated	12	12q13.12	NA	NA	NA	BCDIN3 domain containing	7BS DNA/RNA methyltransferases	2059	144233	ENSG00000186666	OTTHUMG00000169807	uc001rvh.4	NA	NM_181708	CCDS8790	23063121	MGI:1922534	RGD:1306433	NA	619601	NA	NA	NA	NA	ENST00000333924.6|NM_181708.3	7	Y	3	27	Q7Z5W3	BN3D2_HUMAN	RNA 5'-monophosphate methyltransferase (EC 2.1.1.-) (BCDIN3 domain-containing protein)	BCDIN3D	292	33200	Cytoplasm {ECO:0000269|PubMed:23063121}.	7063	1.52051	2.7208	-1.31141	-0.100757	3.3	3.2	3.2
HGNC:983	BCHE	butyrylcholinesterase	Pathway-annotated	3	3q26.1	E1	NA	CHE1|CHE2	cholinesterase 1|cholinesterase (serum) 2	NA	NA	590	ENSG00000114200	OTTHUMG00000158131	uc003fem.5	M16541	NM_000055	CCDS3198	1769657|2318303	MGI:894278	RGD:619996	ESTHER www server: ESTerases and alpha/beta Hydrolase Enzymes and Relatives|http://bioweb.ensam.inra.fr/esther	177400	118998	S09.980	objectId:2471	3.1.1.8	ENST00000264381.8|NM_000055.4	51	Y	17	270	P06276	CHLE_HUMAN	Cholinesterase (EC 3.1.1.8) (Acylcholine acylhydrolase) (Butyrylcholine esterase) (Choline esterase II) (Pseudocholinesterase)	BCHE CHE1	602	68418	Secreted {ECO:0000269|PubMed:19368529, ECO:0000269|PubMed:19542320}.	64558	0.554957	0.39592	-0.458086	-0.633375	4.9	4.7	4.7
HGNC:986	BCKDHA	branched chain keto acid dehydrogenase E1 subunit alpha	Pathway-annotated	19	19q13.2	MSU	maple syrup urine disease|2-oxoisovalerate dehydrogenase subunit alpha, mitochondrial	OVD1A	branched chain keto acid dehydrogenase E1, alpha polypeptide (maple syrup urine disease)|2-oxoisovalerate dehydrogenase (lipoamide)|branched chain keto acid dehydrogenase E1, alpha polypeptide	NA	NA	593	ENSG00000248098	OTTHUMG00000168128	uc002oqq.4	J04474	NM_000709	CCDS12581	2805821|8463340|10694918	MGI:107701	RGD:2196	NA	608348	119002	NA	NA	NA	ENST00000269980.7|NM_000709.4	48	Y	33	101	P12694	ODBA_HUMAN	2-oxoisovalerate dehydrogenase subunit alpha, mitochondrial (EC 1.2.4.4) (Branched-chain alpha-keto acid dehydrogenase E1 component alpha chain) (BCKDE1A) (BCKDH E1-alpha)	BCKDHA	445	50471	Mitochondrion matrix {ECO:0000305|PubMed:10745006}.	27194	33.9372	36.5176	-0.122227	-0.224226	38.7	36.5	43
HGNC:987	BCKDHB	branched chain keto acid dehydrogenase E1 subunit beta	Pathway-annotated	6	6q14.1	OVD1B	maple syrup urine disease|2-oxoisovalerate dehydrogenase subunit beta, mitochondrial	NA	branched chain keto acid dehydrogenase E1, beta polypeptide	NA	NA	594	ENSG00000083123	OTTHUMG00000016430	uc003pje.3	M55575	NM_000056	CCDS4994	1889817|11509994	MGI:88137	RGD:2197	NA	248611	119005	NA	NA	NA	ENST00000320393.9|NM_183050.4	48	Y	32	73	P21953	ODBB_HUMAN	2-oxoisovalerate dehydrogenase subunit beta, mitochondrial (EC 1.2.4.4) (Branched-chain alpha-keto acid dehydrogenase E1 component beta chain) (BCKDE1B) (BCKDH E1-beta)	BCKDHB	392	43122	Mitochondrion matrix {ECO:0000303|PubMed:10745006}.	239623	8.58639	8.08275	-0.536204	-0.782953	31.7	30.7	30.7
HGNC:16902	BCKDK	branched chain keto acid dehydrogenase kinase	Pathway-annotated	16	16p11.2	NA	NA	NA	NA	NA	NA	10295	ENSG00000103507	OTTHUMG00000047356	uc059tky.1	AF026548	NM_005881	CCDS45467|CCDS10705|CCDS61917	1889817	MGI:1276121	RGD:2198	NA	614901	312680	NA	objectId:1939	NA	ENST00000219794.11|NM_005881.4	17	Y	4	67	O14874	BCKD_HUMAN	Branched-chain alpha-ketoacid dehydrogenase kinase (BCKDH kinase) (BCKDHKIN) (BDK) (EC 2.7.11.1) ([3-methyl-2-oxobutanoate dehydrogenase [lipoamide]] kinase, mitochondrial) (EC 2.7.11.4)	BCKDK	412	46360	Mitochondrion matrix {ECO:0000250|UniProtKB:Q00972, ECO:0000305|PubMed:24449431}. Note=Detected in the cytosolic compartment of liver cells. {ECO:0000250|UniProtKB:Q00972}.	6684	32.6316	34.7913	-0.0811193	-0.193329	19.2	18.1	42.6
HGNC:990	BCL2	BCL2 apoptosis regulator	Pathway-annotated	18	18q21.33	Bcl-2|PPP1R50	protein phosphatase 1, regulatory subunit 50	NA	B-cell CLL/lymphoma 2|BCL2, apoptosis regulator	Protein phosphatase 1 regulatory subunits|BCL2 family	694|1057	596	ENSG00000171791	OTTHUMG00000132791	uc002liu.2	M14745	NM_000633|NM_000657	CCDS11981|CCDS45882	3523487|2478890	MGI:88138	RGD:2199	LRG_1113|http://ftp.ebi.ac.uk/pub/databases/lrgex/LRG_1113.xml	151430	119007	NA	objectId:2844	NA	ENST00000333681.5|NM_000633.3	349	Y	199	2197	P10415	BCL2_HUMAN	Apoptosis regulator Bcl-2	BCL2	239	26266	Mitochondrion outer membrane {ECO:0000269|PubMed:21358617, ECO:0000269|PubMed:2250705}; Single-pass membrane protein {ECO:0000255}. Nucleus membrane {ECO:0000269|PubMed:2250705}; Single-pass membrane protein {ECO:0000255}. Endoplasmic reticulum membrane {ECO:0000269|PubMed:21358617, ECO:0000269|PubMed:2250705}; Single-pass membrane protein {ECO:0000255}. Cytoplasm {ECO:0000250|UniProtKB:P10417}.	196782	2.66198	3.91002	-0.385868	-0.404161	6.7	6.5	6.5
HGNC:991	BCL2A1	BCL2 related protein A1	Pathway-annotated	15	15q25.1	GRS|BFL1|BCL2L5|ACC-1|ACC-2|ACC2|ACC1	NA	HBPA1	NA	Minor histocompatibility antigens|BCL2 family	870|1057	597	ENSG00000140379	OTTHUMG00000144173	uc002bfc.5	NA	NM_004049	CCDS10312|CCDS45322	8589678|12771180	MGI:102687|MGI:1278326|MGI:1278325	RGD:620621	NA	601056	NA	NA	NA	NA	ENST00000267953.4|NM_004049.4	110	Y	10	110	Q16548	B2LA1_HUMAN	Bcl-2-related protein A1 (Bcl-2-like protein 5) (Bcl2-L-5) (Hemopoietic-specific early response protein) (Protein BFL-1) (Protein GRS)	BCL2A1 BCL2L5 BFL1 GRS HBPA1	175	20132	Cytoplasm {ECO:0000269|PubMed:34245648}.	10304	1.93336	2.55606	0.117092	-0.202285	2.5	2.3	3.3
HGNC:992	BCL2L1	BCL2 like 1	Pathway-annotated	20	20q11.21	BCLX|BCL2L|Bcl-X|bcl-xL|bcl-xS|PPP1R52	protein phosphatase 1, regulatory subunit 52	NA	NA	Protein phosphatase 1 regulatory subunits|BCL2 family	694|1057	598	ENSG00000171552	OTTHUMG00000032192	uc002wwl.4	Z23115	NM_138578	CCDS13188|CCDS13189	8358789	MGI:88139	RGD:2200	NA	600039	NA	NA	objectId:2845	NA	ENST00000307677.5|NM_138578.3	206	Y	127	763	Q07817	B2CL1_HUMAN	Bcl-2-like protein 1 (Bcl2-L-1) (Apoptosis regulator Bcl-X)	BCL2L1 BCL2L BCLX	233	26049	[Isoform Bcl-X(L)]: Mitochondrion inner membrane {ECO:0000250}. Mitochondrion outer membrane {ECO:0000250}. Mitochondrion matrix {ECO:0000250}. Cytoplasmic vesicle, secretory vesicle, synaptic vesicle membrane {ECO:0000250}. Cytoplasm, cytosol {ECO:0000250}. Cytoplasm, cytoskeleton, microtubule organizing center, centrosome. Nucleus membrane {ECO:0000250}; Single-pass membrane protein {ECO:0000250}; Cytoplasmic side {ECO:0000250}. Note=After neuronal stimulation, translocates from cytosol to synaptic vesicle and mitochondrion membrane in a calmodulin-dependent manner (By similarity). Localizes to the centrosome when phosphorylated at Ser-49. {ECO:0000250}.	59537	92.1401	114.171	0.679752	0.762227	57	53.5	93
HGNC:995	BCL2L2	BCL2 like 2	Pathway-annotated	14	14q11.2	KIAA0271|BCL-W|PPP1R51	protein phosphatase 1, regulatory subunit 51	NA	NA	Protein phosphatase 1 regulatory subunits|BCL2 family	694|1057	599	ENSG00000129473	OTTHUMG00000028738	uc001wjg.4	D87461	NM_004050	CCDS9591	8761287	MGI:108052	RGD:620717	NA	601931	NA	NA	objectId:2846	NA	ENST00000250405.10|NM_004050.5	41	Y	8	124	Q92843	B2CL2_HUMAN	Bcl-2-like protein 2 (Bcl2-L-2) (Apoptosis regulator Bcl-W)	BCL2L2 BCLW KIAA0271	193	20746	Mitochondrion membrane {ECO:0000269|PubMed:11423909, ECO:0000269|PubMed:12952938}; Peripheral membrane protein {ECO:0000269|PubMed:11423909, ECO:0000269|PubMed:12952938}. Note=Loosely associated with the mitochondrial membrane in healthy cells. During apoptosis, tightly bound to the membrane.	12961	31.8975	44.2998	-1.28685	-0.782252	32.9	31.2	34
HGNC:993	BCL2L10	BCL2 like 10	Pathway-annotated	15	15q21.2	Diva|Boo|BCL-B	NA	NA	BCL2-like 10 (apoptosis facilitator)	BCL2 family	1057	10017	ENSG00000137875	OTTHUMG00000131893	uc002abq.4	AF285092	NM_001306168	CCDS10148|CCDS76756	9829980|9878060	MGI:1330841	RGD:621015	NA	606910	NA	NA	NA	NA	ENST00000260442.3|NM_020396.4	12	Y	2	52	Q9HD36	B2L10_HUMAN	Bcl-2-like protein 10 (Bcl2-L-10) (Anti-apoptotic protein Boo) (Anti-apoptotic protein NrH) (Apoptosis regulator Bcl-B)	BCL2L10 BCL-B BCLB BOO DIVA	204	23204	Mitochondrion {ECO:0000269|PubMed:11593390, ECO:0000269|PubMed:21705382, ECO:0000269|PubMed:22233804, ECO:0000269|PubMed:22498477, ECO:0000269|PubMed:23563182}. Nucleus membrane {ECO:0000269|PubMed:11593390}. Endoplasmic reticulum {ECO:0000269|PubMed:22498477, ECO:0000269|PubMed:27995898}. Cytoplasm, cytoskeleton, spindle {ECO:0000250|UniProtKB:Q9Z0F3}. Note=Localizes to mitochondria-associated endoplasmic reticulum membranes (MAMs) (PubMed:27995898). Localization to MAMs is greatly reduced under apoptotic stress conditions (PubMed:27995898). {ECO:0000269|PubMed:27995898}.	3512	1.77086	3.40783	0.578495	0.720962	3.2	3	3
HGNC:994	BCL2L11	BCL2 like 11	Pathway-annotated	2	2q13	BOD|BimL|BimEL|BimS|BIM	NA	NA	BCL2-like 11 (apoptosis facilitator)	BCL2 homology region 3 (BH3) only	1277	10018	ENSG00000153094	OTTHUMG00000131256	uc002tgv.2	AF032458	NM_001204106	CCDS74559|CCDS56136|CCDS2092|CCDS2089|CCDS42731|CCDS74561|CCDS56135|CCDS56131|CCDS74560|CCDS56132|CCDS56133|CCDS56134	9731710|9430630	MGI:1197519	RGD:628774	LRG_620|http://ftp.ebi.ac.uk/pub/databases/lrgex/LRG_620.xml	603827	469980	NA	NA	NA	ENST00000393256.8|NM_138621.5	145	Y	50	509	O43521	B2L11_HUMAN	Bcl-2-like protein 11 (Bcl2-L-11) (Bcl2-interacting mediator of cell death)	BCL2L11 BIM	198	22171	Endomembrane system {ECO:0000250}; Peripheral membrane protein {ECO:0000250}. Note=Associated with intracytoplasmic membranes. {ECO:0000250}.; [Isoform BimEL]: Mitochondrion. Note=Translocates from microtubules to mitochondria on loss of cell adherence.; [Isoform BimL]: Mitochondrion.; [Isoform BimS]: Mitochondrion.; [Isoform Bim-alpha1]: Mitochondrion.	49066	5.61182	9.96594	-0.00561388	0.550188	12	11.1	11.1
HGNC:13787	BCL2L12	BCL2 like 12	Pathway-annotated	19	19q13.33	NA	NA	NA	BCL2-like 12 (proline rich)	BCL2 family	1057	83596	ENSG00000126453	OTTHUMG00000183239	uc002ppa.4	AF289220	NM_052842	CCDS92665|CCDS92664|CCDS92666|CCDS12776	11401436|18769159	MGI:1922986	RGD:1307361	NA	610837	NA	NA	NA	NA	ENST00000246784.8|NM_138639.2	12	Y	1	84	Q9HB09	B2L12_HUMAN	Bcl-2-like protein 12 (Bcl2-L-12) (Bcl-2-related proline-rich protein)	BCL2L12 BPR	334	36821	NA	8774	6.34599	11.271	-0.346502	-0.0448866	3.6	3.3	7.4
HGNC:17164	BCL2L13	BCL2 like 13	Pathway-annotated	22	22q11.21	MIL1|BCL-RAMBO	NA	NA	BCL2-like 13 (apoptosis facilitator)	BCL2 family	1057	23786	ENSG00000099968	OTTHUMG00000150088	uc002zmw.5	AF146568	NM_015367	CCDS74812|CCDS74813|CCDS59447|CCDS74810|CCDS74814|CCDS59448|CCDS13746|CCDS86995|CCDS74811	11262395|11381032|26146385	MGI:2136959	RGD:1306985	NA	619822	NA	NA	NA	NA	ENST00000317582.10|NM_015367.4	26	Y	3	60	Q9BXK5	B2L13_HUMAN	Bcl-2-like protein 13 (Bcl2-L-13) (Bcl-rambo) (Protein Mil1)	BCL2L13 MIL1 CD003	485	52723	[Isoform 2]: Mitochondrion membrane {ECO:0000305}; Single-pass membrane protein {ECO:0000305}. Nucleus {ECO:0000305}.; [Isoform 1]: Nucleus {ECO:0000305}.	102000	11.8654	13.1992	-0.208242	-0.197262	14.3	13.5	13.5
HGNC:16657	BCL2L14	BCL2 like 14	Pathway-annotated	12	12p13.2	BCLG|BCL-G	NA	NA	BCL2-like 14 (apoptosis facilitator)	BCL2 family	1057	79370	ENSG00000121380	OTTHUMG00000159528	uc058lhp.1	AF281254	NM_030766	CCDS8646|CCDS8645	11054413	MGI:1914063	RGD:1562777	NA	606126	NA	NA	NA	NA	ENST00000308721.9|NM_138723.2	19	Y	8	41	Q9BZR8	B2L14_HUMAN	Apoptosis facilitator Bcl-2-like protein 14 (Bcl2-L-14) (Apoptosis regulator Bcl-G)	BCL2L14 BCLG	327	36598	Cytoplasm {ECO:0000269|PubMed:11054413}.; [Isoform 1]: Cytoplasm, cytosol. Note=Diffusely distributed throughout the cytosol.; [Isoform 2]: Endomembrane system. Note=Predominantly localized to cytosolic organelles.	161240	0.0407426	0.0329007	0.188011	-0.176558	0.1	0	0.1
HGNC:33624	BCL2L15	BCL2 like 15	Pathway-annotated	1	1p13.2	Bfk|FLJ22588	NA	C1orf178	chromosome 1 open reading frame 178	BCL2 family	1057	440603	ENSG00000188761	OTTHUMG00000011940	uc001edw.4	NA	NM_001010922	CCDS30809	12700646|15961081|16690252|17412810	MGI:2685412	RGD:1562344	NA	619660	NA	NA	NA	NA	ENST00000393316.8|NM_001010922.3	13	Y	1	15	Q5TBC7	B2L15_HUMAN	Bcl-2-like protein 15 (Bcl2-L-15) (Bcl-2 family kin) (Bfk)	BCL2L15 C1orf178	163	17725	NA	10765	0.49684	0.757979	0.0837812	-0.176285	0.7	0.5	0.7
HGNC:998	BCL3	BCL3 transcription coactivator	Pathway-annotated	19	19q13.32	NA	B-cell lymphoma 3-encoded protein|B-cell leukemia/lymphoma 3|chronic lymphatic leukemia protein	D19S37|BCL4	B cell CLL/lymphoma 3|BCL3, transcription coactivator	Ankyrin repeat domain containing|MicroRNA protein coding host genes	403|1691	602	ENSG00000069399	OTTHUMG00000151517	uc010xxe.3	M31732	NM_005178	CCDS12642	1501714|2180580|23063365	MGI:88140	RGD:1589465	NA	109560	NA	NA	objectId:3232	NA	ENST00000164227.10|NM_005178.5	71	Y	5	141	P20749	BCL3_HUMAN	B-cell lymphoma 3 protein (BCL-3) (Proto-oncogene BCL3)	BCL3 BCL4 D19S37	454	47584	Nucleus. Cytoplasm {ECO:0000250}. Cytoplasm, perinuclear region {ECO:0000250}. Note=Ubiquitination via 'Lys-63'-linked ubiquitin chains is required for nuclear accumulation. {ECO:0000250}.	12339	33.3395	61.4798	0.21526	0.814367	4.8	4.5	54.9
HGNC:1001	BCL6	BCL6 transcription repressor	Pathway-annotated	3	3q27.3	ZBTB27|LAZ3|BCL5|BCL6A	NA	ZNF51	zinc finger protein 51|B cell CLL/lymphoma 6|BCL6, transcription repressor	Zinc fingers C2H2-type|BTB domain containing	28|861	604	ENSG00000113916	OTTHUMG00000156441	uc003frq.3	NA	NM_001706	CCDS46975|CCDS3289	8057668	MGI:107187	RGD:1309345	NA	109565	158372	NA	objectId:2957	NA	ENST00000406870.7|NM_001706.5	125	Y	20	430	P41182	BCL6_HUMAN	B-cell lymphoma 6 protein (BCL-6) (B-cell lymphoma 5 protein) (BCL-5) (Protein LAZ-3) (Zinc finger and BTB domain-containing protein 27) (Zinc finger protein 51)	BCL6 BCL5 LAZ3 ZBTB27 ZNF51	706	78846	Nucleus {ECO:0000269|PubMed:12504096, ECO:0000269|PubMed:17828269, ECO:0000269|PubMed:22113614, ECO:0000269|PubMed:23166356}.	24348	30.4897	31.4392	-0.786241	-0.829761	14.6	12.7	35.8
HGNC:1002	BCL6B	BCL6B transcription repressor	Pathway-annotated	17	17p13.1	ZBTB28|BAZF	NA	ZNF62	zinc finger protein 62|B-cell CLL/lymphoma 6, member B (zinc finger protein)|B-cell CLL/lymphoma 6, member B|B cell CLL/lymphoma 6B|BCL6B, transcription repressor	Zinc fingers C2H2-type|BTB domain containing	28|861	255877	ENSG00000161940	OTTHUMG00000177882	uc010clt.2	AI672318	NM_181844	CCDS42248	9632807	MGI:1278332	RGD:1563179	NA	608992	NA	NA	NA	NA	ENST00000293805.10|NM_181844.4	10	Y	0	34	Q8N143	BCL6B_HUMAN	B-cell CLL/lymphoma 6 member B protein (Bcl6-associated zinc finger protein) (Zinc finger protein 62)	BCL6B BAZF ZNF62	479	51531	Nucleus {ECO:0000250}.	7240	5.39854	15.0355	0.29299	1.39535	5	4.6	13
HGNC:1004	BCL7A	BAF chromatin remodeling complex subunit BCL7A	Pathway-annotated	12	12q24.31	SMARCJ1	NA	BCL7	B-cell CLL/lymphoma 7A|BCL tumor suppressor 7A|BCL7A, BAF complex component	BAF complex	1604	605	ENSG00000110987	OTTHUMG00000168951	uc001ubp.4	X89984	NM_001024808	CCDS53841|CCDS9226	8605326|9931421|23644491	MGI:1924295	RGD:1585128	NA	601406	NA	NA	NA	NA	ENST00000261822.5|NM_001024808.3	28	Y	1	59	Q4VC05	BCL7A_HUMAN	B-cell CLL/lymphoma 7 protein family member A	BCL7A	210	22810	NA	42622	6.85366	9.87199	0.166246	0.415269	9.4	8.8	8.8
HGNC:1005	BCL7B	BAF chromatin remodeling complex subunit BCL7B	Pathway-annotated	7	7q11.23	SMARCJ2	NA	NA	B-cell CLL/lymphoma 7B|BCL tumor suppressor 7B|BCL7B, BAF complex component	BAF complex	1604	9275	ENSG00000106635	OTTHUMG00000023412	uc003tyf.3	X89985	NM_001707	CCDS75613|CCDS5550|CCDS56489	8605326|9806765|23644491	MGI:1332238	RGD:1597090	NA	605846	NA	NA	NA	NA	ENST00000223368.7|NM_001707.4	26	Y	0	52	Q9BQE9	BCL7B_HUMAN	B-cell CLL/lymphoma 7 protein family member B (allergen Hom s 3)	BCL7B	202	22195	NA	21334	29.9256	34.3628	-0.967881	-0.712035	21.8	21.2	21.2
HGNC:1006	BCL7C	BAF chromatin remodeling complex subunit BCL7C	Pathway-annotated	16	16p11.2	SMARCJ3	NA	NA	B-cell CLL/lymphoma 7C|BCL tumor suppressor 7C|BCL7C, BAF complex component	BAF complex|MicroRNA protein coding host genes	1604|1691	9274	ENSG00000099385	OTTHUMG00000177719	uc002dzv.5	AJ223980	NM_004765	CCDS10693|CCDS67012	9931421|23644491	MGI:1332237	RGD:1308439	NA	605847	NA	NA	NA	NA	ENST00000215115.5|NM_004765.4	7	Y	0	47	Q8WUZ0	BCL7C_HUMAN	B-cell CLL/lymphoma 7 protein family member C	BCL7C	217	23468	NA	60676	9.95492	16.8414	-0.397662	0.38988	26.7	24.8	38.4
HGNC:1008	BCL9	BCL9 transcription coactivator	Pathway-annotated	1	1q21.2	NA	NA	NA	B cell CLL/lymphoma 9|BCL9, transcription coactivator	Wnt enhanceosome complex	1677	607	ENSG00000116128	OTTHUMG00000014031	uc031uul.2	Y13620	NM_004326	CCDS30833	11955446|9490669	MGI:1924828	RGD:1306934	NA	602597	469982	NA	NA	NA	ENST00000234739.8|NM_004326.4	35	Y	12	85	O00512	BCL9_HUMAN	B-cell CLL/lymphoma 9 protein (B-cell lymphoma 9 protein) (Bcl-9) (Protein legless homolog)	BCL9	1426	149290	Nucleus {ECO:0000250}.	84715	7.83823	10.8007	-0.204192	-0.0353414	6.3	5.9	6.6
HGNC:23688	BCL9L	BCL9 like	Pathway-annotated	11	11q23.3	DLNB11|B9L|Bcl9-2	NA	NA	B cell CLL/lymphoma 9 like	Wnt enhanceosome complex	1677	283149	ENSG00000186174	OTTHUMG00000166414	uc001pug.5	AB094091	NM_182557	CCDS91603|CCDS8403	12964048|15574752	MGI:1933114	RGD:1309096	NA	609004	NA	NA	NA	NA	ENST00000683865.1|NM_001378213.1	17	Y	4	42	Q86UU0	BCL9L_HUMAN	B-cell CLL/lymphoma 9-like protein (B-cell lymphoma 9-like protein) (BCL9-like protein) (Protein BCL9-2)	BCL9L DLNB11	1499	157129	Nucleus {ECO:0000269|PubMed:17129358, ECO:0000269|PubMed:17309600}.	32051	7.08444	9.38223	-0.986997	-0.829873	4.2	3.9	9.5
HGNC:989	BCL10	BCL10 immune signaling adaptor	Pathway-annotated	1	1p22.3	CARMEN|CIPER|mE10|c-E10|CLAP	CARD-like apoptotic protein|CARD-containing apoptotic signaling protein|CARD containing molecule enhancing NF-kB|caspase-recruiting domain-containing protein|CARD-containing proapoptotic protein	NA	B cell CLL/lymphoma 10|BCL10, immune signaling adaptor	Caspase recruitment domain containing|CBM complex	959|1405	8915	ENSG00000142867	OTTHUMG00000009965	uc021opd.3	AJ006288	NM_003921	CCDS90994|CCDS704	9989495	MGI:1337994	RGD:620544	LRG_1210|http://ftp.ebi.ac.uk/pub/databases/lrgex/LRG_1210.xml	603517	454025	NA	NA	NA	ENST00000648566.1|NM_003921.5	81	Y	35	201	O95999	BCL10_HUMAN	B-cell lymphoma/leukemia 10 (B-cell CLL/lymphoma 10) (Bcl-10) (CARD-containing molecule enhancing NF-kappa-B) (CARD-like apoptotic protein) (hCLAP) (CED-3/ICH-1 prodomain homologous E10-like regulator) (CIPER) (Cellular homolog of vCARMEN) (cCARMEN) (Cellular-E10) (c-E10) (Mammalian CARD-containing adapter molecule E10) (mE10)	BCL10 CIPER CLAP	233	26252	Cytoplasm, perinuclear region {ECO:0000269|PubMed:17287217}. Membrane raft {ECO:0000269|PubMed:17287217}. Note=Appears to have a perinuclear, compact and filamentous pattern of expression. Also found in the nucleus of several types of tumor cells. Colocalized with DPP4 in membrane rafts. {ECO:0000269|PubMed:17287217}.	10856	5.65603	9.18494	-0.399871	0.0366439	9.2	8.9	8.9
HGNC:13221	BCL11A	BCL11 transcription factor A	Pathway-annotated	2	2p16.1	BCL11A-XL|BCL11A-L|BCL11A-S|CTIP1|HBFQTL5|ZNF856|SMARCM1	NA	EVI9	ecotropic viral integration site 9|B-cell CLL/lymphoma 11A (zinc finger protein)|B cell CLL/lymphoma 11A|BCL11A, BAF complex component|BAF chromatin remodeling complex subunit BCL11A	Zinc fingers C2H2-type|BAF complex	28|1604	53335	ENSG00000119866	OTTHUMG00000129420	uc002sae.2	AJ404611	NM_022893	CCDS86845|CCDS92761|CCDS46295|CCDS1862|CCDS1861	11719382|18245381|23644491	MGI:106190	RGD:1309923	The Globin Gene Server|http://lovd.bx.psu.edu/home.php?select_db=BCL11A	606557	139145	NA	NA	NA	ENST00000642384.2|NM_022893.4	74	Y	1	183	Q9H165	BC11A_HUMAN	B-cell lymphoma/leukemia 11A (BCL-11A) (B-cell CLL/lymphoma 11A) (COUP-TF-interacting protein 1) (Ecotropic viral integration site 9 protein homolog) (EVI-9) (Zinc finger protein 856)	BCL11A CTIP1 EVI9 KIAA1809 ZNF856	835	91197	Cytoplasm {ECO:0000269|PubMed:11161790}. Nucleus {ECO:0000269|PubMed:11161790}. Chromosome {ECO:0000269|PubMed:29606353}. Note=Associates with the nuclear body. Colocalizes with SUMO1 and SENP2 in nuclear speckles (By similarity). {ECO:0000250}.; [Isoform 1]: Nucleus matrix {ECO:0000269|PubMed:16704730}. Note=Colocalizes with BCL6 in nuclear paraspeckles. {ECO:0000269|PubMed:16704730}.; [Isoform 2]: Cytoplasm {ECO:0000269|PubMed:27453576}. Nucleus {ECO:0000269|PubMed:27453576}. Note=Predominantly localized in the nucleus in nuclear paraspeckles. {ECO:0000269|PubMed:27453576}.; [Isoform 3]: Cytoplasm {ECO:0000269|PubMed:27453576}. Nucleus {ECO:0000269|PubMed:27453576}. Note=Predominantly localized in the cytoplasm in the absence of interaction with isoform 1 and isoform 2. In presence of isoform 1 or isoform 2, translocates from the cytoplasm into nuclear paraspeckles. {ECO:0000269|PubMed:27453576}.	103947	0.0696658	0.283144	-0.64004	-0.682639	0.4	0.4	1
HGNC:13222	BCL11B	BCL11 transcription factor B	Pathway-annotated	14	14q32.2	CTIP-2|CTIP2|hRIT1-alpha|SMARCM2	NA	ZNF856B	B-cell CLL/lymphoma 11B (zinc finger protein)|B cell CLL/lymphoma 11B|BCL11B, BAF complex component|BAF chromatin remodeling complex subunit BCL11B	Zinc fingers C2H2-type|BAF complex	28|1604	64919	ENSG00000127152	OTTHUMG00000028967	uc001yga.5	AJ404614	NM_138576	CCDS9949|CCDS9950	11719382|16950772|23644491	MGI:1929913	RGD:1311128	NA	606558	NA	NA	NA	NA	ENST00000357195.8|NM_138576.4	39	Y	2	107	Q9C0K0	BC11B_HUMAN	B-cell lymphoma/leukemia 11B (BCL-11B) (B-cell CLL/lymphoma 11B) (COUP-TF-interacting protein 2) (Radiation-induced tumor suppressor gene 1 protein) (hRit1)	BCL11B CTIP2 RIT1	894	95519	Nucleus {ECO:0000305}.	102910	0.171923	0.585627	-0.263864	-0.398023	0.3	0.3	0.3
HGNC:16863	BCLAF1	BCL2 associated transcription factor 1	Pathway-annotated	6	6q23.3	KIAA0164|BTF	BCLAF1 and THRAP3 family member 1	NA	BCL2-associated transcription factor 1	WTAP complex	1420	9774	ENSG00000029363	OTTHUMG00000033323	uc003qgx.1	AF249273	NM_014739	CCDS87444|CCDS75525|CCDS47485|CCDS47486|CCDS5177	8724849|10330179	MGI:1917580	RGD:1309704	NA	612588	NA	NA	NA	NA	ENST00000531224.6|NM_014739.3	44	Y	1	209	Q9NYF8	BCLF1_HUMAN	Bcl-2-associated transcription factor 1 (Btf) (BCLAF1 and THRAP3 family member 1)	BCLAF1 BTF KIAA0164	920	106122	Cytoplasm. Nucleus. Nucleus speckle {ECO:0000269|PubMed:24100041}. Nucleus, nucleoplasm {ECO:0000269|PubMed:24100041}.	33224	13.8519	23.0293	-1.43236	-0.730403	22.7	20.8	20.8
HGNC:27413	BCLAF3	BCLAF1 and THRAP3 family member 3	Pathway-annotated	X	Xp22.12	NA	NA	CXorf23	chromosome X open reading frame 23	NA	NA	256643	ENSG00000173681	OTTHUMG00000021226	uc004czp.4	AL833278	NM_198279	CCDS14194|CCDS94576	14702039	MGI:2685992	RGD:1562161	Global Variome shared LOVD|https://databases.lovd.nl/shared/genes/CXorf23	NA	NA	NA	NA	NA	ENST00000379682.9|NM_001367774.2	8	Y	0	6	A2AJT9	BCLA3_HUMAN	BCLAF1 and THRAP3 family member 3	BCLAF3 CXorf23	711	83871	Mitochondrion {ECO:0000305}.	78201	2.437	4.11199	-1.0623	-0.362061	2.9	2.7	3.7
HGNC:13815	BCO1	beta-carotene oxygenase 1	Pathway-annotated	16	16q23.2	FLJ10730|BCMO	NA	BCDO|BCDO1|BCMO1	beta-carotene 15, 15'-dioxygenase 1|beta-carotene 15,15'-monooxygenase 1	NA	NA	53630	ENSG00000135697	OTTHUMG00000137630	NA	AF294900	NM_017429	CCDS10934	10766819|10799297|24187135	MGI:1926923	RGD:70981	NA	605748	204452	NA	NA	1.13.11.63	ENST00000258168.7|NM_017429.3	18	Y	10	52	Q9HAY6	BCDO1_HUMAN	Beta,beta-carotene 15,15'-dioxygenase (EC 1.13.11.63) (Beta-carotene dioxygenase 1) (Beta-carotene oxygenase 1)	BCO1 BCDO BCDO1 BCMO1	547	62637	Cytoplasm, cytosol {ECO:0000250|UniProtKB:Q9I993}.	52453	1.15628	1.70808	2.58815	2.61045	3.5	3.4	3.4
HGNC:18503	BCO2	beta-carotene oxygenase 2	Pathway-annotated	11	11q23.1	FLJ34464|B-DIOX-II	beta-carotene 9',10' oxygenase|carotenoid-9',10'-cleaving dioxygenase	BCDO2	beta-carotene dioxygenase 2	NA	NA	83875	ENSG00000197580	OTTHUMG00000167155	uc001pnf.4	AJ290393	NM_001037290	CCDS8358|CCDS58182|CCDS58181|CCDS41716|CCDS58183	11278918|15983114|15949678	MGI:2177469	RGD:1309022	NA	611740	NA	NA	NA	1.13.11.71	ENST00000357685.11|NM_031938.7	25	Y	7	26	Q9BYV7	BCDO2_HUMAN	Carotenoid-cleaving dioxygenase, mitochondrial (EC 1.13.11.-) (EC 1.13.11.71) (B-diox-II) (Beta,beta-carotene 9',10'-oxygenase) (Beta-carotene dioxygenase 2)	BCO2 BCDO2	579	65674	Mitochondrion {ECO:0000250|UniProtKB:Q99NF1}.	49189	2.12193	1.356	-0.190546	-0.606424	1.1	1.1	2.5
HGNC:20893	BCOR	BCL6 corepressor	Pathway-annotated	X	Xp11.4	FLJ20285|KIAA1575	BCL6 interacting corepressor|BCL-6 coreceptor	NA	BCL6 co-repressor	Ankyrin repeat domain containing	403	54880	ENSG00000183337	OTTHUMG00000024100	uc004dep.5	AF317391	NM_017745	CCDS14250|CCDS48092|CCDS48093	10898795	MGI:1918708	RGD:1562735	Global Variome shared LOVD|https://databases.lovd.nl/shared/genes/BCOR|LRG_627|http://ftp.ebi.ac.uk/pub/databases/lrgex/LRG_627.xml	300485	119012	NA	NA	NA	ENST00000378444.9|NM_001123385.2	43	Y	5	177	Q6W2J9	BCOR_HUMAN	BCL-6 corepressor (BCoR)	BCOR KIAA1575	1755	192189	Nucleus {ECO:0000269|PubMed:10898795}.	127514	5.34581	8.40574	-0.667965	-0.166049	7.1	6.4	12.5
HGNC:25657	BCORL1	BCL6 corepressor like 1	Pathway-annotated	X	Xq26.1	FLJ11362|BCoR-L1	NA	CXorf10	chromosome X open reading frame 10|BCL6 co-repressor-like 1	Ankyrin repeat domain containing	403	63035	ENSG00000085185	OTTHUMG00000022379	uc065bbq.1	AL136450	NM_021946	CCDS94663|CCDS14616	17379597|21989985	MGI:2443910	RGD:1566108	Global Variome shared LOVD|https://databases.lovd.nl/shared/genes/BCORL1|LRG_628|http://ftp.ebi.ac.uk/pub/databases/lrgex/LRG_628.xml	300688	469984	NA	NA	NA	ENST00000540052.6|NM_001379451.1	15	Y	2	56	Q5H9F3	BCORL_HUMAN	BCL-6 corepressor-like protein 1 (BCoR-L1) (BCoR-like protein 1)	BCORL1	1785	190561	Nucleus {ECO:0000269|PubMed:17379597}.	76964	3.16307	5.82159	-0.756099	-0.0534162	2.7	2.5	2.5
HGNC:1014	BCR	BCR activator of RhoGEF and GTPase	Pathway-annotated	22	22q11.23	D22S662|CML|PHL|ALL	NA	D22S11|BCR1	breakpoint cluster region|BCR, RhoGEF and GTPase activating protein	Pleckstrin homology domain containing|Dbl family Rho GEFs|C2 domain containing|My-T-BRC complex	682|722|823|1632	613	ENSG00000186716	OTTHUMG00000150655	uc002zww.4	NA	NM_004327	CCDS13806|CCDS13807	1657398|18070886	MGI:88141	RGD:1307993	LRG_1112|http://ftp.ebi.ac.uk/pub/databases/lrgex/LRG_1112.xml	151410	119016	NA	objectId:2755	NA	ENST00000305877.13|NM_004327.4	77	Y	27	489	P11274	BCR_HUMAN	Breakpoint cluster region protein (EC 2.7.11.1) (Renal carcinoma antigen NY-REN-26)	BCR BCR1 D22S11	1271	142819	Postsynaptic density {ECO:0000250|UniProtKB:Q6PAJ1}. Cell projection, dendritic spine {ECO:0000250|UniProtKB:Q6PAJ1}. Cell projection, axon {ECO:0000250|UniProtKB:Q6PAJ1}. Synapse {ECO:0000250|UniProtKB:F1LXF1}.	138333	16.9324	20.722	0.0254975	0.142226	18.7	17.2	20.5
HGNC:1020	BCS1L	BCS1 homolog, ubiquinol-cytochrome c reductase complex chaperone	Pathway-annotated	2	2q35	Hs.6719|BCS|h-BCS|BJS	GRACILE syndrome|Bjornstad syndrome	NA	BCS1 (yeast homolog)-like|BCS1-like (yeast)|BCS1-like (S. cerevisiae)|BC1 (ubiquinol-cytochrome c reductase) synthesis-like	AAA ATPases|Mitochondrial respiratory chain complex assembly factors	413|645	617	ENSG00000074582	OTTHUMG00000133114	uc002viq.3	AF026849	NM_004328	CCDS2419	9878253|17314340|20727375	MGI:1914071	RGD:1359658	LRG_539|http://ftp.ebi.ac.uk/pub/databases/lrgex/LRG_539.xml	603647	119021	NA	NA	NA	ENST00000359273.8|NM_001079866.2	35	Y	4	71	Q9Y276	BCS1_HUMAN	Mitochondrial chaperone BCS1 (h-BCS1) (BCS1-like protein)	BCS1L BCS1	419	47534	Mitochondrion inner membrane {ECO:0000269|PubMed:18628306, ECO:0000269|PubMed:9878253}; Single-pass membrane protein {ECO:0000269|PubMed:18628306, ECO:0000269|PubMed:9878253}.	4679	22.6438	26.686	-0.174678	-0.0412082	14	13.4	29.7
HGNC:1027	BDH1	3-hydroxybutyrate dehydrogenase 1	Pathway-annotated	3	3q29	SDR9C1	short chain dehydrogenase/reductase family 9C, member 1	BDH	3-hydroxybutyrate dehydrogenase (heart, mitochondrial)|3-hydroxybutyrate dehydrogenase, type 1	Short chain dehydrogenase/reductase superfamily	743	622	ENSG00000161267	OTTHUMG00000155478	uc003fxu.3	M93107	NM_004051	CCDS3328	1639787|19027726|21791085	MGI:1919161	RGD:620131	NA	603063	NA	NA	NA	1.1.1.30	ENST00000392379.6|NM_203314.3	44	Y	16	42	Q02338	BDH_HUMAN	D-beta-hydroxybutyrate dehydrogenase, mitochondrial (EC 1.1.1.30) (3-hydroxybutyrate dehydrogenase) (BDH) (Short chain dehydrogenase/reductase family 9C member 1)	BDH1 BDH SDR9C1	343	38157	Mitochondrion inner membrane {ECO:0000250|UniProtKB:Q02337}. Mitochondrion matrix {ECO:0000250|UniProtKB:Q02337}.	63540	7.30295	9.46811	-0.0726211	-0.195059	9.7	9.1	18.7
HGNC:32389	BDH2	3-hydroxybutyrate dehydrogenase 2	Pathway-annotated	4	4q24	UCPA-OR|FLJ13261|UNQ6308|PRO20933|SDR15C1	short chain dehydrogenase/reductase family 15C, member 1	DHRS6	dehydrogenase/reductase (SDR family) member 6|3-hydroxybutyrate dehydrogenase, type 2	Short chain dehydrogenase/reductase superfamily	743	56898	ENSG00000164039	OTTHUMG00000074039	uc003hwz.4	AF164790	NM_020139	CCDS3663	16380372|19027726|21791085	MGI:1917022	RGD:1309898	NA	NA	NA	NA	NA	1.1.1.30	ENST00000296424.9|NM_020139.4	34	Y	9	35	Q9BUT1	DHRS6_HUMAN	Dehydrogenase/reductase SDR family member 6 (EC 1.1.1.-) ((R)-beta-hydroxybutyrate dehydrogenase) (3-hydroxybutyrate dehydrogenase type 2) (EC 1.1.1.30) (4-oxo-L-proline reductase) (EC 1.1.1.104) (Oxidoreductase UCPA) (Short chain dehydrogenase/reductase family 15C member 1)	BDH2 DHRS6 SDR15C1 UNQ6308/PRO20933	245	26724	Cytoplasm {ECO:0000269|PubMed:16380372}.	22278	78.1508	81.9243	2.46207	1.53767	150	150.7	157.7
HGNC:1029	BDKRB1	bradykinin receptor B1	Pathway-annotated	14	14q32.2	BKR1|B1BKR|bradyb1	NA	NA	NA	Bradykinin receptors	223	623	ENSG00000100739	OTTHUMG00000171412	uc001yfh.4	L42383	NM_000710	CCDS9943	8808279	MGI:88144	RGD:620401	NA	600337	NA	NA	objectId:41	NA	ENST00000216629.11|NM_000710.4	45	Y	21	112	P46663	BKRB1_HUMAN	B1 bradykinin receptor (B1R) (BK-1 receptor)	BDKRB1 BRADYB1	353	40495	Cell membrane {ECO:0000305|PubMed:8063797}; Multi-pass membrane protein {ECO:0000255}.	12757	1.15251	5.05267	0.2799	1.96002	1.1	1	8
HGNC:1030	BDKRB2	bradykinin receptor B2	Pathway-annotated	14	14q32.2	BK-2	NA	NA	NA	Bradykinin receptors	223	624	ENSG00000168398	OTTHUMG00000171408	uc001yfg.3	S56772	NM_000623	CCDS9942	7916737	MGI:102845	RGD:2201	NA	113503	NA	NA	objectId:42	NA	ENST00000554311.2|NM_001379692.1	60	Y	29	233	P30411	BKRB2_HUMAN	B2 bradykinin receptor (B2R) (BK-2 receptor)	BDKRB2 BKR2	391	44461	Cell membrane {ECO:0000305|PubMed:1314587}; Multi-pass membrane protein {ECO:0000255}.	39487	3.49777	10.3887	0.200551	1.00292	9.8	8.9	12.9
HGNC:1033	BDNF	brain derived neurotrophic factor	Pathway-annotated	11	11p14.1	NA	neurotrophin	NA	NA	Neurotrophins	1585	627	ENSG00000176697	OTTHUMG00000178797	uc001mrz.5	AB038670	NM_170735	CCDS7865|CCDS7866|CCDS44558|CCDS41628	2236018|1889806|17942328|17493809	MGI:88145	RGD:2202	NA	113505	119027	NA	ligandId:4872	NA	ENST00000356660.9|NM_001709.5	175	Y	51	2512	P23560	BDNF_HUMAN	Brain-derived neurotrophic factor (BDNF) (Abrineurin) [Cleaved into: BDNF precursor form (ProBDNF)]	BDNF	247	27818	Secreted {ECO:0000269|PubMed:11152678, ECO:0000269|PubMed:19467646, ECO:0000269|PubMed:8527932}.; [BDNF precursor form]: Secreted {ECO:0000269|PubMed:11152678, ECO:0000269|PubMed:19467646}. Note=A proportion of BDNF is secreted as immature precursor (proBDNF). {ECO:0000269|PubMed:11152678, ECO:0000269|PubMed:19467646}.	67165	0.101613	0.386775	-0.429118	-0.311068	0.3	0.3	0.6
HGNC:13652	BDP1	B double prime 1, subunit of RNA polymerase III transcription initiation factor IIIB	Pathway-annotated	5	5q13.2	TFIIIB150|TFC5|TFIIIB90|KIAA1689|HSA238520|KIAA1241	NA	TFNR|TAF3B1	TATA box binding protein (TBP)-associated factor, RNA polymerase III, GTF3B subunit 1	Myb/SANT domain containing|General transcription factor IIIB complex subunits	532|1879	55814	ENSG00000145734	OTTHUMG00000162506	uc003kbp.2	AF298151	NM_018429	CCDS43328	11214970|11040218	MGI:1347077	RGD:1308512	NA	607012	469986	NA	NA	NA	ENST00000358731.9|NM_018429.3	18	Y	8	33	A6H8Y1	BDP1_HUMAN	Transcription factor TFIIIB component B'' homolog (Transcription factor IIIB 150) (TFIIIB150) (Transcription factor-like nuclear regulator)	BDP1 KIAA1241 KIAA1689 TFNR	2624	293885	Nucleus {ECO:0000269|PubMed:11161782}.	112169	2.9416	5.45857	-1.39682	-0.650837	2.8	2.6	2.6
HGNC:24160	BEAN1	brain expressed associated with NEDD4 1	Pathway-annotated	16	16q21	NA	NA	SCA31	spinocerebellar ataxia 31	NA	NA	146227	ENSG00000166546	OTTHUMG00000173370	uc021tjl.2	BC000818	NM_001136106	CCDS54015|CCDS58469	11042109|8619474|23607545	MGI:1929597	RGD:1562003	NA	612051	326090	NA	NA	NA	ENST00000536005.7|NM_001178020.3	4	N	1	18	Q3B7T3	BEAN1_HUMAN	Protein BEAN1 (Brain-expressed protein associating with Nedd4 homolog) (BEAN)	BEAN1	259	28626	Membrane {ECO:0000305}; Single-pass membrane protein {ECO:0000305}.	66234	0.339768	0.183325	-0.577431	-0.949205	0	0	0.3
HGNC:1034	BECN1	beclin 1	Pathway-annotated	17	17q21.31	ATG6|VPS30	ATG6 autophagy related 6 homolog (S. cerevisiae)	NA	beclin 1 (coiled-coil, moesin-like BCL2 interacting protein)|beclin 1, autophagy related	Autophagy related|PIK3C3 complex subunits|MicroRNA protein coding host genes	1022|1596|1691	8678	ENSG00000126581	OTTHUMG00000180653	uc002ibn.3	AF077301	NM_003766	CCDS11441|CCDS82132	9765397	MGI:1891828	RGD:620190	NA	604378	NA	NA	NA	NA	ENST00000590099.6|NM_001313998.2	97	Y	25	687	Q14457	BECN1_HUMAN	Beclin-1 (Coiled-coil myosin-like BCL2-interacting protein) (Protein GT197) [Cleaved into: Beclin-1-C 35 kDa; Beclin-1-C 37 kDa]	BECN1 GT197	450	51896	Cytoplasm {ECO:0000269|PubMed:19713971, ECO:0000269|PubMed:21364619, ECO:0000269|PubMed:22498477, ECO:0000269|PubMed:25484083}. Golgi apparatus, trans-Golgi network membrane {ECO:0000269|PubMed:19050071}; Peripheral membrane protein {ECO:0000269|PubMed:19050071}. Endosome membrane {ECO:0000269|PubMed:23878393}; Peripheral membrane protein {ECO:0000269|PubMed:23878393}. Endoplasmic reticulum membrane {ECO:0000269|PubMed:23878393}; Peripheral membrane protein {ECO:0000269|PubMed:23878393}. Mitochondrion membrane {ECO:0000269|PubMed:23878393}; Peripheral membrane protein {ECO:0000269|PubMed:23878393}. Endosome {ECO:0000250|UniProtKB:O88597}. Cytoplasmic vesicle, autophagosome {ECO:0000305}. Note=Interaction with ATG14 promotes translocation to autophagosomes. Expressed in dendrites and cell bodies of cerebellar Purkinje cells (By similarity). {ECO:0000250|UniProtKB:O88597, ECO:0000269|PubMed:19050071}.; [Beclin-1-C 35 kDa]: Mitochondrion {ECO:0000269|PubMed:21364619, ECO:0000269|PubMed:26263979}. Nucleus {ECO:0000269|PubMed:19713971}. Cytoplasm {ECO:0000269|PubMed:19713971}.; [Beclin-1-C 37 kDa]: Mitochondrion {ECO:0000250|UniProtKB:O88597}.	23216	22.2344	26.2358	-1.0086	-0.709986	48.3	46.2	46.2
HGNC:38606	BECN2	beclin 2	Pathway-annotated	1	1q43	NA	NA	BECN1P1	beclin 1, autophagy related, pseudogene 1	NA	NA	441925	ENSG00000196289	OTTHUMG00000039863	NA	NA	NM_001290693	CCDS81433	23954414	MGI:2684950	RGD:1563293	NA	615687	NA	NA	NA	NA	ENST00000419583.2|NM_001290693.1	17	Y	12	9	A8MW95	BECN2_HUMAN	Beclin-2 (Beclin-1 autophagy-related pseudogene 1) (Beclin-1-like protein 1)	BECN2 BECN1L1 BECN1P1	431	48153	Cytoplasm {ECO:0000305}.	1295	0	0	0.295596	-0.10065	0	0	0
HGNC:24163	BEGAIN	brain enriched guanylate kinase associated	Pathway-annotated	14	14q32.2	KIAA1446	NA	NA	brain-enriched guanylate kinase-associated homolog (rat)|brain-enriched guanylate kinase-associated	NA	NA	57596	ENSG00000183092	OTTHUMG00000171589	uc001yhq.4	BC002607	NM_020836	CCDS91931|CCDS91933|CCDS9962|CCDS91932	10819331	MGI:3044626	RGD:708347	NA	618597	NA	NA	NA	NA	ENST00000554140.3|NM_001385089.1	13	Y	3	27	Q9BUH8	BEGIN_HUMAN	Brain-enriched guanylate kinase-associated protein	BEGAIN KIAA1446	593	64803	Cytoplasm {ECO:0000250}. Membrane {ECO:0000250}; Peripheral membrane protein {ECO:0000250}.	50270	0.579489	0.525642	-0.324453	-0.528892	0.1	0.1	0.9
HGNC:28509	BEND2	BEN domain containing 2	Pathway-annotated	X	Xp22.13	MGC33653	NA	CXorf20	chromosome X open reading frame 20	BEN domain containing	422	139105	ENSG00000177324	OTTHUMG00000021211	uc004cyj.5	AK128155	NM_153346	CCDS55375|CCDS14184	29348602	MGI:3705232	RGD:7741042	Global Variome shared LOVD|https://databases.lovd.nl/shared/genes/BEND2	NA	NA	NA	NA	NA	ENST00000380033.9|NM_153346.5	2	Y	0	11	Q8NDZ0	BEND2_HUMAN	BEN domain-containing protein 2	BEND2 CXorf20	799	87919	NA	57955	0	0	0.270916	-0.117547	0	0	0
HGNC:23040	BEND3	BEN domain containing 3	Pathway-annotated	6	6q21	NA	BANP, E5R, and Nac1 (BEN) domain 3	KIAA1553	KIAA1553	BEN domain containing	422	57673	ENSG00000178409	OTTHUMG00000015308	uc063qjz.1	AB046773	NM_020913	CCDS34507	21914818|25600804|26100909|27487930	MGI:2677212	RGD:1596570	NA	616374	NA	NA	NA	NA	ENST00000369042.6|NM_001367314.1	8	Y	0	58	Q5T5X7	BEND3_HUMAN	BEN domain-containing protein 3	BEND3 KIAA1553	828	94475	Nucleus {ECO:0000269|PubMed:21914818, ECO:0000269|PubMed:25600804}. Nucleus, nucleolus {ECO:0000269|PubMed:26100909}. Note=In the nucleus, observed in heterochromatic foci containing CBX1, CBX3, CBX5 and histone H3 trimethylated at 'Lys-9'. Released from chromatin during decondensation. Association with heterochromatin does not depend on sumoylation. {ECO:0000269|PubMed:21914818}.	50333	0.614161	1.75068	-0.520013	0.790445	0.6	0.5	1.1
HGNC:23815	BEND4	BEN domain containing 4	Pathway-annotated	4	4p13	FLJ35632|FLJ43965	NA	CCDC4	coiled-coil domain containing 4	BEN domain containing	422	389206	ENSG00000188848	OTTHUMG00000160531	uc003gwn.4	AK092951	NM_207406	CCDS47048	35221871	MGI:3648414	RGD:1584735	NA	NA	NA	NA	NA	NA	ENST00000502486.6|NM_207406.4	9	Y	0	6	Q6ZU67	BEND4_HUMAN	BEN domain-containing protein 4 (Coiled-coil domain-containing protein 4)	BEND4 CCDC4	534	58375	NA	42025	0.0270348	0.0673493	0.0487479	-0.250209	0	0	0
HGNC:25668	BEND5	BEN domain containing 5	Pathway-annotated	1	1p33	FLJ11588	NA	C1orf165	chromosome 1 open reading frame 165	BEN domain containing	422	79656	ENSG00000162373	OTTHUMG00000008153	uc001crx.5	BC007932	NM_024603	CCDS552	23468431	MGI:1914871	RGD:1584958	NA	NA	NA	NA	NA	NA	ENST00000371833.4|NM_024603.4	11	Y	0	23	Q7L4P6	BEND5_HUMAN	BEN domain-containing protein 5	BEND5 C1orf165	421	48182	NA	49450	8.33218	12.8749	0.446547	0.800119	2.2	2.1	3.3
HGNC:20871	BEND6	BEN domain containing 6	Pathway-annotated	6	6p12.1	FLJ30162|bA203B9.1	NA	C6orf65	chromosome 6 open reading frame 65	BEN domain containing	422	221336	ENSG00000151917	OTTHUMG00000014914	uc010kab.4	AK054724	NM_152731	CCDS43476|CCDS83102	23571214	MGI:2444572	RGD:1310392	NA	NA	NA	NA	NA	NA	ENST00000370746.8|NM_152731.3	11	Y	0	7	Q5SZJ8	BEND6_HUMAN	BEN domain-containing protein 6	BEND6 C6orf65	279	31222	Nucleus {ECO:0000250|UniProtKB:Q6PFX2}.	72239	0.252846	0.20013	-0.217996	-0.458925	0.6	0.6	0.6
HGNC:23514	BEND7	BEN domain containing 7	Pathway-annotated	10	10p13	FLJ40283	NA	C10orf30	chromosome 10 open reading frame 30	BEN domain containing	422	222389	ENSG00000165626	OTTHUMG00000017699	uc001imm.3	BC031618	NM_152751	CCDS91214|CCDS7099|CCDS41490	NA	MGI:2443100	RGD:1305898	NA	NA	NA	NA	NA	NA	ENST00000466271.3|NM_001369863.1	9	Y	0	28	Q8N7W2	BEND7_HUMAN	BEN domain-containing protein 7	BEND7 C10orf30	519	57549	NA	90530	7.03874	7.04399	1.41158	0.664948	21	20.2	20.2
HGNC:12703	BEST1	bestrophin 1	Pathway-annotated	11	11q12.3	BMD|BEST|RP50	Best disease	VMD2	vitelliform macular dystrophy 2	Bestrophins	866	7439	ENSG00000167995	OTTHUMG00000167469	uc001nss.4	AF057170	NM_004183	CCDS86208|CCDS31580|CCDS44623	1302019|17003041	MGI:1346332	RGD:1311656	VMD2 Mutation Database @ Institute of Human Genetics, University of Regensburg|http://www-huge.uni-regensburg.de/BEST1_database/home.php	607854	119029	NA	NA	NA	ENST00000378043.9|NM_004183.4	16	Y	3	191	O76090	BEST1_HUMAN	Bestrophin-1 (TU15B) (Vitelliform macular dystrophy protein 2)	BEST1 VMD2	585	67684	Cell membrane {ECO:0000269|PubMed:19853238, ECO:0000269|PubMed:26200502}; Multi-pass membrane protein {ECO:0000269|PubMed:19853238}. Basolateral cell membrane {ECO:0000269|PubMed:19853238, ECO:0000269|PubMed:26200502}.	15452	2.88731	4.24917	-0.589985	-0.572319	0.8	0.7	3.6
HGNC:17107	BEST2	bestrophin 2	Pathway-annotated	19	19p13.13	FLJ20132	NA	VMD2L1	vitelliform macular dystrophy 2-like 1	Bestrophins	866	54831	ENSG00000039987	OTTHUMG00000169293	uc060ucm.1	AF440756	NM_017682	CCDS42506	12032738|16912113	MGI:2387588	RGD:1305377	NA	607335	NA	NA	NA	NA	ENST00000553030.6|NM_017682.3	14	Y	4	17	Q8NFU1	BEST2_HUMAN	Bestrophin-2 (Vitelliform macular dystrophy 2-like protein 1)	BEST2 VMD2L1	509	57139	Cell membrane; Multi-pass membrane protein.	6756	0.0141645	0	0.0978658	-0.240289	0.2	0.2	0.2
HGNC:17105	BEST3	bestrophin 3	Pathway-annotated	12	12q15	MGC40411|MGC13168	NA	VMD2L3	vitelliform macular dystrophy 2-like 3	Bestrophins	866	144453	ENSG00000127325	OTTHUMG00000149919	uc001svg.3	AF440758	NM_152439	CCDS61193|CCDS8992|CCDS41810|CCDS61192|CCDS73496	12032738	MGI:3580298	RGD:1305439	NA	607337	NA	NA	ligandId:5377	NA	ENST00000330891.10|NM_032735.3	8	Y	3	15	Q8N1M1	BEST3_HUMAN	Bestrophin-3 (Vitelliform macular dystrophy 2-like protein 3)	BEST3 VMD2L3	668	76107	Cell membrane; Multi-pass membrane protein.	56116	0.07249	0.102065	0.113117	-0.21374	0.4	0.4	0.4
HGNC:17106	BEST4	bestrophin 4	Pathway-annotated	1	1p34.1	NA	NA	VMD2L2	vitelliform macular dystrophy 2-like 2	Bestrophins	866	266675	ENSG00000142959	OTTHUMG00000008488	uc001cmm.4	AF440757	NM_153274	CCDS514	12032738|16702355	NA	RGD:1596200	NA	607336	NA	NA	NA	NA	ENST00000372207.4|NM_153274.3	7	Y	3	11	Q8NFU0	BEST4_HUMAN	Bestrophin-4 (Vitelliform macular dystrophy 2-like protein 2)	BEST4 VMD2L2	473	53497	Cell membrane; Multi-pass membrane protein.	4585	0.468933	0.652843	-0.173539	-0.366403	0.2	0.2	0.5
HGNC:14562	BET1	Bet1 golgi vesicular membrane trafficking protein	Pathway-annotated	7	7q21.3	hbet1	Golgi vesicular membrane trafficking protein p18|Bet1p homolog	NA	Bet1 (S. cerevisiae) homolog|BET1 homolog (S. cerevisiae)|blocked early in transport 1 homolog (S. cerevisiae)	SNAREs	1124	10282	ENSG00000105829	OTTHUMG00000023487	uc003unf.2	AF007551	NM_005868	CCDS5635|CCDS83203	9382863|10449330	MGI:1343104	RGD:2203	NA	605456	NA	NA	NA	NA	ENST00000222547.8|NM_005868.6	46	Y	12	49	O15155	BET1_HUMAN	BET1 homolog (hBET1) (Golgi vesicular membrane-trafficking protein p18)	BET1	118	13289	Endoplasmic reticulum membrane {ECO:0000250}; Single-pass type IV membrane protein {ECO:0000250}. Golgi apparatus, cis-Golgi network membrane {ECO:0000250}. Golgi apparatus membrane {ECO:0000250}. Note=Concentrated most in the intermediate compartment/cis-Golgi network and the cis-Golgi cisternae 1 and 2. Greatly reduced in concentration at the trans end of the Golgi apparatus (By similarity). {ECO:0000250}.	41620	5.16134	7.96976	-0.362074	0.312073	24.2	23.4	23.4
HGNC:19348	BET1L	Bet1 golgi vesicular membrane trafficking protein like	Pathway-annotated	11	11p15.5	GS15|GOLIM3	golgi integral membrane protein 3	NA	blocked early in transport 1 homolog (S. cerevisiae) like|blocked early in transport 1 homolog (S. cerevisiae)-like|Bet1 golgi vesicular membrane trafficking protein-like	SNAREs	1124	51272	ENSG00000177951	OTTHUMG00000119071	uc001loe.3	AF234160	NM_016526	CCDS7689|CCDS41582	9242691|15004235	MGI:1913128	RGD:71051	NA	615417	NA	NA	NA	NA	ENST00000382762.8|NM_001098787.2	25	Y	11	47	Q9NYM9	BET1L_HUMAN	BET1-like protein (Golgi SNARE with a size of 15 kDa) (GOS-15) (GS15) (Vesicle transport protein GOS15)	BET1L GS15	111	12388	Golgi apparatus membrane {ECO:0000250}; Single-pass type IV membrane protein {ECO:0000250}. Golgi apparatus, trans-Golgi network membrane {ECO:0000250}. Note=Present throughout the Golgi apparatus, with increasing concentration from cis-Golgi to the trans-Golgi face of the stacks. {ECO:0000250}.	39615	26.1956	38.483	-0.589012	-0.0205263	35.3	33.3	39.2
HGNC:1036	BEX1	brain expressed X-linked 1	Pathway-annotated	X	Xq22.1	NA	NA	NA	NA	Brain expressed X-linked family	1217	55859	ENSG00000133169	OTTHUMG00000022708	uc004ejt.2	NA	NM_018476	CCDS35354	16221301	MGI:1338017|MGI:1328321	RGD:1564466	NA	300690	NA	NA	NA	NA	ENST00000372728.4|NM_018476.4	30	Y	1	34	Q9HBH7	BEX1_HUMAN	Protein BEX1 (Brain-expressed X-linked protein 1)	BEX1	125	14860	Nucleus {ECO:0000250|UniProtKB:Q3MKQ2}. Cytoplasm {ECO:0000250|UniProtKB:Q3MKQ2}. Note=Shuttles between the cytoplasm and the nucleus. Predominantly nuclear. {ECO:0000250|UniProtKB:Q3MKQ2}.	1520	6.64533	10.4452	-0.341578	-0.516447	7.7	7.5	10.4
HGNC:30933	BEX2	brain expressed X-linked 2	Pathway-annotated	X	Xq22.2	DJ79P11.1	NA	NA	NA	Brain expressed X-linked family	1217	84707	ENSG00000133134	OTTHUMG00000022095	uc004ekb.3	BC015522	NM_032621	CCDS55467|CCDS14505	16221301	MGI:1328321|MGI:1338017	RGD:1564643	Global Variome shared LOVD|https://databases.lovd.nl/shared/genes/BEX2	300691	NA	NA	NA	NA	ENST00000372677.8|NM_032621.4	29	Y	0	37	Q9BXY8	BEX2_HUMAN	Protein BEX2 (Brain-expressed X-linked protein 2) (hBex2)	BEX2	128	15321	Cytoplasm {ECO:0000250|UniProtKB:Q3MKQ1}. Nucleus {ECO:0000269|PubMed:16314316}.	1661	32.3542	49.4865	-0.0388302	-0.100309	49.7	49.6	57
HGNC:13388	BEX3	brain expressed X-linked 3	Pathway-annotated	X	Xq22.2	HGR74|Bex|NADE|DXS6984E	NA	NGFRAP1	nerve growth factor receptor (TNFRSF16) associated protein 1	Brain expressed X-linked family	1217	27018	ENSG00000166681	OTTHUMG00000022099	uc004eki.5	AF187064	NM_014380	CCDS14509|CCDS14508	10764727|16221301|2171551	MGI:1338016	RGD:3148	NA	300361	NA	NA	NA	NA	ENST00000361298.9|NM_206917.3	47	Y	8	33	Q00994	BEX3_HUMAN	Protein BEX3 (Brain-expressed X-linked protein 3) (Nerve growth factor receptor-associated protein 1) (Ovarian granulosa cell 13.0 kDa protein HGR74) (p75NTR-associated cell death executor)	BEX3 DXS6984E NADE NGFRAP1	111	12959	Nucleus {ECO:0000250|UniProtKB:Q9WTZ9}. Cytoplasm, cytosol {ECO:0000250|UniProtKB:Q9WTZ9}. Note=Shuttles between the cytoplasm and the nucleus. Associates with replicating mitochondria. {ECO:0000250|UniProtKB:Q9WTZ9}.	1769	148.154	247.036	-0.332614	0.0810124	198.3	188.5	256.2
HGNC:25475	BEX4	brain expressed X-linked 4	Pathway-annotated	X	Xq22.1	FLJ10097	NA	BEXL1	brain expressed X-linked-like 1|BEX family member 4	Brain expressed X-linked family	1217	56271	ENSG00000102409	OTTHUMG00000022091	uc004ejv.5	AL035494	NM_001080425	CCDS35355	15958283|16221301	MGI:3606746	RGD:1564749	Global Variome shared LOVD|https://databases.lovd.nl/shared/genes/BEX4	300692	NA	NA	NA	NA	ENST00000372695.6|NM_001080425.4	35	Y	0	18	Q9NWD9	BEX4_HUMAN	Protein BEX4 (BEX1-like protein 1) (Brain-expressed X-linked protein 4) (Nerve growth factor receptor-associated protein 3)	BEX4 BEXL1 NADE3	120	14067	Cytoplasm, cytoskeleton, spindle pole {ECO:0000269|PubMed:27512957}. Nucleus {ECO:0000269|PubMed:27512957}. Cytoplasm {ECO:0000269|PubMed:27512957}. Note=Also localizes to microtubules. {ECO:0000269|PubMed:27512957}.	2138	61.7587	97.5462	-0.414169	-0.188835	96.8	94	94
HGNC:27990	BEX5	brain expressed X-linked 5	Pathway-annotated	X	Xq22.1	NA	NA	NGFRAP1L1	NGFRAP1-like 1|BEX family member 5	Brain expressed X-linked family	1217	340542	ENSG00000184515	OTTHUMG00000022049	uc004eir.4	BC042818	NM_001159560	CCDS35350	16221301	NA	RGD:6488322	NA	300693	NA	NA	NA	NA	ENST00000333643.4|NM_001012978.3	4	Y	0	16	Q5H9J7	BEX5_HUMAN	Protein BEX5 (Brain-expressed X-linked protein 5) (NGFRAP1-like protein 1) (Nerve growth factor receptor-associated protein 2)	BEX5 NADE2 NGFRAP1L1	111	12602	Cytoplasm {ECO:0000269|PubMed:15958283}.	2269	13.5355	19.1862	0.0686982	-0.0763602	18.1	17.8	19.9
HGNC:17613	BFAR	bifunctional apoptosis regulator	Pathway-annotated	16	16p13.12	BAR|RNF47	NA	NA	NA	Ring finger proteins|Sterile alpha motif domain containing	58|760	51283	ENSG00000103429	OTTHUMG00000129848	uc002dco.4	AF173003	NM_016561	CCDS10554|CCDS81947	10716992	MGI:1914368	RGD:1304791	NA	619516	NA	NA	NA	NA	ENST00000261658.7|NM_016561.3	23	Y	0	21	Q9NZS9	BFAR_HUMAN	Bifunctional apoptosis regulator (RING finger protein 47)	BFAR BAR RNF47	450	52738	Endoplasmic reticulum membrane {ECO:0000269|PubMed:10716992, ECO:0000269|PubMed:14502241}; Multi-pass membrane protein {ECO:0000269|PubMed:10716992, ECO:0000269|PubMed:14502241}.	36305	13.2793	15.7836	-0.640564	-0.483062	20.2	19.6	24.3
HGNC:1040	BFSP1	beaded filament structural protein 1	Pathway-annotated	20	20p12.1	CP94|CP115|LIFL-H|filensin	NA	NA	beaded filament structural protein 1, filensin	Beaded filament structural proteins	613	631	ENSG00000125864	OTTHUMG00000031940	uc002wpo.4	Y16717	NM_001195	CCDS63229|CCDS13126|CCDS54448	9787085	MGI:101770	RGD:2205	NA	603307	160055	NA	NA	NA	ENST00000377873.8|NM_001195.5	12	Y	0	29	Q12934	BFSP1_HUMAN	Filensin (Beaded filament structural protein 1) (Lens fiber cell beaded-filament structural protein CP 115) (CP115) (Lens intermediate filament-like heavy) (LIFL-H) [Cleaved into: Filensin C-terminal fragment; Filensin N-terminal fragment]	BFSP1	665	74544	Cell membrane {ECO:0000250|UniProtKB:Q06002}; Peripheral membrane protein {ECO:0000250|UniProtKB:Q06002}; Cytoplasmic side {ECO:0000250|UniProtKB:Q06002}. Cytoplasm {ECO:0000250|UniProtKB:Q02435}. Cytoplasm, cytoskeleton {ECO:0000250|UniProtKB:Q06002}. Cytoplasm, cell cortex {ECO:0000250|UniProtKB:Q06002}.	75315	0.75718	2.49346	-0.739793	0.842841	1	0.8	3.6
HGNC:1041	BFSP2	beaded filament structural protein 2	Pathway-annotated	3	3q22.1	CP47|CP49|LIFL-L|phakinin	NA	NA	beaded filament structural protein 2, phakinin	Beaded filament structural proteins	613	8419	ENSG00000170819	OTTHUMG00000159719	uc003epn.3	U48224	NM_003571	CCDS33859	7504675|8636093|10729115|10739768	MGI:1333828	RGD:1591927	Human Intermediate Filament Mutation Database|http://www.interfil.org/	603212	119034	NA	NA	NA	ENST00000302334.3|NM_003571.4	7	Y	0	27	Q13515	BFSP2_HUMAN	Phakinin (49 kDa cytoskeletal protein) (Beaded filament structural protein 2) (Lens fiber cell beaded filament protein CP 47) (CP47) (Lens fiber cell beaded filament protein CP 49) (CP49) (Lens intermediate filament-like light) (LIFL-L)	BFSP2	415	45880	Cell membrane {ECO:0000250|UniProtKB:Q28177}; Peripheral membrane protein {ECO:0000250|UniProtKB:Q28177}; Cytoplasmic side {ECO:0000250|UniProtKB:Q28177}. Cytoplasm {ECO:0000250|UniProtKB:D3ZER2}. Cytoplasm, cytoskeleton {ECO:0000250|UniProtKB:Q28177}. Cytoplasm, cell cortex {ECO:0000250|UniProtKB:Q28177}. Note=Expressed primarily at the plasma membrane in peripheral lens fiber cells, however also localizes to the cytoplasm in mature lens fiber cells. {ECO:0000250|UniProtKB:Q28177}.	75166	0.0938272	0.0864758	0.386263	-0.0481996	0	0	0
HGNC:1043	BGLAP	bone gamma-carboxyglutamate protein	Pathway-annotated	1	1q22	OCN	osteocalcin|bone gla protein	NA	bone gamma-carboxyglutamate (gla) protein	Gla domain containing	1250	632	ENSG00000242252	OTTHUMG00000014819	uc001fnt.4	X04143	NM_199173	CCDS1134	2785029|2394711	MGI:88156|MGI:88157|MGI:88155	RGD:2206	NA	112260	469990	NA	NA	NA	ENST00000368272.5|NM_199173.6	44	Y	39	289	P02818	OSTCN_HUMAN	Osteocalcin (Bone Gla protein) (BGP) (Gamma-carboxyglutamic acid-containing protein)	BGLAP	100	10963	Secreted {ECO:0000269|PubMed:6967872}.	1133	6.7395	6.75899	-0.386522	-0.563691	0	0	1.1
HGNC:1044	BGN	biglycan	Pathway-annotated	X	Xq28	DSPG1|SLRR1A	biglycan proteoglycan	NA	NA	Small leucine rich repeat proteoglycans	573	633	ENSG00000182492	OTTHUMG00000024205	uc004fhr.3	AK092954	NM_001711	CCDS14721	1612609	MGI:88158	RGD:2207	Global Variome shared LOVD|https://databases.lovd.nl/shared/genes/BGN	301870	461354	NA	NA	NA	ENST00000331595.9|NM_001711.6	102	Y	12	161	P21810	PGS1_HUMAN	Biglycan (Bone/cartilage proteoglycan I) (PG-S1)	BGN SLRR1A	368	41654	Secreted, extracellular space, extracellular matrix {ECO:0000250}.	14566	226.205	469.213	0.20457	0.0310034	100.9	90.3	384.5
HGNC:35126	BHLHA9	basic helix-loop-helix family member a9	Pathway-annotated	17	17p13.3	BHLHF42	Fingerin	NA	basic helix-loop-helix family, member a9	Basic helix-loop-helix proteins	420	727857	ENSG00000205899	OTTHUMG00000132192	uc021tnd.2	NA	NM_001164405	CCDS45560	14516699|18557763	MGI:2444198	RGD:1311234	NA	615416	292035	NA	NA	NA	ENST00000391429.2|NM_001164405.2	4	Y	0	18	Q7RTU4	BHA09_HUMAN	Class A basic helix-loop-helix protein 9 (bHLHa9) (Class F basic helix-loop-helix factor 42) (bHLHf42)	BHLHA9 BHLHF42	235	24132	Nucleus {ECO:0000255|PROSITE-ProRule:PRU00981}. Cytoplasm {ECO:0000269|PubMed:25466284}.	1371	0	0	-0.103825	-0.374105	0	0	0
HGNC:22265	BHLHA15	basic helix-loop-helix family member a15	Pathway-annotated	7	7q21.3	MIST1	NA	BHLHB8	basic helix-loop-helix domain containing, class B, 8|basic helix-loop-helix family, member a15	Basic helix-loop-helix proteins	420	168620	ENSG00000180535	OTTHUMG00000154289	uc003upe.2	BK000276	NM_177455	CCDS5655	14516699|18557763	MGI:891976	RGD:3091	NA	608606	NA	NA	NA	NA	ENST00000609256.2|NM_177455.4	13	Y	1	32	Q7RTS1	BHA15_HUMAN	Class A basic helix-loop-helix protein 15 (bHLHa15) (Class B basic helix-loop-helix protein 8) (bHLHb8) (Muscle, intestine and stomach expression 1) (MIST-1)	BHLHA15 BHLHB8 MIST1	189	20818	Nucleus {ECO:0000305}.	4018	0.236217	0.665011	0.225022	-0.132128	0.3	0.3	0.6
HGNC:11963	BHLHE22	basic helix-loop-helix family member e22	Pathway-annotated	8	8q12.3	CAGL85|Beta3	NA	TNRC20|BHLHB5	trinucleotide repeat containing 20|basic helix-loop-helix domain containing, class B, 5|basic helix-loop-helix family, member e22	Basic helix-loop-helix proteins	420	27319	ENSG00000180828	OTTHUMG00000164386	uc003xvi.4	U80755	NM_152414	CCDS6179	9225980|12213201|18557763	MGI:1930001	RGD:1305451	NA	613483	NA	NA	NA	NA	ENST00000321870.3|NM_152414.5	27	Y	0	15	Q8NFJ8	BHE22_HUMAN	Class E basic helix-loop-helix protein 22 (bHLHe22) (Class B basic helix-loop-helix protein 5) (bHLHb5) (Trinucleotide repeat-containing gene 20 protein)	BHLHE22 BHLHB5 TNRC20	381	36997	Nucleus {ECO:0000305}.	3262	0.0946095	0.376099	-0.300594	-0.464577	0.1	0.1	0.2
HGNC:16093	BHLHE23	basic helix-loop-helix family member e23	Pathway-annotated	20	20q13.33	bA305P22.3|Beta4	NA	BHLHB4	basic helix-loop-helix domain containing, class B, 4|basic helix-loop-helix family, member e23	Basic helix-loop-helix proteins	420	128408	ENSG00000125533	OTTHUMG00000032948	uc002yeb.4	AL121673	NM_080606	CCDS33507	11863370|18557763	MGI:2153710	RGD:1559760	NA	609331	NA	NA	NA	NA	ENST00000612929.2|NM_080606.4	10	Y	0	15	Q8NDY6	BHE23_HUMAN	Class E basic helix-loop-helix protein 23 (bHLHe23) (Class B basic helix-loop-helix protein 4) (bHLHb4)	BHLHE23 BHLHB4	225	23665	Nucleus {ECO:0000305}.	1108	0	0	0.210908	-0.15863	0	0	0
HGNC:1046	BHLHE40	basic helix-loop-helix family member e40	Pathway-annotated	3	3p26.1	DEC1|SHARP2|Clast5	differentially expressed in chondrocytes 1|differentiated embryo chondrocyte expressed gene 1	STRA13|BHLHB2	basic helix-loop-helix domain containing, class B, 2|basic helix-loop-helix family, member e40	Basic helix-loop-helix proteins	420	8553	ENSG00000134107	OTTHUMG00000119035	uc003bqf.4	AB004066	NM_003670	CCDS2565	9240428|10449910|18557763	MGI:1097714	RGD:68439	NA	604256	NA	NA	NA	NA	ENST00000256495.4|NM_003670.3	157	Y	11	143	O14503	BHE40_HUMAN	Class E basic helix-loop-helix protein 40 (bHLHe40) (Class B basic helix-loop-helix protein 2) (bHLHb2) (Differentially expressed in chondrocytes protein 1) (DEC1) (Enhancer-of-split and hairy-related protein 2) (SHARP-2) (Stimulated by retinoic acid gene 13 protein)	BHLHE40 BHLHB2 DEC1 SHARP2 STRA13	412	45510	Cytoplasm {ECO:0000269|PubMed:21829689}. Nucleus {ECO:0000269|PubMed:11278694, ECO:0000269|PubMed:21829689, ECO:0000269|PubMed:28797635}. Note=Predominantly localized in the nucleus (PubMed:11278694). {ECO:0000269|PubMed:11278694}.	5886	112.634	174.458	0.149083	0.340813	58	55.6	147.2
HGNC:16617	BHLHE41	basic helix-loop-helix family member e41	Pathway-annotated	12	12p12.1	DEC2|SHARP-1|SHARP1	differentially expressed in chondrocytes 2|Enhancer-of-split and hairy-related protein 1	BHLHB3	basic helix-loop-helix domain containing, class B, 3|basic helix-loop-helix family, member e41	Basic helix-loop-helix proteins	420	79365	ENSG00000123095	OTTHUMG00000169174	uc001rhb.4	AB044088	NM_030762	CCDS8706	11162494|18557763	MGI:1930704	RGD:70900	NA	606200	NA	NA	NA	NA	ENST00000242728.5|NM_030762.3	58	Y	6	71	Q9C0J9	BHE41_HUMAN	Class E basic helix-loop-helix protein 41 (bHLHe41) (Class B basic helix-loop-helix protein 3) (bHLHb3) (Differentially expressed in chondrocytes protein 2) (hDEC2) (Enhancer-of-split and hairy-related protein 1) (SHARP-1)	BHLHE41 BHLHB3 DEC2 SHARP1	482	50498	Nucleus {ECO:0000255|PROSITE-ProRule:PRU00380, ECO:0000255|PROSITE-ProRule:PRU00981}.	5007	2.92151	4.07893	-0.926621	-0.873767	4.1	3.7	3.7
HGNC:1047	BHMT	betaine--homocysteine S-methyltransferase	Pathway-annotated	5	5q14.1	BHMT1	betaine homocysteine methyltransferase	NA	NA	Homocysteine methyltransferases	2065	635	ENSG00000145692	OTTHUMG00000108157	uc003kfu.5	BC012616	NM_001713	CCDS4046	8798461|9281325	MGI:1339972	RGD:621496	NA	602888	469994	NA	NA	2.1.1.5	ENST00000274353.10|NM_001713.3	50	Y	36	104	Q93088	BHMT1_HUMAN	Betaine--homocysteine S-methyltransferase 1 (EC 2.1.1.5)	BHMT	406	44998	Cytoplasm, cytosol {ECO:0000250|UniProtKB:O09171}. Nucleus {ECO:0000250|UniProtKB:O09171}. Note=Predominantly localized in the cytoplasm with a small fraction detected in the nucleus. Translocates into the nucleus upon oxidative stress. {ECO:0000250|UniProtKB:O09171}.	20479	105.675	47.7867	3.80055	0.944428	762.7	751.2	751.2
HGNC:1048	BHMT2	betaine--homocysteine S-methyltransferase 2	Pathway-annotated	5	5q14.1	NA	NA	NA	NA	Homocysteine methyltransferases	2065	23743	ENSG00000132840	OTTHUMG00000108158	uc003kft.4	NA	NM_017614	CCDS4045|CCDS54871	11087663|18230605	MGI:1891379	RGD:1359418	NA	605932	NA	NA	NA	2.1.1.5	ENST00000255192.8|NM_017614.5	21	Y	7	37	Q9H2M3	BHMT2_HUMAN	S-methylmethionine--homocysteine S-methyltransferase BHMT2 (SMM-hcy methyltransferase) (EC 2.1.1.10) (Betaine--homocysteine S-methyltransferase 2)	BHMT2	363	40354	NA	20302	116.072	101.818	4.68771	2.47919	328.8	321	321
HGNC:19351	BICC1	BicC family RNA binding protein 1	Pathway-annotated	10	10q21.1	NA	NA	NA	bicaudal C homolog 1 (Drosophila)	Sterile alpha motif domain containing	760	80114	ENSG00000122870	OTTHUMG00000018271	uc001jki.2	AK026129	NM_025044	CCDS31206	21922595	MGI:1933388	RGD:1307459	LRG_853|http://ftp.ebi.ac.uk/pub/databases/lrgex/LRG_853.xml	614295	292175	NA	NA	NA	ENST00000373886.8|NM_001080512.3	28	Y	0	39	Q9H694	BICC1_HUMAN	Protein bicaudal C homolog 1 (Bic-C)	BICC1	974	104844	Cytoplasm {ECO:0000250}.	318563	14.5486	28.782	1.61757	2.43913	29.2	27.6	27.6
HGNC:1049	BICD1	BICD cargo adaptor 1	Pathway-annotated	12	12p11.21	NA	NA	NA	Bicaudal D (Drosophila) homolog 1|bicaudal D homolog 1 (Drosophila)	NA	NA	636	ENSG00000151746	OTTHUMG00000169307	uc001rku.4	U90028	NM_001714	CCDS44859|CCDS86290|CCDS8726	9367685	MGI:1101760	RGD:1309444	NA	602204	469996	NA	NA	NA	ENST00000652176.1|NM_001714.4	41	Y	5	65	Q96G01	BICD1_HUMAN	Protein bicaudal D homolog 1 (Bic-D 1)	BICD1	975	110750	Golgi apparatus.	276798	1.93687	2.92911	-0.203696	-0.195536	4.1	3.7	5.8
HGNC:17208	BICD2	BICD cargo adaptor 2	Pathway-annotated	9	9q22.31	KIAA0699	NA	NA	bicaudal D homolog 2 (Drosophila)	NA	NA	23299	ENSG00000185963	OTTHUMG00000021036	uc004aso.2	AB014599	NM_015250	CCDS6700|CCDS35064	9734811	MGI:1924145	RGD:735093	NA	609797	365105	NA	NA	NA	ENST00000356884.11|NM_001003800.2	33	Y	5	93	Q8TD16	BICD2_HUMAN	Protein bicaudal D homolog 2 (Bic-D 2)	BICD2 KIAA0699	824	93533	Golgi apparatus {ECO:0000269|PubMed:23664116, ECO:0000269|PubMed:23664119}. Cytoplasm, cytoskeleton {ECO:0000269|PubMed:11864968}. Cytoplasm {ECO:0000269|PubMed:23664116, ECO:0000269|PubMed:23664120}. Nucleus envelope {ECO:0000269|PubMed:20386726}. Nucleus, nuclear pore complex {ECO:0000269|PubMed:20386726}. Note=In interphase cells mainly localizes to the Golgi complex and colocalizes with dynactin at microtubule plus ends (By similarity). Localizes to the nuclear envelope and cytoplasmic stacks of nuclear pore complex known as annulate lamellae in a RANBP2-dependent manner during G2 phase of the cell cycle (PubMed:20386726). {ECO:0000250|UniProtKB:Q921C5, ECO:0000269|PubMed:11864968, ECO:0000269|PubMed:20386726}.	53470	6.96125	10.5504	-0.802751	-0.641987	9.1	8.5	8.9
HGNC:28095	BICDL1	BICD family like cargo adaptor 1	Pathway-annotated	12	12q24.23	FLJ26450|BICDR-1	Bicaudal D related 1	CCDC64	coiled-coil domain containing 64	NA	NA	92558	ENSG00000135127	OTTHUMG00000169311	uc001txl.2	U88834|AK129960	NM_207311	CCDS41845|CCDS91757	20360680|26822037	MGI:1922915	RGD:1310292	NA	617002	NA	NA	NA	NA	ENST00000548673.6|NM_001367886.1	17	Y	0	8	Q6ZP65	BICL1_HUMAN	BICD family-like cargo adapter 1 (Bicaudal D-related protein 1) (BICD-related protein 1) (BICDR-1) (Coiled-coil domain-containing protein 64A) (CCDC64A)	BICDL1 BICDR1 CCDC64	573	64841	Cytoplasm, cytoskeleton {ECO:0000250|UniProtKB:A0JNT9}. Cytoplasm, cytoskeleton, microtubule organizing center, centrosome {ECO:0000250|UniProtKB:A0JNT9}. Note=Localizes around the centrosome. {ECO:0000250|UniProtKB:A0JNT9}.	105258	49.1964	73.3137	2.79868	2.71501	51.4	47.2	125.3
HGNC:33584	BICDL2	BICD family like cargo adaptor 2	Pathway-annotated	16	16p13.3	NA	NA	CCDC64B	coiled-coil domain containing 64B	NA	NA	146439	ENSG00000162069	OTTHUMG00000177452	uc059ptp.1	BC128602	NM_001103175	CCDS45393	NA	MGI:2388267	RGD:1306729	NA	617003	NA	NA	NA	NA	ENST00000572449.6|NM_001369667.1	10	Y	0	9	A1A5D9	BICL2_HUMAN	BICD family-like cargo adapter 2 (Bicaudal D-related protein 2) (BICD-related protein 2) (BICDR-2) (Coiled-coil domain-containing protein 64B)	BICDL2 BICDR2 CCDC64B	508	56834	NA	9262	3.40429	10.6915	-0.0276218	-0.0412936	1.1	0.9	5.6
HGNC:4332	BICRA	BRD4 interacting chromatin remodeling complex associated protein	Pathway-annotated	19	19q13.33	SMARCK1	NA	GLTSCR1	glioma tumor suppressor candidate region gene 1	GBAF complex	1606	29998	ENSG00000063169	OTTHUMG00000183263	uc002phh.4	AF182077	NM_015711	CCDS46134	10708517|21555454	MGI:2154263	RGD:1306385	NA	605690	NA	NA	NA	NA	ENST00000594866.3|NM_001394372.1	2	Y	0	44	Q9NZM4	BICRA_HUMAN	BRD4-interacting chromatin-remodeling complex-associated protein (Glioma tumor suppressor candidate region gene 1 protein)	BICRA GLTSCR1	1560	158490	Nucleus {ECO:0000269|PubMed:21555454}.	95081	4.17404	5.74352	-1.31759	-0.910505	1	0.9	3.8
HGNC:21111	BICRAL	BICRA like chromatin remodeling complex associated protein	Pathway-annotated	6	6p21.1	SMARCK2	NA	KIAA0240|GLTSCR1L	KIAA0240|GLTSCR1-like|GLTSCR1 like|BRD4 interacting chromatin remodeling complex associated protein like	GBAF complex	1606	23506	ENSG00000112624	OTTHUMG00000014706	uc063onx.1	AL833540	NM_015349	CCDS34451	29374058	MGI:2673855	RGD:1305680	NA	618502	NA	NA	NA	NA	ENST00000314073.10|NM_001393499.1	12	Y	0	21	Q6AI39	BICRL_HUMAN	BRD4-interacting chromatin-remodeling complex-associated protein-like (Glioma tumor suppressor candidate region gene 1 protein-like)	BICRAL GLTSCR1L KIAA0240	1079	115084	NA	86506	3.72044	4.49579	-1.33198	-1.09401	6.3	5.9	5.9
HGNC:1050	BID	BH3 interacting domain death agonist	Pathway-annotated	22	22q11.21	NA	NA	NA	NA	Receptor ligands|BCL2 homology region 3 (BH3) only|MicroRNA protein coding host genes	542|1277|1691	637	ENSG00000015475	OTTHUMG00000150087	uc002znd.3	AF042083	NM_197966	CCDS13749|CCDS13748|CCDS13747	8918887|9721221	MGI:108093	RGD:620160	NA	601997	NA	NA	ligandId:5152	NA	ENST00000622694.5|NM_001196.4	183	Y	71	262	P55957	BID_HUMAN	BH3-interacting domain death agonist (p22 BID) (BID) [Cleaved into: BH3-interacting domain death agonist p15 (p15 BID); BH3-interacting domain death agonist p13 (p13 BID); BH3-interacting domain death agonist p11 (p11 BID)]	BID	195	21995	Cytoplasm {ECO:0000269|PubMed:14583606}. Mitochondrion membrane {ECO:0000269|PubMed:14583606}. Mitochondrion outer membrane {ECO:0000269|PubMed:29531808}. Note=When uncleaved, it is predominantly cytoplasmic. {ECO:0000269|PubMed:14583606}.; [BH3-interacting domain death agonist p15]: Mitochondrion membrane {ECO:0000250|UniProtKB:P70444}. Note=Translocates to mitochondria as an integral membrane protein. {ECO:0000250|UniProtKB:P70444}.; [BH3-interacting domain death agonist p13]: Mitochondrion membrane {ECO:0000250|UniProtKB:P70444}. Note=Associated with the mitochondrial membrane. {ECO:0000250|UniProtKB:P70444}.; [Isoform 1]: Cytoplasm {ECO:0000269|PubMed:14583606}.; [Isoform 3]: Cytoplasm {ECO:0000269|PubMed:14583606}.; [Isoform 2]: Mitochondrion membrane {ECO:0000269|PubMed:14583606}. Note=A significant proportion of isoform 2 localizes to mitochondria, it may be cleaved constitutively. {ECO:0000269|PubMed:14583606}.	40632	7.59797	8.24814	-0.723248	-0.745249	4.9	4.7	4.9
HGNC:1051	BIK	BCL2 interacting killer	Pathway-annotated	22	22q13.2	NBK	natural born killer	NA	BCL2-interacting killer (apoptosis-inducing)	BCL2 homology region 3 (BH3) only	1277	638	ENSG00000100290	OTTHUMG00000150703	uc003bdk.3	U34584	NM_001197	CCDS14044	7478623|10591208	MGI:1206591	RGD:621547	NA	603392	NA	NA	NA	NA	ENST00000216115.3|NM_001197.5	61	Y	3	98	Q13323	BIK_HUMAN	Bcl-2-interacting killer (Apoptosis inducer NBK) (BIP1) (BP4)	BIK NBK	160	18016	Endomembrane system; Single-pass membrane protein. Mitochondrion membrane {ECO:0000250}; Single-pass membrane protein {ECO:0000250}. Note=Around the nuclear envelope, and in cytoplasmic membranes.	18962	3.11331	3.3808	0.519636	0.106301	1.2	1.1	3.7
HGNC:1052	BIN1	bridging integrator 1	Pathway-annotated	2	2q14.3	SH3P9|AMPH2	amphiphysin II|amphiphysin 2|Myc box-dependent-interacting protein 1	AMPHL	NA	N-BAR domain containing	1289	274	ENSG00000136717	OTTHUMG00000131465	uc002tns.3	U68485	NM_139343	CCDS2138|CCDS82508|CCDS2140|CCDS2139|CCDS42744|CCDS2143|CCDS46403|CCDS2137|CCDS42743|CCDS2142|CCDS2141	8725406|8782822|17676042	MGI:108092	RGD:621786	LRG_873|http://ftp.ebi.ac.uk/pub/databases/lrgex/LRG_873.xml	601248	139150	NA	NA	NA	ENST00000316724.10|NM_139343.3	56	Y	20	237	O00499	BIN1_HUMAN	Myc box-dependent-interacting protein 1 (Amphiphysin II) (Amphiphysin-like protein) (Box-dependent myc-interacting protein 1) (Bridging integrator 1)	BIN1 AMPHL	593	64699	[Isoform BIN1]: Nucleus {ECO:0000269|PubMed:8782822}. Cytoplasm {ECO:0000269|PubMed:9182667}. Endosome {ECO:0000250|UniProtKB:O08539}. Cell membrane, sarcolemma, T-tubule {ECO:0000250|UniProtKB:O08839}.; [Isoform IIA]: Cytoplasm {ECO:0000269|PubMed:9182667}.	59261	55.1147	44.0323	0.10217	-0.32152	40.5	39.2	81.1
HGNC:1053	BIN2	bridging integrator 2	Pathway-annotated	12	12q13.13	BRAP-1	NA	NA	NA	N-BAR domain containing	1289	51411	ENSG00000110934	OTTHUMG00000185197	uc001ryg.4	AF146531	NM_001290007	CCDS91696|CCDS8811|CCDS76561	10903846	MGI:3611448	RGD:1306789	NA	605936	NA	NA	NA	NA	ENST00000615107.6|NM_016293.4	20	Y	9	18	Q9UBW5	BIN2_HUMAN	Bridging integrator 2 (Breast cancer-associated protein 1)	BIN2 BRAP1	565	61874	Cytoplasm {ECO:0000269|PubMed:23285027}. Cell projection, podosome membrane {ECO:0000269|PubMed:23285027}; Peripheral membrane protein {ECO:0000269|PubMed:23285027}; Cytoplasmic side {ECO:0000269|PubMed:23285027}. Cytoplasm, cell cortex {ECO:0000269|PubMed:23285027}. Cell projection, phagocytic cup {ECO:0000269|PubMed:23285027}. Note=Associates with membranes enriched in phosphoinositides. Detected in the actin-rich cell cortex at the leading edge of migrating cells. Detected at podosomes, at an actin-rich ring-like structure. {ECO:0000269|PubMed:23285027}.	43630	2.26232	1.99779	0.138979	-0.21614	1.8	1.6	2.9
HGNC:1054	BIN3	bridging integrator 3	Pathway-annotated	8	8p21.3	NA	NA	NA	NA	N-BAR domain containing	1289	55909	ENSG00000147439	OTTHUMG00000163844	uc003xcl.5	NA	NM_001363046	CCDS87587|CCDS47825	16524918	MGI:1929883	RGD:1308253	NA	606396	NA	NA	NA	NA	ENST00000276416.11|NM_018688.6	9	Y	0	32	Q9NQY0	BIN3_HUMAN	Bridging integrator 3	BIN3	253	29665	Cytoplasm, cytoskeleton.	48730	9.72006	13.0858	-0.655906	-0.299245	6.9	6.6	20.1
HGNC:590	BIRC2	baculoviral IAP repeat containing 2	Pathway-annotated	11	11q22.2	cIAP1|hiap-2|MIHB|RNF48|c-IAP1	NFR2-TRAF signalling complex protein|apoptosis inhibitor 1	API1	baculoviral IAP repeat-containing 2	Ring finger proteins|Baculoviral IAP repeat containing|Caspase recruitment domain containing	58|419|959	329	ENSG00000110330	OTTHUMG00000167325	uc001pgy.5	L49431	NM_001166	CCDS58169|CCDS8316	8552191|8548810	MGI:1197009	RGD:620690	NA	601712	NA	NA	objectId:2791	NA	ENST00000227758.7|NM_001166.5	137	Y	64	328	Q13490	BIRC2_HUMAN	Baculoviral IAP repeat-containing protein 2 (EC 2.3.2.27) (Cellular inhibitor of apoptosis 1) (C-IAP1) (IAP homolog B) (Inhibitor of apoptosis protein 2) (hIAP-2) (hIAP2) (RING finger protein 48) (RING-type E3 ubiquitin transferase BIRC2) (TNFR2-TRAF-signaling complex protein 2)	BIRC2 API1 MIHB RNF48	618	69900	Cytoplasm. Nucleus. Note=Agents that induce either the extrinsic or intrinsic apoptotic pathways promote its redistribution from the nuclear compartment to the cytoplasmic compartment. Associated with the midbody in telophase cells, and found diffusely in the nucleus of interphase cells.	31459	18.3015	22.4477	-0.401957	-0.122061	28.8	27.6	27.6
HGNC:591	BIRC3	baculoviral IAP repeat containing 3	Pathway-annotated	11	11q22.2	cIAP2|hiap-1|MIHC|RNF49|MALT2|c-IAP2	apoptosis inhibitor 2|TNFR2-TRAF signaling complex protein|mammalian IAP homolog C|inhibitor of apoptosis protein 1	API2	baculoviral IAP repeat-containing 3	Ring finger proteins|Baculoviral IAP repeat containing|Caspase recruitment domain containing	58|419|959	330	ENSG00000023445	OTTHUMG00000167324	uc058guu.1	L49432	NM_001165	CCDS8315	8552191|8548810	MGI:1197007	RGD:621282	LRG_1423|http://ftp.ebi.ac.uk/pub/databases/lrgex/LRG_1423.xml	601721	201152	I32.003	objectId:2792	NA	ENST00000263464.9|NM_001165.5	204	Y	66	297	Q13489	BIRC3_HUMAN	Baculoviral IAP repeat-containing protein 3 (EC 2.3.2.27) (Apoptosis inhibitor 2) (API2) (Cellular inhibitor of apoptosis 2) (C-IAP2) (IAP homolog C) (Inhibitor of apoptosis protein 1) (hIAP-1) (hIAP1) (RING finger protein 49) (RING-type E3 ubiquitin transferase BIRC3) (TNFR2-TRAF-signaling complex protein 1)	BIRC3 API2 MIHC RNF49	604	68372	Cytoplasm {ECO:0000269|PubMed:15665297}. Nucleus {ECO:0000269|PubMed:15665297}.	21919	5.69475	7.62574	0.224743	-0.0372488	8.6	7.9	12.2
HGNC:593	BIRC5	baculoviral IAP repeat containing 5	Pathway-annotated	17	17q25.3	EPR-1|survivin	NA	API4	apoptosis inhibitor 4|baculoviral IAP repeat-containing 5	Baculoviral IAP repeat containing|Chromosomal passenger complex	419|1338	332	ENSG00000089685	OTTHUMG00000177505	uc002jvg.4	U75285	NM_001168	CCDS32752|CCDS11755|CCDS32751	8106347|7947793	MGI:1203517	RGD:70499	NA	603352	469998	I32.005	objectId:2795	NA	ENST00000350051.8|NM_001168.3	200	Y	52	1343	O15392	BIRC5_HUMAN	Baculoviral IAP repeat-containing protein 5 (Apoptosis inhibitor 4) (Apoptosis inhibitor survivin)	BIRC5 API4 IAP4	142	16389	Cytoplasm {ECO:0000269|PubMed:20627126, ECO:0000269|PubMed:20826784, ECO:0000269|PubMed:21364656}. Nucleus {ECO:0000269|PubMed:20627126, ECO:0000269|PubMed:20826784, ECO:0000269|PubMed:21364656}. Chromosome {ECO:0000269|PubMed:14610074}. Chromosome, centromere {ECO:0000269|PubMed:11084331, ECO:0000269|PubMed:14610074, ECO:0000269|PubMed:16322459}. Cytoplasm, cytoskeleton, spindle {ECO:0000269|PubMed:11084331}. Chromosome, centromere, kinetochore {ECO:0000269|PubMed:11084331}. Midbody {ECO:0000269|PubMed:15665297}. Note=Localizes at the centromeres from prophase to metaphase, at the spindle midzone during anaphase and a the midbody during telophase and cytokinesis. Accumulates in the nucleus upon treatment with leptomycin B (LMB), a XPO1/CRM1 nuclear export inhibitor (By similarity). Localizes on chromosome arms and inner centromeres from prophase through metaphase. Localizes to kinetochores in metaphase, distributes to the midzone microtubules in anaphase and at telophase, localizes exclusively to the midbody (PubMed:11084331). Colocalizes with AURKB at mitotic chromosomes (PubMed:14610074). Acetylation at Lys-129 directs its localization to the nucleus by enhancing homodimerization and thereby inhibiting XPO1/CRM1-mediated nuclear export (PubMed:20826784). {ECO:0000250|UniProtKB:E3SCZ8, ECO:0000269|PubMed:11084331, ECO:0000269|PubMed:14610074, ECO:0000269|PubMed:20826784}.	11450	0.340938	0.435791	0.0475945	-0.260805	0.2	0.2	0.7
HGNC:13516	BIRC6	baculoviral IAP repeat containing 6	Pathway-annotated	2	2p22.3	BRUCE	apollon	NA	baculoviral IAP repeat-containing 6	Ubiquitin conjugating enzymes E2|Baculoviral IAP repeat containing|MicroRNA protein coding host genes	102|419|1691	57448	ENSG00000115760	OTTHUMG00000150528	uc010ezu.4	AF265555	NM_016252	CCDS33175	10544019	MGI:1276108	RGD:1307247	NA	605638	NA	I32.006	objectId:2796	NA	ENST00000421745.7|NM_016252.4	18	Y	3	132	Q9NR09	BIRC6_HUMAN	Baculoviral IAP repeat-containing protein 6 (EC 2.3.2.27) (BIR repeat-containing ubiquitin-conjugating enzyme) (BRUCE) (RING-type E3 ubiquitin transferase BIRC6) (Ubiquitin-conjugating BIR domain enzyme apollon) (APOLLON)	BIRC6 KIAA1289	4857	530269	Golgi apparatus, trans-Golgi network membrane {ECO:0000269|PubMed:18329369}. Endosome {ECO:0000269|PubMed:18329369}. Cytoplasm, cytoskeleton, spindle pole {ECO:0000269|PubMed:18329369}. Cytoplasm, cytoskeleton, microtubule organizing center, centrosome {ECO:0000269|PubMed:18329369}. Midbody, Midbody ring {ECO:0000269|PubMed:18329369}. Note=Exhibits cell cycle-dependent localization. Concentrates in a pericentriolar compartment in interphase, moves partially to spindle poles in metaphase, and finally localizes to the spindle midzone and the midbody in telophase and during cytokinesis. On the midbody, localizes to the midbody ring, also called Flemming body (PubMed:18329369). In interphase cells, localizes to the trans-Golgi network membrane and endosomes. During cytokinesis, a fraction moves to the midzone where it specifically arrives at the midbody ring. After abscission completion, travels with the midbody remnant into one daughter cell, and remains bound to it until a new midbody ring is formed during the next cell division (PubMed:18329369). {ECO:0000269|PubMed:18329369}.	262548	5.82288	8.14145	-1.27711	-0.806504	8.1	7.3	7.3
HGNC:13702	BIRC7	baculoviral IAP repeat containing 7	Pathway-annotated	20	20q13.33	mliap|ML-IAP|KIAP|RNF50	melanoma inhibitor of apoptosis protein|kidney inhibitor of apoptosis protein|livin inhibitor-of-apoptosis|livin	NA	baculoviral IAP repeat-containing 7	Ring finger proteins|Baculoviral IAP repeat containing|MicroRNA protein coding host genes	58|419|1691	79444	ENSG00000101197	OTTHUMG00000032957	uc002yej.4	AF301009	NM_139317	CCDS13512|CCDS13513	11024045|11162435	MGI:2676458	RGD:1562883	NA	605737	NA	I32.007	objectId:2794	NA	ENST00000217169.8|NM_139317.3	24	Y	8	144	Q96CA5	BIRC7_HUMAN	Baculoviral IAP repeat-containing protein 7 (EC 2.3.2.27) (Kidney inhibitor of apoptosis protein) (KIAP) (Livin) (Melanoma inhibitor of apoptosis protein) (ML-IAP) (RING finger protein 50) (RING-type E3 ubiquitin transferase BIRC7) [Cleaved into: Baculoviral IAP repeat-containing protein 7 30kDa subunit (Truncated livin) (p30-Livin) (tLivin)]	BIRC7 KIAP LIVIN MLIAP RNF50 UNQ5800/PRO19607/PRO21344	298	32798	Nucleus {ECO:0000269|PubMed:17294084}. Cytoplasm {ECO:0000269|PubMed:17294084}. Golgi apparatus {ECO:0000269|PubMed:17294084}. Note=Nuclear, and in a filamentous pattern throughout the cytoplasm. Full-length livin is detected exclusively in the cytoplasm, whereas the truncated form (tLivin) is found in the peri-nuclear region with marked localization to the Golgi apparatus; the accumulation of tLivin in the nucleus shows positive correlation with the increase in apoptosis.	4612	0.351046	0.60573	0.285897	-0.0722165	0	0	0.9
HGNC:14878	BIRC8	baculoviral IAP repeat containing 8	Pathway-annotated	19	19q13.42	ILP-2|hILP2|RNF136	IAP-like protein 2|inhibitor of apoptosis-like protein 2	NA	baculoviral IAP repeat-containing 8	Ring finger proteins|Baculoviral IAP repeat containing	58|419	112401	ENSG00000163098	OTTHUMG00000182919	uc002qbk.4	AF164682	NR_159880	NA	11390657	MGI:107572	NA	NA	NA	NA	I32.008	objectId:2797	NA	NA	3	Y	1	21	Q96P09	BIRC8_HUMAN	Baculoviral IAP repeat-containing protein 8 (Inhibitor of apoptosis-like protein 2) (IAP-like protein 2) (ILP-2) (Testis-specific inhibitor of apoptosis)	BIRC8 ILP2	236	27089	Cytoplasm {ECO:0000305}.	1467	0	0	0.295596	-0.10065	NA	NA	NA
HGNC:16034	BIVM	basic, immunoglobulin-like variable motif containing	Pathway-annotated	13	13q33.1	FLJ20159	NA	NA	NA	NA	NA	54841	ENSG00000134897	OTTHUMG00000017309	uc001vps.4	AF411385	NM_001159596	CCDS53879|CCDS9505	12036287	MGI:2179809	RGD:1311888	NA	619006	NA	NA	NA	NA	ENST00000257336.6|NM_017693.4	11	Y	1	13	Q86UB2	BIVM_HUMAN	Basic immunoglobulin-like variable motif-containing protein	BIVM	503	56774	Cytoplasm {ECO:0000269|PubMed:12036287}. Nucleus {ECO:0000269|PubMed:12036287}.	42414	11.9319	21.6333	0.325707	1.47026	16.2	15.6	15.9
HGNC:48597	BLACAT1	BLACAT1 overlapping LEMD1 locus	Pathway-annotated	1	1q32.1	linc-UBC1|LINC00912|onco-lncRNA-30	long intergenic noncoding RNA up-regulated in bladder cancer|long intergenic non-protein coding RNA 912	NA	bladder cancer associated transcript 1 (non-protein coding)|bladder cancer associated transcript 1	NA	NA	101669762	ENSG00000281406	OTTHUMG00000189561	NA	BX640973	NM_001397426	CCDS91151	23688781	NA	NA	NA	615480	NA	NA	NA	NA	ENST00000629624.3|NM_001397426.2	1	N	0	29	NA	A0A494BZU2_HUMAN	BLACAT1 overlapping LEMD1 locus	BLACAT1	33	3946	NA	22206	1.01965	0.809415	0.365028	-0.11142	0.1	0.1	0.1
HGNC:1055	BLCAP	BLCAP apoptosis inducing factor	Pathway-annotated	20	20q11.23	BC10	NA	NA	bladder cancer associated protein	NA	NA	10904	ENSG00000166619	OTTHUMG00000032419	uc002xhc.3	AF053470	NM_006698	CCDS13295	10197429|26986503|17031575	MGI:1858907	RGD:621666	NA	613110	NA	NA	NA	NA	ENST00000373537.7|NM_006698.4	38	Y	0	36	P62952	BLCAP_HUMAN	Bladder cancer-associated protein (Bladder cancer 10 kDa protein) (Bc10)	BLCAP BC10	87	9876	Membrane {ECO:0000305}; Multi-pass membrane protein {ECO:0000305}.	35459	17.9719	21.338	-0.813723	-0.655474	60.5	57.6	58.9
HGNC:33495	BLID	BH3-like motif containing, cell death inducer	Pathway-annotated	11	11q24.1	BRCC2	breast cancer cell 2	NA	NA	NA	NA	414899	ENSG00000259571	OTTHUMG00000166060	uc001pyf.3	AF303179	NM_001001786	CCDS31693	15069058|26629946	NA	NA	NA	608853	NA	NA	NA	NA	ENST00000560104.2|NM_001001786.3	2	Y	0	15	Q8IZY5	BLID_HUMAN	BH3-like motif-containing cell death inducer (Breast cancer cell protein 2)	BLID BRCC2	108	12045	Cytoplasm {ECO:0000269|PubMed:15069058}. Mitochondrion {ECO:0000269|PubMed:15069058}. Note=Lower abundance in mitochondrion than in cytoplasm.	875	0	0.0276574	-0.273783	-0.0248399	0	0	0
HGNC:1057	BLK	BLK proto-oncogene, Src family tyrosine kinase	Pathway-annotated	8	8p23.1	MGC10442	NA	NA	B lymphoid tyrosine kinase	SH2 domain containing|Src family tyrosine kinases	741|1388	640	ENSG00000136573	OTTHUMG00000090729	uc003wty.4	BC004473	NM_001330465	CCDS83251|CCDS5982	7845672	MGI:88169	RGD:1308859	NA	191305	227384	NA	objectId:1940	NA	ENST00000259089.9|NM_001715.3	59	Y	23	118	P51451	BLK_HUMAN	Tyrosine-protein kinase Blk (EC 2.7.10.2) (B lymphocyte kinase) (p55-Blk)	BLK	505	57706	Cell membrane {ECO:0000250}; Lipid-anchor {ECO:0000250}. Note=Present and active in lipid rafts. Membrane location is required for the phosphorylation of CD79A and CD79B (By similarity). {ECO:0000250}.	77705	0.485439	0.329341	0.186488	-0.184299	0	0	1.1
HGNC:1058	BLM	BLM RecQ like helicase	Pathway-annotated	15	15q26.1	BS|RECQL3|RECQ2	NA	NA	Bloom syndrome|Bloom syndrome RecQ like helicase	RecQ like helicases	1049	641	ENSG00000197299	OTTHUMG00000149834	uc002bpr.5	U39817	NM_000057	CCDS10363|CCDS73782	9388193	MGI:1328362	RGD:1308810	BLMbase: Mutation registry for Bloom Syndrome|http://structure.bmc.lu.se/idbase/BLMbase/|LRG_20|http://ftp.ebi.ac.uk/pub/databases/lrgex/LRG_20.xml	604610	123406	NA	objectId:3260	NA	ENST00000355112.8|NM_000057.4	125	Y	37	369	P54132	BLM_HUMAN	RecQ-like DNA helicase BLM (EC 3.6.4.12) (Bloom syndrome protein) (DNA helicase, RecQ-like type 2) (RecQ2) (RecQ protein-like 3)	BLM RECQ2 RECQL3	1417	159000	Nucleus {ECO:0000269|PubMed:23509288}. Note=Together with SPIDR, is redistributed in discrete nuclear DNA damage-induced foci following hydroxyurea (HU) or camptothecin (CPT) treatment. Accumulated at sites of DNA damage in a RMI complex- and SPIDR-dependent manner.	98820	0.136434	0.347751	-0.263232	-0.40572	0.1	0.1	0.1
HGNC:1059	BLMH	bleomycin hydrolase	Pathway-annotated	17	17q11.2	BH	NA	NA	NA	Peptidase family C1	2109	642	ENSG00000108578	OTTHUMG00000179756	uc002hez.3	X92106	NM_000386	CCDS32604	9407121|9331073	MGI:1345186	RGD:1304668	NA	602403	365648	C01.084	NA	3.4.22.40	ENST00000261714.11|NM_000386.4	42	Y	0	109	Q13867	BLMH_HUMAN	Bleomycin hydrolase (BH) (BLM hydrolase) (BMH) (EC 3.4.22.40)	BLMH	455	52562	Cytoplasm {ECO:0000269|PubMed:31875550}. Cytoplasmic granule {ECO:0000269|PubMed:31875550}. Note=Co-localizes with NUDT12 in the cytoplasmic granules. {ECO:0000269|PubMed:31875550}.	43853	18.1819	24.3458	-0.128702	-0.18032	22.1	21.3	21.3
HGNC:14211	BLNK	B cell linker	Pathway-annotated	10	10q24.1	SLP65|Ly57|SLP-65|BLNK-s|BASH|bca	B-cell adapter containing a SH2 domain protein|B-cell activation|Src homology [SH2] domain-containing leukocyte protein of 65 kD|B cell adaptor containing SH2 domain	NA	NA	SH2 domain containing	741	29760	ENSG00000095585	OTTHUMG00000018827	uc001kls.5	AF068180	NM_013314	CCDS44464|CCDS91311|CCDS58091|CCDS7446|CCDS73171	9697839|10583958	MGI:96878	RGD:1561933	BLNKbase: Mutation registry for BLNK deficiency|http://structure.bmc.lu.se/idbase/BLNKbase/|LRG_21|http://ftp.ebi.ac.uk/pub/databases/lrgex/LRG_21.xml	604515	236971	NA	NA	NA	ENST00000224337.10|NM_013314.4	88	Y	19	71	Q8WV28	BLNK_HUMAN	B-cell linker protein (B-cell adapter containing a SH2 domain protein) (B-cell adapter containing a Src homology 2 domain protein) (Cytoplasmic adapter protein) (Src homology 2 domain-containing leukocyte protein of 65 kDa) (SLP-65)	BLNK BASH SLP65	456	50466	Cytoplasm {ECO:0000269|PubMed:9697839}. Cell membrane {ECO:0000269|PubMed:9697839}. Note=BCR activation results in the translocation to membrane fraction.	82416	19.8028	31.0823	0.913524	0.710543	11.9	11.2	27.7
HGNC:4200	BLOC1S1	biogenesis of lysosomal organelles complex 1 subunit 1	Pathway-annotated	12	12q13.2	BLOS1|BORCS1	GCN5 (general control of amino-acid synthesis, yeast, homolog)-like 1|BLOC-1 Subunit 1|Biogenesis of Lysosome-related Organelles complex-1 Subunit 1	GCN5L1	GCN5 general control of amino-acid synthesis 5-like 1 (yeast)	Biogenesis of lysosomal organelles complex 1 subunits|BLOC-1 related complex subunits	452|1048	2647	ENSG00000135441	OTTHUMG00000169962	uc001shi.5	S82447	NM_001487	CCDS8889	8646881|15102850	MGI:1195276	RGD:1307564	NA	601444	NA	NA	NA	NA	ENST00000548925.6|NM_001487.4	31	Y	5	51	P78537	BL1S1_HUMAN	Biogenesis of lysosome-related organelles complex 1 subunit 1 (BLOC-1 subunit 1) (GCN5-like protein 1) (Protein RT14)	BLOC1S1 BLOS1 GCN5L1 RT14	153	17263	Mitochondrion intermembrane space {ECO:0000269|PubMed:22309213}. Mitochondrion matrix {ECO:0000269|PubMed:22309213}. Cytoplasm, cytosol {ECO:0000269|PubMed:22309213}. Lysosome membrane {ECO:0000305|PubMed:25898167}.	4049	50.9416	60.3731	-0.519187	-0.000169495	149.7	148	190.8
HGNC:20984	BLOC1S2	biogenesis of lysosomal organelles complex 1 subunit 2	Pathway-annotated	10	10q24.31	MGC10120|FLJ30135|BLOS2|BORCS2	centrosome protein oncogene|Biogenesis of Lysosome-related Organelles complex-1 Subunit 2|BLOC-1 subunit 2	NA	NA	Biogenesis of lysosomal organelles complex 1 subunits|BLOC-1 related complex subunits	452|1048	282991	ENSG00000196072	OTTHUMG00000018908	uc001kqw.3	AK054697	NM_173809	CCDS73179|CCDS7490	11483580|15102850	MGI:1920939	RGD:1306551	NA	609768	NA	NA	NA	NA	ENST00000370372.7|NM_173809.5	15	Y	1	44	Q6QNY1	BL1S2_HUMAN	Biogenesis of lysosome-related organelles complex 1 subunit 2 (BLOC-1 subunit 2) (Centrosome-associated protein)	BLOC1S2 BLOS2 CEAP	142	15961	Cytoplasm, cytoskeleton, microtubule organizing center, centrosome {ECO:0000269|PubMed:15381421}. Lysosome membrane {ECO:0000305|PubMed:25898167}. Note=Localizes to the centrosomes in a microtubule-dependent manner. {ECO:0000269|PubMed:15381421}.	13400	13.9398	19.6413	-0.808483	-0.231218	20.2	19.4	34.3
HGNC:20914	BLOC1S3	biogenesis of lysosomal organelles complex 1 subunit 3	Pathway-annotated	19	19q13.32	BLOS3|HPS8	BLOC-1 subunit 3|Biogenesis of Lysosome-related Organelles complex-1 Subunit 3|Hermansky-Pudlak syndrome 8	NA	NA	Biogenesis of lysosomal organelles complex 1 subunits	452	388552	ENSG00000189114	OTTHUMG00000181776	uc002pax.5	AY531266	NM_212550	CCDS12656	15102850	MGI:2678952	RGD:1591724	LRG_546|http://ftp.ebi.ac.uk/pub/databases/lrgex/LRG_546.xml	609762	119045	NA	NA	NA	ENST00000433642.3|NM_212550.5	8	Y	4	28	Q6QNY0	BL1S3_HUMAN	Biogenesis of lysosome-related organelles complex 1 subunit 3 (BLOC-1 subunit 3)	BLOC1S3 BLOS3	202	21256	Cytoplasm {ECO:0000250}.	38149	4.53815	7.4262	-1.4714	-0.571175	3.5	3.3	5.6
HGNC:24206	BLOC1S4	biogenesis of lysosomal organelles complex 1 subunit 4	Pathway-annotated	4	4p16.1	FLJ11230|BCAS4L	NA	CNO	cappuccino homolog (mouse)	Biogenesis of lysosomal organelles complex 1 subunits	452	55330	ENSG00000186222	OTTHUMG00000125510	uc003gjp.2	BC001818	NM_018366	CCDS3393	12576321|11110696	MGI:1929230	RGD:1306037	NA	605695	NA	NA	NA	NA	ENST00000320776.5|NM_018366.3	11	Y	4	19	Q9NUP1	BL1S4_HUMAN	Biogenesis of lysosome-related organelles complex 1 subunit 4 (BLOC-1 subunit 4) (Protein cappuccino homolog)	BLOC1S4 CNO	217	23351	Cytoplasm {ECO:0000250}.	1490	9.01495	13.7616	-0.687003	0.0652279	7	6.7	9.7
HGNC:18561	BLOC1S5	biogenesis of lysosomal organelles complex 1 subunit 5	Pathway-annotated	6	6p24.3	MU|dJ303A1.3	NA	MUTED	muted homolog (mouse)	Biogenesis of lysosomal organelles complex 1 subunits	452	63915	ENSG00000188428	OTTHUMG00000014220	uc003mxy.3	AF426434	NM_201280	CCDS4506|CCDS75394	11912185|32565547	MGI:2178598	RGD:1306846	NA	607289	NA	NA	NA	NA	ENST00000397457.7|NM_201280.3	12	Y	0	36	Q8TDH9	BL1S5_HUMAN	Biogenesis of lysosome-related organelles complex 1 subunit 5 (BLOC-1 subunit 5) (Protein Muted homolog)	BLOC1S5 MUTED	187	21609	NA	50829	10.0777	15.7	1.60643	2.33266	15.9	15.1	15.1
HGNC:8549	BLOC1S6	biogenesis of lysosomal organelles complex 1 subunit 6	Pathway-annotated	15	15q21.1	HPS9	BLOC-1 subunit pallidin	PA|PLDN	pallid (mouse) homolog, pallidin|pallidin homolog (mouse)	Biogenesis of lysosomal organelles complex 1 subunits	452	26258	ENSG00000104164	OTTHUMG00000131477	uc001zvq.4	AF080470	NM_012388	CCDS81878|CCDS10126	10610180	MGI:1927580	RGD:1310208	LRG_883|http://ftp.ebi.ac.uk/pub/databases/lrgex/LRG_883.xml	604310	280669	NA	NA	NA	ENST00000220531.9|NM_012388.4	25	Y	4	52	Q9UL45	BL1S6_HUMAN	Biogenesis of lysosome-related organelles complex 1 subunit 6 (BLOC-1 subunit 6) (Pallid protein homolog) (Pallidin) (Syntaxin 13-interacting protein)	BLOC1S6 PA PLDN	172	19744	Cytoplasm {ECO:0000269|PubMed:12019270, ECO:0000269|PubMed:12191018}. Membrane {ECO:0000269|PubMed:12019270, ECO:0000269|PubMed:12191018}; Peripheral membrane protein {ECO:0000269|PubMed:12019270}. Note=It can exist as a soluble protein as well as a peripheral membrane protein (PubMed:12019270). {ECO:0000269|PubMed:12019270}.	28731	9.52287	10.6262	-1.23826	-0.995662	24.7	23.4	23.4
HGNC:26953	BLTP1	bridge-like lipid transfer protein family member 1	Pathway-annotated	4	4q27	FLJ21404|FSA|KIAA1371|Tweek	fragile site-associated	KIAA1109	KIAA1109	Bridge-like lipid transfer protein family	2141	84162	ENSG00000138688	OTTHUMG00000150116	uc062zjm.1	AL137384	NM_020797	CCDS43267|CCDS93617	19640479|29290337|35015055|35491307	MGI:2444631	RGD:1307100	NA	611565	470546	NA	NA	NA	ENST00000679879.1|NM_001384125.1	15	Y	0	55	Q2LD37	BLTP1_HUMAN	Bridge-like lipid transfer protein family member 1 (Fragile site-associated protein)	BLTP1 FSA KIAA1109 KIAA1371 TWEEK	5005	555482	Cell membrane {ECO:0000250|UniProtKB:Q12150}; Single-pass membrane protein {ECO:0000255}. Endoplasmic reticulum membrane {ECO:0000250|UniProtKB:Q12150}; Single-pass membrane protein {ECO:0000255}. Mitochondrion membrane {ECO:0000250|UniProtKB:Q12150}; Single-pass membrane protein {ECO:0000255}. Note=Localizes to endoplasmic reticulum-cell membrane and some endoplasmic reticulum-mitochondria contact sites. {ECO:0000250|UniProtKB:Q12150}.	211836	7.36695	8.39739	-1.40117	-1.12427	20	18.7	24.6
HGNC:28960	BLTP2	bridge-like lipid transfer protein family member 2	Pathway-annotated	17	17q11.2	DKFZp686M0843|MGC111488|BCOX1|CT101|BCOX|FMP27|Hob	cancer/testis antigen 101|breast cancer overexpressed gene 1	KIAA0100	KIAA0100	Bridge-like lipid transfer protein family	2141	9703	ENSG00000007202	OTTHUMG00000166587	uc002hbu.4	D43947	NM_014680	CCDS86585|CCDS32595	16289875|29867023	MGI:1919753	RGD:1307929	NA	610664	NA	NA	NA	NA	ENST00000528896.7|NM_014680.5	23	Y	0	29	Q14667	BLTP2_HUMAN	Bridge-like lipid transfer protein family member 2 (Antigen MLAA-22) (Breast cancer-overexpressed gene 1 protein) (Protein hobbit homolog)	BLTP2 BCOX1 KIAA0100	2235	253700	Cell membrane {ECO:0000250|UniProtKB:Q9VZS7}. Endoplasmic reticulum membrane {ECO:0000250|UniProtKB:Q9VZS7}. Mitochondrion membrane {ECO:0000250|UniProtKB:Q06179}. Note=Localizes to endoplasmic reticulum-cell membrane and some endoplasmic reticulum-mitochondria contact sites. {ECO:0000250|UniProtKB:Q9VZS7}.	31008	29.4809	27.1723	-0.381908	-0.730884	44.1	41.5	41.5
HGNC:21216	BLTP3A	bridge-like lipid transfer protein family member 3A	Pathway-annotated	6	6p21.31	FLJ20302|dJ349A12.1	NA	C6orf107|UHRF1BP1	chromosome 6 open reading frame 107|UHRF1 binding protein 1	Bridge-like lipid transfer protein family	2141	54887	ENSG00000065060	OTTHUMG00000014557	uc003oju.5	AB126777	NM_017754	CCDS43455	NA	MGI:3041238	RGD:1307264	NA	619570	NA	NA	NA	NA	ENST00000192788.6|NM_017754.4	9	Y	0	41	Q6BDS2	BLT3A_HUMAN	Bridge-like lipid transfer protein family member 3A (ICBP90-binding protein 1) (UHRF1-binding protein 1) (Ubiquitin-like containing PHD and RING finger domains 1-binding protein 1)	BLTP3A C6orf107 UHRF1BP1	1440	159485	Late endosome {ECO:0000269|PubMed:35499567}.	85431	3.09275	4.75762	-0.816311	-0.320197	3.8	3.5	3.5
HGNC:29102	BLTP3B	bridge-like lipid transfer protein family member 3B	Pathway-annotated	12	12q23.1	KIAA0701|SHIP164	NA	UHRF1BP1L	UHRF1 binding protein 1 like	Bridge-like lipid transfer protein family	2141	23074	ENSG00000111647	OTTHUMG00000170195	uc001tgq.4	NA	NM_001006947	CCDS31882|CCDS31883	20163565	MGI:2442888	RGD:1594520	NA	619811	NA	NA	NA	NA	ENST00000279907.12|NM_015054.2	12	Y	0	32	A0JNW5	BLT3B_HUMAN	Bridge-like lipid transfer protein family member 3B (Syntaxin-6 Habc-interacting protein of 164 kDa) (UHRF1-binding protein 1-like)	BLTP3B KIAA0701 SHIP164 UHRF1BP1L	1464	164199	Cytoplasm, cytosol {ECO:0000269|PubMed:20163565}. Early endosome {ECO:0000269|PubMed:20163565, ECO:0000269|PubMed:35499567}. Note=Localizes on a subpopulation of vesicle clusters in the early endocytic pathway. {ECO:0000269|PubMed:35499567}.	114419	4.34079	4.33364	-1.56159	-1.37424	12.5	11.8	11.8
HGNC:1062	BLVRA	biliverdin reductase A	Pathway-annotated	7	7p13	BVRA|BVRalpha	biliverdin reductase IXalpha	BLVR	NA	Gfo/Idh/MocA-like oxidoreductase domain containing	2241	644	ENSG00000106605	OTTHUMG00000128953	uc003tir.4	BC008456	NM_000712	CCDS5472	14694903|21278388	MGI:88170	RGD:620721	NA	109750	281690	NA	NA	1.3.1.24	ENST00000265523.9|NM_000712.4	42	Y	16	95	P53004	BIEA_HUMAN	Biliverdin reductase A (BVR A) (EC 1.3.1.24) (Biliverdin-IX alpha-reductase)	BLVRA BLVR BVR	296	33428	Cytoplasm, cytosol {ECO:0000269|PubMed:7929092, ECO:0000269|PubMed:8424666}.	48662	30.1138	39.6567	-0.627804	-0.343525	41.3	39.8	39.8
HGNC:1063	BLVRB	biliverdin reductase B	Pathway-annotated	19	19q13.2	SDR43U1	short chain dehydrogenase/reductase family 43U, member 1	FLR	Flavin reductase|biliverdin reductase B (flavin reductase (NADPH))	Short chain dehydrogenase/reductase superfamily|Flavoproteins	743|2258	645	ENSG00000090013	OTTHUMG00000182593	uc002onw.3	D26308	NM_000713	CCDS33029	7656592|19027726	MGI:2385271	RGD:1306080	NA	600941	NA	NA	NA	1.3.1.24|1.5.1.30	ENST00000263368.9|NM_000713.3	75	Y	14	52	P30043	BLVRB_HUMAN	Flavin reductase (NADPH) (FR) (EC 1.5.1.30) (Biliverdin reductase B) (BVR-B) (EC 1.3.1.24) (Biliverdin-IX beta-reductase) (Green heme-binding protein) (GHBP) (NADPH-dependent diaphorase) (NADPH-flavin reductase) (FLR)	BLVRB FLR	206	22119	Cytoplasm {ECO:0000269|PubMed:7929092}.	17999	46.8405	47.6695	-0.133563	-0.369101	47.8	45.1	100.3
HGNC:1065	BLZF1	basic leucine zipper nuclear factor 1	Pathway-annotated	1	1q24.2	JEM-1	golgin-45	NA	NA	NA	NA	8548	ENSG00000117475	OTTHUMG00000035453	uc001gfy.4	U79751	NM_003666	CCDS81397|CCDS1278	9129147|28049725	MGI:1201607	RGD:1562452	NA	608692	NA	NA	NA	NA	ENST00000367808.8|NM_001320973.2	35	Y	5	49	Q9H2G9	GO45_HUMAN	Golgin-45 (Basic leucine zipper nuclear factor 1) (JEM-1) (p45 basic leucine-zipper nuclear factor)	BLZF1 JEM1	400	44910	Golgi apparatus membrane {ECO:0000269|PubMed:11739401}.; [Isoform 1]: Nucleus {ECO:0000269|PubMed:11056056, ECO:0000269|PubMed:9129147}. Note=Detected in the nucleus upon heterologous expression. Not detected in the cytoplasm. {ECO:0000269|PubMed:11056056, ECO:0000269|PubMed:9129147}.; [Isoform 2]: Cytoplasm {ECO:0000269|PubMed:11056056}. Note=Not detected in the nucleus. {ECO:0000269|PubMed:11056056}.	28570	5.9857	8.68224	-0.864674	-0.367434	17.2	16.4	16.4
HGNC:701	BMAL1	basic helix-loop-helix ARNT like 1	Pathway-annotated	11	11p15.3	MOP3|JAP3|PASD3|bHLHe5|ARNTL1	brain and muscle ARNT-like 1|basic helix-loop-helix family member e5|PAS domain containing 3|member of PAS superfamily 3	ARNTL	aryl hydrocarbon receptor nuclear translocator like	Basic helix-loop-helix proteins|PAS domain containing	420|2127	406	ENSG00000133794	OTTHUMG00000150623	uc001mkp.4	D89722	NM_001178	CCDS44543|CCDS91444|CCDS73259	9144434|9079689	MGI:1096381	RGD:62003	NA	602550	NA	NA	NA	NA	ENST00000403290.6|NM_001297719.2	83	Y	0	252	O00327	BMAL1_HUMAN	Basic helix-loop-helix ARNT-like protein 1 (Aryl hydrocarbon receptor nuclear translocator-like protein 1) (Basic-helix-loop-helix-PAS protein MOP3) (Brain and muscle ARNT-like 1) (Class E basic helix-loop-helix protein 5) (bHLHe5) (Member of PAS protein 3) (PAS domain-containing protein 3) (bHLH-PAS protein JAP3)	BMAL1 ARNTL BHLHE5 MOP3 PASD3	626	68762	Nucleus {ECO:0000255|PROSITE-ProRule:PRU00981, ECO:0000269|PubMed:24005054}. Cytoplasm {ECO:0000250|UniProtKB:Q9WTL8}. Nucleus, PML body {ECO:0000250|UniProtKB:Q9WTL8}. Note=Shuttles between the nucleus and the cytoplasm and this nucleocytoplasmic shuttling is essential for the nuclear accumulation of CLOCK, target gene transcription and the degradation of the CLOCK-BMAL1 heterodimer. The sumoylated form localizes in the PML body. Sequestered to the cytoplasm in the presence of ID2. {ECO:0000250|UniProtKB:Q9WTL8}.	110614	6.60318	6.94703	-1.58322	-1.3371	3.4	3.2	7
HGNC:18984	BMAL2	basic helix-loop-helix ARNT like 2	Pathway-annotated	12	12p11.23	MOP9|CLIF|PASD9|bHLHe6	member of PAS superfamily 9	ARNTL2	aryl hydrocarbon receptor nuclear translocator like 2	Basic helix-loop-helix proteins|PAS domain containing	420|2127	56938	ENSG00000029153	OTTHUMG00000169257	uc001rht.3	AF246961	NM_020183	CCDS91666|CCDS8712|CCDS58219|CCDS58220|CCDS58221|CCDS58222	10864977|10964693	MGI:2684845	RGD:620230	NA	614517	NA	NA	NA	NA	ENST00000266503.10|NM_020183.6	41	Y	0	43	Q8WYA1	BMAL2_HUMAN	Basic helix-loop-helix ARNT-like protein 2 (Aryl hydrocarbon receptor nuclear translocator-like protein 2) (Basic-helix-loop-helix-PAS protein MOP9) (Brain and muscle ARNT-like 2) (CYCLE-like factor) (CLIF) (Class E basic helix-loop-helix protein 6) (bHLHe6) (Member of PAS protein 9) (PAS domain-containing protein 9)	BMAL2 ARNTL2 BHLHE6 CLIF MOP9 PASD9	636	70887	Nucleus {ECO:0000255|PROSITE-ProRule:PRU00981, ECO:0000269|PubMed:10964693}.	92453	0.353996	0.678287	-0.24033	-0.408953	0.6	0.5	1.1
HGNC:19213	BMERB1	bMERB domain containing 1	Pathway-annotated	16	16p13.11	FLJ32618	NA	C16orf45	chromosome 16 open reading frame 45	NA	NA	89927	ENSG00000166780	OTTHUMG00000129883	uc002ddo.4	AK057180	NM_033201	CCDS45422|CCDS10561	27552051	MGI:1914504	RGD:1305733	NA	NA	NA	NA	NA	NA	ENST00000300006.9|NM_033201.3	33	Y	0	17	Q96MC5	MERB1_HUMAN	bMERB domain-containing protein 1	BMERB1 C16orf45	204	23732	NA	190553	12.4341	15.1788	-0.839102	-0.790685	14.6	13.9	22.4
HGNC:24132	BMF	Bcl2 modifying factor	Pathway-annotated	15	15q15.1	FLJ00065	NA	NA	NA	BCL2 homology region 3 (BH3) only	1277	90427	ENSG00000104081	OTTHUMG00000129875	uc001zkw.6	BC060783	NM_033503	CCDS10052|CCDS32196|CCDS45223	11546872	MGI:2176433	RGD:628658	NA	606266	NA	NA	NA	NA	ENST00000354670.9|NM_001003940.2	35	Y	10	54	Q96LC9	BMF_HUMAN	Bcl-2-modifying factor	BMF	184	20508	NA	21002	3.87733	9.48635	-0.0510593	0.401669	5.9	5.3	10.3
HGNC:1066	BMI1	BMI1 proto-oncogene, polycomb ring finger	Pathway-annotated	10	10p12.2	RNF51	NA	PCGF4	polycomb group ring finger 4|B lymphoma Mo-MLV insertion region 1 homolog (mouse)	Ring finger proteins|Polycomb group ring fingers	58|61	648	ENSG00000168283	OTTHUMG00000017807	uc001irh.4	BC011652	NM_005180	CCDS7138	8268912	MGI:88174	RGD:1307403	NA	164831	NA	NA	NA	NA	ENST00000376663.8|NM_005180.9	102	Y	30	595	P35226	BMI1_HUMAN	Polycomb complex protein BMI-1 (Polycomb group RING finger protein 4) (RING finger protein 51)	BMI1 PCGF4 RNF51	326	36949	Nucleus {ECO:0000269|PubMed:16882984, ECO:0000269|PubMed:9199346}. Cytoplasm {ECO:0000269|PubMed:16882984}.	10385	15.3906	18.5297	-1.35133	-0.994264	26.6	25	25
HGNC:1067	BMP1	bone morphogenetic protein 1	Pathway-annotated	8	8p21.3	BMP-1	procollagen C-endopeptidase|tolloid-like	PCOLC	procollagen C-endopeptidase	Bone morphogenetic proteins|Astacins	455|894	649	ENSG00000168487	OTTHUMG00000097761	uc003xbg.5	NA	NM_006132	CCDS34856|CCDS6026	2004778	MGI:88176	RGD:620739	NA	112264	287069	M12.005	objectId:2333	3.4.24.19	ENST00000306385.10|NM_006129.5	84	Y	42	111	P13497	BMP1_HUMAN	Bone morphogenetic protein 1 (BMP-1) (EC 3.4.24.19) (Mammalian tolloid protein) (mTld) (Procollagen C-proteinase) (PCP)	BMP1 PCOLC	986	111249	Golgi apparatus, trans-Golgi network {ECO:0000269|PubMed:12637569}. Secreted, extracellular space, extracellular matrix {ECO:0000269|PubMed:12637569}. Secreted {ECO:0000269|PubMed:33206546}. Note=Co-localizes with POSTN in the Golgi. {ECO:0000250}.; [Isoform BMP1-3]: Secreted {ECO:0000269|PubMed:21453682}.	47186	12.5625	15.8977	-0.486953	-0.494955	1.9	1.8	7.5
HGNC:1069	BMP2	bone morphogenetic protein 2	Pathway-annotated	20	20p12.3	NA	NA	BMP2A	NA	Bone morphogenetic proteins	455	650	ENSG00000125845	OTTHUMG00000031833	uc002wmu.2	NA	NM_001200	CCDS13099	2376592	MGI:88177	RGD:2211	NA	112261	179459	NA	ligandId:4881	NA	ENST00000378827.5|NM_001200.4	141	Y	40	729	P12643	BMP2_HUMAN	Bone morphogenetic protein 2 (BMP-2) (Bone morphogenetic protein 2A) (BMP-2A)	BMP2 BMP2A	396	44702	Secreted.	12560	3.01867	2.27336	-0.250198	-0.613314	3.5	3.3	3.8
HGNC:18041	BMP2K	BMP2 inducible kinase	Pathway-annotated	4	4q21.21	DKFZp434K0614|BIKe	NA	NA	NA	MicroRNA protein coding host genes	1691	55589	ENSG00000138756	OTTHUMG00000160900	uc003hlj.4	AB015331	NM_017593	CCDS47083|CCDS34019	11500515|19927351	MGI:2155456	RGD:1564828	NA	617648	NA	NA	objectId:1941	NA	ENST00000502613.3|NM_198892.2	38	Y	1	59	Q9NSY1	BMP2K_HUMAN	BMP-2-inducible protein kinase (BIKe) (EC 2.7.11.1)	BMP2K BIKE HRIHFB2017	1161	129172	Nucleus {ECO:0000269|PubMed:9853615}.	140023	2.42146	2.90395	-0.837747	-0.745468	5	4.7	4.7
HGNC:1070	BMP3	bone morphogenetic protein 3	Pathway-annotated	4	4q21.21	NA	osteogenin	NA	bone morphogenetic protein 3 (osteogenic)	Bone morphogenetic proteins	455	651	ENSG00000152785	OTTHUMG00000130292	uc003hmg.4	M22491	NM_001201	CCDS3588	2612162|2004778	MGI:88179	RGD:2212	NA	112263	470002	NA	ligandId:4882	NA	ENST00000282701.4|NM_001201.5	16	Y	11	41	P12645	BMP3_HUMAN	Bone morphogenetic protein 3 (BMP-3) (Bone morphogenetic protein 3A) (BMP-3A) (Osteogenin)	BMP3 BMP3A	472	53372	Secreted.	26919	0.0485531	0.035332	-0.106324	-0.38001	0.2	0.1	0.1
HGNC:1071	BMP4	bone morphogenetic protein 4	Pathway-annotated	14	14q22.2	NA	NA	BMP2B	NA	Bone morphogenetic proteins	455	652	ENSG00000125378	OTTHUMG00000140303	uc001xan.6	AF035427	NM_001202	CCDS9715	7558046|7579580	MGI:88180	RGD:2213	NA	112262	140047	NA	ligandId:4883	NA	ENST00000245451.9|NM_001202.6	168	Y	43	498	P12644	BMP4_HUMAN	Bone morphogenetic protein 4 (BMP-4) (Bone morphogenetic protein 2B) (BMP-2B)	BMP4 BMP2B DVR4	408	46555	Secreted, extracellular space, extracellular matrix.	9025	3.13778	5.82079	-0.640222	-0.354619	7.7	7.1	8.8
HGNC:1072	BMP5	bone morphogenetic protein 5	Pathway-annotated	6	6p12.1	NA	NA	NA	NA	Bone morphogenetic proteins	455	653	ENSG00000112175	OTTHUMG00000014903	uc003pcq.4	NA	NM_001329754	CCDS4958	1427904|11580864	MGI:88181	RGD:1305979	NA	112265	470004	NA	ligandId:4884	NA	ENST00000370830.4|NM_021073.4	45	Y	13	47	P22003	BMP5_HUMAN	Bone morphogenetic protein 5 (BMP-5)	BMP5	454	51737	Secreted.	121937	0.76827	0.0906949	0.20197	-0.43295	2.4	2.3	2.3
HGNC:1073	BMP6	bone morphogenetic protein 6	Pathway-annotated	6	6p24.3	VGR1	NA	VGR	vegetal related growth factor (TGFB-related)	Bone morphogenetic proteins	455	654	ENSG00000153162	OTTHUMG00000014217	uc003mxu.5	AF083030	NM_001718	CCDS4503	1427904|1453478	MGI:88182	RGD:2214	NA	112266	456982	NA	ligandId:4885	NA	ENST00000283147.7|NM_001718.6	61	Y	19	166	P22004	BMP6_HUMAN	Bone morphogenetic protein 6 (BMP-6) (VG-1-related protein) (VG-1-R) (VGR-1)	BMP6 VGR	513	57226	Secreted {ECO:0000269|PubMed:26582087}.	155629	3.06985	27.6016	-0.206146	3.59126	7.4	6.4	17.3
HGNC:1074	BMP7	bone morphogenetic protein 7	Pathway-annotated	20	20q13.31	OP-1	osteogenic protein 1	NA	NA	Bone morphogenetic proteins	455	655	ENSG00000101144	OTTHUMG00000032812	uc010gip.2	NA	NM_001719	CCDS13455	1427904	MGI:103302	RGD:620743	NA	112267	470006	NA	ligandId:4886	NA	ENST00000395863.8|NM_001719.3	104	Y	28	297	P18075	BMP7_HUMAN	Bone morphogenetic protein 7 (BMP-7) (Osteogenic protein 1) (OP-1) (Eptotermin alfa)	BMP7 OP1	431	49313	Secreted.	97888	4.39371	2.6655	-0.0856177	-0.538363	4	3.8	6.1
HGNC:21650	BMP8A	bone morphogenetic protein 8a	Pathway-annotated	1	1p34.3	OP-2|Op2	NA	NA	NA	Bone morphogenetic proteins	455	353500	ENSG00000183682	OTTHUMG00000008394	uc001cdi.4	AY303954	NM_181809	CCDS437	8843393|19583854	MGI:104515	RGD:1585858	NA	NA	NA	NA	ligandId:4887	NA	ENST00000331593.6|NM_181809.4	26	Y	5	26	Q7Z5Y6	BMP8A_HUMAN	Bone morphogenetic protein 8A (BMP-8A)	BMP8A	402	44798	Secreted {ECO:0000305}.	38233	0.567557	1.26883	-0.181299	-0.0582876	0.6	0.5	0.9
HGNC:1075	BMP8B	bone morphogenetic protein 8b	Pathway-annotated	1	1p34.2	OP-2	osteogenic protein 2	BMP8	bone morphogenetic protein 8 (osteogenic protein 2)	Bone morphogenetic proteins	455	656	ENSG00000116985	OTTHUMG00000009247	uc001cdz.2	BC023526	NM_001720	CCDS444	1460021|9070944	MGI:107335	RGD:1591873	NA	602284	NA	NA	ligandId:4888	NA	ENST00000372827.8|NM_001720.5	31	Y	15	31	P34820	BMP8B_HUMAN	Bone morphogenetic protein 8B (BMP-8) (BMP-8B) (Osteogenic protein 2) (OP-2)	BMP8B BMP8	402	44768	Secreted {ECO:0000250}.	31683	0.943058	1.2489	0.00422117	-0.264234	0.4	0.4	0.9
HGNC:20869	BMP10	bone morphogenetic protein 10	Pathway-annotated	2	2p13.3	NA	NA	NA	NA	Bone morphogenetic proteins	455	27302	ENSG00000163217	OTTHUMG00000129573	uc002sez.1	AF101441	NM_014482	CCDS1890	10072785	MGI:1338820	RGD:1562986	LRG_403|http://ftp.ebi.ac.uk/pub/databases/lrgex/LRG_403.xml	608748	470000	NA	ligandId:4875	NA	ENST00000295379.2|NM_014482.3	21	Y	19	45	O95393	BMP10_HUMAN	Bone morphogenetic protein 10 (BMP-10)	BMP10	424	48047	Secreted {ECO:0000250}.	10488	0	0	0.294645	-0.101301	0	0	0
HGNC:1068	BMP15	bone morphogenetic protein 15	Pathway-annotated	X	Xp11.22	GDF9B	NA	NA	NA	Bone morphogenetic proteins	455	9210	ENSG00000130385	OTTHUMG00000021525	uc011mnw.3	AF082349	NM_005448	CCDS14334	9849956	MGI:1316745	RGD:70990	Global Variome shared LOVD|https://databases.lovd.nl/shared/genes/BMP15	300247	158386	NA	ligandId:4880	NA	ENST00000252677.4|NM_005448.2	17	Y	17	86	O95972	BMP15_HUMAN	Bone morphogenetic protein 15 (BMP-15) (Growth/differentiation factor 9B) (GDF-9B)	BMP15 GDF9B	392	45055	Secreted.	5906	0	0	0.295596	-0.10065	0	0	0
HGNC:24154	BMPER	BMP binding endothelial regulator	Pathway-annotated	7	7p14.3	Cv2|CRIM3	crossveinless-2	NA	NA	Cysteine rich transmembrane BMP regulators	1660	168667	ENSG00000164619	OTTHUMG00000128675	uc011kap.2	NA	NM_133468	CCDS94083|CCDS5442	12897139|14766204	MGI:1920480	RGD:1563373	LRG_1276|http://ftp.ebi.ac.uk/pub/databases/lrgex/LRG_1276.xml	608699	244395	NA	NA	NA	ENST00000649409.2|NM_001365308.1	25	Y	0	36	Q8N8U9	BMPER_HUMAN	BMP-binding endothelial regulator protein (Bone morphogenetic protein-binding endothelial cell precursor-derived regulator) (Protein crossveinless-2) (hCV2)	BMPER KIAA1965	685	75997	Secreted {ECO:0000269|PubMed:14766204}.	252119	0.174124	0.179667	-0.587243	-0.703387	0	0	0.2
HGNC:1076	BMPR1A	bone morphogenetic protein receptor type 1A	Pathway-annotated	10	10q23.2	ALK3|CD292	NA	ACVRLK3	bone morphogenetic protein receptor, type IA	Type 1 receptor serine/threonine kinases|CD molecules	345|471	657	ENSG00000107779	OTTHUMG00000018657	uc001kdy.4	BC028383	NM_004329	CCDS7378	8397373|9730621	MGI:1338938	RGD:70989	LRG_298|http://ftp.ebi.ac.uk/pub/databases/lrgex/LRG_298.xml	601299	119048	NA	objectId:1786	NA	ENST00000372037.8|NM_004329.3	80	Y	31	188	P36894	BMR1A_HUMAN	Bone morphogenetic protein receptor type-1A (BMP type-1A receptor) (BMPR-1A) (EC 2.7.11.30) (Activin receptor-like kinase 3) (ALK-3) (Serine/threonine-protein kinase receptor R5) (SKR5) (CD antigen CD292)	BMPR1A ACVRLK3 ALK3	532	60198	Cell membrane {ECO:0000250|UniProtKB:P36898}; Single-pass type I membrane protein {ECO:0000255}. Cell surface {ECO:0000250|UniProtKB:P36895}.	176229	1.99221	3.78662	-1.04218	-0.698272	7.3	6.7	6.7
HGNC:1077	BMPR1B	bone morphogenetic protein receptor type 1B	Pathway-annotated	4	4q22.3	ALK6|CDw293	NA	NA	bone morphogenetic protein receptor, type IB	Type 1 receptor serine/threonine kinases|CD molecules	345|471	658	ENSG00000138696	OTTHUMG00000130991	uc003htm.5	D89675	NM_001203	CCDS3642|CCDS58919	8140412|9730621	MGI:107191	RGD:1595863	NA	603248	119053	NA	objectId:1789	NA	ENST00000515059.6|NM_001203.3	50	Y	24	131	O00238	BMR1B_HUMAN	Bone morphogenetic protein receptor type-1B (BMP type-1B receptor) (BMPR-1B) (EC 2.7.11.30) (CD antigen CDw293)	BMPR1B	502	56930	Cell membrane {ECO:0000250|UniProtKB:P36898}; Single-pass type I membrane protein {ECO:0000255}.	400493	1.9621	3.79955	-0.07829	0.12063	8.3	7.5	7.5
HGNC:1078	BMPR2	bone morphogenetic protein receptor type 2	Pathway-annotated	2	2q33.1-q33.2	BRK-3|T-ALK|BMPR3|BMPR-II	NA	PPH1	primary pulmonary hypertension 1|bone morphogenetic protein receptor, type II (serine/threonine kinase)|bone morphogenetic protein receptor type II	Type 2 receptor serine/threonine kinases	346	659	ENSG00000204217	OTTHUMG00000133617	uc002uzf.5	Z48923	NM_001204	CCDS33361	7791754	MGI:1095407	RGD:71082	LRG_712|http://ftp.ebi.ac.uk/pub/databases/lrgex/LRG_712.xml	600799	119057	NA	objectId:1794	NA	ENST00000374580.10|NM_001204.7	68	Y	30	333	Q13873	BMPR2_HUMAN	Bone morphogenetic protein receptor type-2 (BMP type-2 receptor) (BMPR-2) (EC 2.7.11.30) (Bone morphogenetic protein receptor type II) (BMP type II receptor) (BMPR-II)	BMPR2 PPH1	1038	115201	Cell membrane {ECO:0000269|PubMed:25187962}; Single-pass type I membrane protein.	191424	7.76037	13.1495	-1.01683	-0.359348	13.6	12.6	12.6
HGNC:23505	BMS1	BMS1 ribosome biogenesis factor	Pathway-annotated	10	10q11.21	KIAA0187	NA	BMS1L	BMS1-like, ribosome assembly protein (yeast)|BMS1 homolog, ribosome assembly protein (yeast)|BMS1, ribosome biogenesis factor	SSU processome	1484	9790	ENSG00000165733	OTTHUMG00000018020	uc001jaj.4	BC043345	NM_014753	CCDS7199	11779832|23785305	MGI:2446132	RGD:1308043	NA	611448	357791	NA	NA	NA	ENST00000374518.6|NM_014753.4	21	Y	5	103	Q14692	BMS1_HUMAN	Ribosome biogenesis protein BMS1 homolog (Ribosome assembly protein BMS1 homolog)	BMS1 BMS1L KIAA0187	1282	145807	Nucleus, nucleolus {ECO:0000269|PubMed:34516797}.	52142	6.96749	13.7243	-1.3011	-0.0965067	7.2	6.7	7.9
HGNC:26475	BMT2	base methyltransferase of 25S rRNA 2 homolog	Pathway-annotated	7	7q31.1	DKFZp762M126|FLJ31818|SAMTOR	hypothetical protein FLJ31818|S-adenosylmethionine sensor upstream of mTORC1	C7orf60	chromosome 7 open reading frame 60	Seven-beta-strand methyltransferase motif containing	1400	154743	ENSG00000164603	OTTHUMG00000155233	uc003vgo.2	NA	NM_152556	CCDS43634	23558746|29123071	MGI:2141466	RGD:1588441	NA	617855	NA	NA	NA	NA	ENST00000297145.9|NM_152556.3	10	Y	0	11	Q1RMZ1	SAMTR_HUMAN	S-adenosylmethionine sensor upstream of mTORC1 (Probable methyltransferase BMT2 homolog) (EC 2.1.1.-)	BMT2 C7orf60 SAMTOR	405	46324	NA	120728	2.52434	3.17768	-1.48679	-1.08874	5.5	5.2	5.2
HGNC:1079	BMX	BMX non-receptor tyrosine kinase	Pathway-annotated	X	Xp22.2	ETK|PSCTK3	BTK-like on X chromosome	NA	NA	Pleckstrin homology domain containing|SH2 domain containing|Tec family tyrosine kinases	682|741|1457	660	ENSG00000102010	OTTHUMG00000021180	uc004cww.3	AF045459	NM_001721	CCDS14168	7970727	MGI:1101778	RGD:1565643	Global Variome shared LOVD|https://databases.lovd.nl/shared/genes/BMX	300101	NA	NA	objectId:1942	NA	ENST00000348343.11|NM_203281.3	21	Y	29	82	P51813	BMX_HUMAN	Cytoplasmic tyrosine-protein kinase BMX (EC 2.7.10.2) (Bone marrow tyrosine kinase gene in chromosome X protein) (Epithelial and endothelial tyrosine kinase) (ETK) (NTK38)	BMX	675	78011	Cytoplasm {ECO:0000269|PubMed:12832404}. Note=Localizes to the edges of spreading cells when complexed with BCAR1.	92283	0.14199	0.500734	-0.699593	-0.670918	0.3	0.2	0.6
HGNC:1081	BNC1	basonuclin zinc finger protein 1	Pathway-annotated	15	15q25.2	HsT19447|bn1|BSN1	NA	BNC	basonuclin|basonuclin 1	Zinc fingers C2H2-type|Basonuclin zinc finger proteins	28|2242	646	ENSG00000169594	OTTHUMG00000147362	uc002bjt.2	L03427	NM_001717	CCDS73771|CCDS10324	1332044|30010909	MGI:1097164	RGD:1309042	NA	601930	NA	NA	NA	NA	ENST00000345382.7|NM_001717.4	35	Y	0	39	Q01954	BNC1_HUMAN	Zinc finger protein basonuclin-1	BNC1 BNC	994	110972	Nucleus {ECO:0000269|PubMed:16891417, ECO:0000269|PubMed:30010909, ECO:0000269|PubMed:8034748, ECO:0000269|PubMed:9223293}. Cytoplasm {ECO:0000269|PubMed:9223293}. Nucleus, nucleoplasm {ECO:0000269|PubMed:16891417}. Note=Relocates to the midpiece of the flagellum during late spermiogenesis in spermatids. {ECO:0000250|UniProtKB:O35914}.	28780	0.0706667	0.0414629	-0.0396181	-0.334633	0	0	0.1
HGNC:30988	BNC2	basonuclin zinc finger protein 2	Pathway-annotated	9	9p22.3-p22.2	BSN2|FLJ20043|bn2	NA	NA	basonuclin 2	Zinc fingers C2H2-type|Basonuclin zinc finger proteins	28|2242	54796	ENSG00000173068	OTTHUMG00000019593	uc003zml.4	AK092247	NM_017637	CCDS6482	15081112|24916375	MGI:2443805	RGD:1310694	NA	608669	NA	NA	NA	NA	ENST00000380672.9|NM_017637.6	24	Y	0	47	Q6ZN30	BNC2_HUMAN	Zinc finger protein basonuclin-2	BNC2	1099	122330	Nucleus {ECO:0000269|PubMed:15081112}.	461340	1.87841	1.18186	-0.084413	-0.448094	6.4	6.3	6.3
HGNC:1082	BNIP1	BCL2 interacting protein 1	Pathway-annotated	5	5q35.1	Nip1|SEC20	NA	NA	BCL2/adenovirus E1B 19kDa interacting protein 1	SNAREs|BCL2 homology region 3 (BH3) only	1124|1277	662	ENSG00000113734	OTTHUMG00000130521	uc003mcj.5	AF083957	NM_013979	CCDS4386|CCDS4385|CCDS43400|CCDS4384	7954800|15272311	MGI:109328	RGD:620799	NA	603291	NA	NA	NA	NA	ENST00000351486.10|NM_001205.3	16	Y	6	51	Q12981	SEC20_HUMAN	Vesicle transport protein SEC20 (BCL2/adenovirus E1B 19 kDa protein-interacting protein 1) (Transformation-related gene 8 protein) (TRG-8)	BNIP1 NIP1 SEC20L TRG8	228	26132	Endoplasmic reticulum membrane {ECO:0000269|PubMed:15272311, ECO:0000269|PubMed:23896122}; Single-pass type IV membrane protein {ECO:0000255}. Mitochondrion membrane {ECO:0000269|PubMed:21931693, ECO:0000269|PubMed:23896122}; Single-pass type IV membrane protein {ECO:0000255}. Note=Localization to the mitochondrion is regulated by RNF186. {ECO:0000269|PubMed:23896122}.	19945	5.86234	7.15236	-0.316678	-0.0236509	10.2	10.1	12
HGNC:1083	BNIP2	BCL2 interacting protein 2	Pathway-annotated	15	15q22.2	Nip2|BNIP-2	NA	NA	BCL2/adenovirus E1B 19kDa interacting protein 2	BCL2 family|BCH domain containing	1057|1299	663	ENSG00000140299	OTTHUMG00000132727	uc059jvv.1	U15173	NM_004330	CCDS92007|CCDS10174	7954800	MGI:109327	RGD:1308944	NA	603292	NA	NA	NA	NA	ENST00000607373.6|NM_004330.4	28	Y	3	43	Q12982	BNIP2_HUMAN	BCL2/adenovirus E1B 19 kDa protein-interacting protein 2	BNIP2 NIP2	314	36018	Cytoplasm. Cytoplasm, perinuclear region. Note=Localizes to the nuclear envelope region and to other cytoplasmic structures.	30193	9.37498	18.1226	-1.18957	-0.349967	17.9	16.7	16.7
HGNC:1084	BNIP3	BCL2 interacting protein 3	Pathway-annotated	10	10q26.3	Nip3|HABON	nineteen kD interacting protein-3|Hypoxia-Activated BNIP3 Overlapping Non-coding RNA	NA	BCL2/adenovirus E1B 19kDa interacting protein 3	BCL2 homology region 3 (BH3) only	1277	664	ENSG00000176171	OTTHUMG00000019278	uc001lkv.3	U15174	NM_004052	CCDS7663	7954800	MGI:109326	RGD:620800	NA	603293	NA	NA	NA	NA	ENST00000368636.9|NM_004052.4	100	Y	17	209	Q12983	BNIP3_HUMAN	BCL2/adenovirus E1B 19 kDa protein-interacting protein 3	BNIP3 NIP3	194	21541	Mitochondrion. Mitochondrion outer membrane; Single-pass membrane protein. Note=Coexpression with the EIB 19-kDa protein results in a shift in NIP3 localization pattern to the nuclear envelope. Colocalizes with ACAA2 in the mitochondria. Colocalizes with SPATA18 at the mitochondrion outer membrane.	14283	27.5503	26.7215	-0.0450752	-0.376384	113.1	110.8	110.8
HGNC:1085	BNIP3L	BCL2 interacting protein 3 like	Pathway-annotated	8	8p21.2	Nix|BNIP3a	NIP-3-like protein X	NA	BCL2/adenovirus E1B 19kDa interacting protein 3 like	NA	NA	665	ENSG00000104765	OTTHUMG00000099433	uc003xex.2	AB004788	NM_004331	CCDS6050|CCDS83267	9523198|9973195	MGI:1332659	RGD:621354	NA	605368	NA	NA	NA	NA	ENST00000380629.7|NM_004331.3	90	Y	10	91	O60238	BNI3L_HUMAN	BCL2/adenovirus E1B 19 kDa protein-interacting protein 3-like (Adenovirus E1B19K-binding protein B5) (BCL2/adenovirus E1B 19 kDa protein-interacting protein 3A) (NIP3-like protein X) (NIP3L)	BNIP3L BNIP3A BNIP3H NIX	219	23930	Nucleus envelope. Endoplasmic reticulum. Mitochondrion outer membrane. Membrane {ECO:0000305}; Single-pass membrane protein {ECO:0000305}. Note=Colocalizes with SPATA18 at the mitochondrion outer membrane.	122582	35.1813	35.8027	-0.804676	-0.834713	78.9	76.5	76.5
HGNC:33769	BNIP5	BCL2 interacting protein 5	Pathway-annotated	6	6p21.31	DKFZp779B1540	NA	C6orf222	chromosome 6 open reading frame 222	NA	NA	389384	ENSG00000189325	OTTHUMG00000014591	uc003oly.4	NA	NM_001010903	CCDS34439	24967846	MGI:1925441	RGD:1591066	NA	NA	NA	NA	NA	NA	ENST00000437635.3|NM_001010903.5	2	Y	0	6	P0C671	BNIP5_HUMAN	Protein BNIP5	BNIP5 C6orf222	652	71930	NA	21127	0.089095	0.0500209	0.189312	-0.21768	0	0	0.1
HGNC:16976	BNIPL	BCL2 interacting protein like	Pathway-annotated	1	1q21.3	BNIPl-1|BNIPL-2|PP753|BNIP-S|BNIP-Salpha|BNIP-Sbeta	NA	NA	BCL2/adenovirus E1B 19kD interacting protein like	BCH domain containing	1299	149428	ENSG00000163141	OTTHUMG00000035157	uc001ewl.3	AF193056	NM_138279	CCDS978|CCDS53362	12681488|11741952	MGI:2384749	RGD:1309478	NA	611275	NA	NA	NA	NA	ENST00000368931.8|NM_138278.4	7	Y	0	18	Q7Z465	BNIPL_HUMAN	Bcl-2/adenovirus E1B 19 kDa-interacting protein 2-like protein	BNIPL	357	39713	NA	11399	1.03174	3.02502	0.0662079	-0.208329	1.3	1.2	2.9
HGNC:17173	BOC	BOC cell adhesion associated, oncogene regulated	Pathway-annotated	3	3q13.2	CDON2|Boi	brother of CDO|brother of CDON|cell adhesion associated, oncogene regulated 2	NA	Boc homolog (mouse)	Fibronectin type III domain containing|I-set domain containing|Ig-like cell adhesion molecule family	555|593|1410	91653	ENSG00000144857	OTTHUMG00000159305	uc003dzx.4	AY027658	NM_033254	CCDS77789|CCDS77788|CCDS2971	11782431	MGI:2151153	RGD:1304550	NA	608708	NA	NA	NA	NA	ENST00000682979.1|NM_001378074.1	38	Y	14	31	Q9BWV1	BOC_HUMAN	Brother of CDO (Protein BOC)	BOC UNQ604/PRO1190	1114	121059	Cell membrane {ECO:0000269|PubMed:12634428}; Single-pass type I membrane protein {ECO:0000269|PubMed:12634428}. Note=Enriched at sites of cell-cell contact.	76456	3.74364	8.22827	-0.569003	-0.471061	3.8	3.4	9.4
HGNC:25114	BOD1	biorientation of chromosomes in cell division 1	Pathway-annotated	5	5q35.2	NA	biorientation defective 1	FAM44B	family with sequence similarity 44, member B	NA	NA	91272	ENSG00000145919	OTTHUMG00000130540	uc003mcq.3	AY303777	NM_138369	CCDS4389|CCDS54951	17938248	MGI:1916806	RGD:1305622	NA	616745	NA	NA	NA	NA	ENST00000311086.9|NM_138369.3	9	Y	0	25	Q96IK1	BOD1_HUMAN	Biorientation of chromosomes in cell division protein 1 (Biorientation defective protein 1) (Protein FAM44B)	BOD1 FAM44B	185	19196	Cytoplasm, cytoskeleton, microtubule organizing center, centrosome {ECO:0000269|PubMed:17938248}. Chromosome, centromere, kinetochore {ECO:0000269|PubMed:17938248}. Note=Localizes at the centrosomes throughout the cell cycle, only dissociating during cytokinesis. Localizes at the kinetochore from prometaphase until anaphase.	9514	25.8029	39.8593	-0.983136	-0.292721	26.2	25.1	32.9
HGNC:31792	BOD1L1	biorientation of chromosomes in cell division 1 like 1	Pathway-annotated	4	4p15.33	FLJ33215|KIAA1327	NA	FAM44A|BOD1L	family with sequence similarity 44, member A|biorientation of chromosomes in cell division 1-like	NA	NA	259282	ENSG00000038219	OTTHUMG00000090659	uc003gmz.2	AF528529	NM_148894	CCDS3411	NA	MGI:2444804	RGD:621413	NA	616746	NA	NA	NA	NA	ENST00000040738.10|NM_148894.3	14	Y	0	57	Q8NFC6	BD1L1_HUMAN	Biorientation of chromosomes in cell division protein 1-like 1	BOD1L1 BOD1L FAM44A KIAA1327	3051	330466	Chromosome {ECO:0000269|Ref.2}. Note=Localizes at replication forks: following DNA damage, localizes to damaged replication forks undergoing resection. {ECO:0000269|Ref.2}.	58987	4.35074	8.0642	-1.37302	-0.572711	8.3	7.6	13.1
HGNC:28505	BOD1L2	biorientation of chromosomes in cell division 1 like 2	Pathway-annotated	18	18q21.31	MGC33608	NA	FAM44C|BOD1P	family with sequence similarity 44, member C|biorientation of chromosomes in cell division 1 pseudogene	NA	NA	284257	ENSG00000228075	OTTHUMG00000180124	uc002lgm.4	AK127964	NM_001257964	CCDS59322	17938248	MGI:1916806	NA	NA	NA	NA	NA	NA	NA	ENST00000585477.2|NM_001257964.2	NA	Y	0	10	Q8IYS8	BD1L2_HUMAN	Biorientation of chromosomes in cell division protein 1-like 2 (Biorientation of chromosomes in cell division protein 1 pseudogene) (Protein FAM44C)	BOD1L2 BOD1P FAM44C	172	18075	Cytoplasm, cytoskeleton, microtubule organizing center, centrosome {ECO:0000250|UniProtKB:Q96IK1}. Chromosome, centromere, kinetochore {ECO:0000250|UniProtKB:Q96IK1}.	3323	0.0205828	0	0.295659	-0.100832	0	0	0
HGNC:1087	BOK	BCL2 family apoptosis regulator BOK	Pathway-annotated	2	2q37.3	BCL2L9|BOKL|MGC4631	NA	NA	BCL2 related ovarian killer	BCL2 family	1057	666	ENSG00000176720	OTTHUMG00000133411	uc002wbq.4	AF174487	NM_032515	CCDS2550	9356461|11034351|15102863	MGI:1858494	RGD:70984	NA	605404	NA	NA	NA	NA	ENST00000318407.5|NM_032515.5	32	Y	5	47	Q9UMX3	BOK_HUMAN	Bcl-2-related ovarian killer protein (hBOK) (Bcl-2-like protein 9) (Bcl2-L-9)	BOK BCL2L9	212	23280	[Isoform 1]: Mitochondrion membrane {ECO:0000250|UniProtKB:O35425}; Single-pass membrane protein {ECO:0000250|UniProtKB:O35425}. Endoplasmic reticulum membrane {ECO:0000269|PubMed:27076518}; Single-pass membrane protein {ECO:0000250|UniProtKB:O35425}. Mitochondrion inner membrane {ECO:0000269|PubMed:24113155}. Cytoplasm {ECO:0000269|PubMed:15868100, ECO:0000269|PubMed:16302269, ECO:0000269|PubMed:19942931, ECO:0000269|PubMed:20673843, ECO:0000269|PubMed:24113155}. Nucleus {ECO:0000269|PubMed:16302269, ECO:0000269|PubMed:19942931, ECO:0000269|PubMed:20673843}. Mitochondrion {ECO:0000269|PubMed:15102863, ECO:0000269|PubMed:15868100, ECO:0000269|PubMed:19942931, ECO:0000269|PubMed:27076518}. Endoplasmic reticulum {ECO:0000269|PubMed:16302269}. Mitochondrion outer membrane {ECO:0000269|PubMed:27076518}. Early endosome membrane {ECO:0000250|UniProtKB:O35425}. Recycling endosome membrane {ECO:0000250|UniProtKB:O35425}. Nucleus outer membrane {ECO:0000250|UniProtKB:O35425}. Golgi apparatus, cis-Golgi network membrane {ECO:0000250|UniProtKB:O35425}. Golgi apparatus, trans-Golgi network membrane {ECO:0000250|UniProtKB:O35425}. Membrane {ECO:0000269|PubMed:19942931}. Note=Nuclear and cytoplasmic compartments in the early stages of apoptosis and during apoptosis it associates with mitochondria (PubMed:19942931). In healthy cells, associates loosely with the membrane in a hit-and-run mode. The insertion and accumulation on membranes is enhanced through the activity of death signals, resulting in the integration of the membrane-bound protein into the membrane (PubMed:15868100). The transmembrane domain controls subcellular localization; constitutes a tail-anchor. Localizes in early and late endosome upon blocking of apoptosis. Must localize to the mitochondria to induce mitochondrial outer membrane permeabilization and apoptosis (By similarity). {ECO:0000250|UniProtKB:O35425, ECO:0000269|PubMed:15868100, ECO:0000269|PubMed:19942931}.; [Isoform 2]: Membrane {ECO:0000269|PubMed:19942931}. Cytoplasm {ECO:0000269|PubMed:19942931}.	22707	20.9801	26.7184	-0.268862	-0.280636	15.6	15	19.9
HGNC:24263	BOLA1	bolA family member 1	Pathway-annotated	1	1q21.2	CGI-143	NA	NA	bolA-like 1 (E. coli)|bolA homolog 1 (E. coli)	NA	NA	51027	ENSG00000178096	OTTHUMG00000012087	uc057klx.1	AF151901	NM_016074	CCDS939	14718656	MGI:1916418	RGD:1310586	NA	613181	NA	NA	NA	NA	ENST00000369152.6|NM_016074.5	17	Y	0	31	Q9Y3E2	BOLA1_HUMAN	BolA-like protein 1 (hBolA)	BOLA1 CGI-143	137	14289	Mitochondrion {ECO:0000269|PubMed:22746225}.	12908	12.3746	16.6267	-0.597119	0.222234	6.2	5.7	22.4
HGNC:29488	BOLA2	bolA family member 2	Pathway-annotated	16	16p11.2	My016|BOLA2A	NA	NA	bolA-like 2 (E. coli)|bolA homolog 2 (E. coli)	Proteins encoded by multiple genes	2293	552900	ENSG00000183336	OTTHUMG00000176757	uc002dss.3	AF060511	NM_001031827	CCDS32426	14718656	MGI:1913412	RGD:1565363	NA	613182	NA	NA	NA	NA	ENST00000330978.4|NM_001031827.3	27	Y	0	68	Q9H3K6	BOLA2_HUMAN	BolA-like protein 2	BOLA2 BOLA2A My016; BOLA2B	86	10117	Cytoplasm {ECO:0000269|PubMed:22746225}. Nucleus {ECO:0000269|PubMed:22746225}.	761	3.22246	4.08532	-0.0546543	0.07125	12.2	11.4	11.4
HGNC:32479	BOLA2B	bolA family member 2B	Pathway-annotated	16	16p11.2	NA	NA	NA	bolA-like 2B (E. coli)|bolA homolog 2B (E. coli)	Proteins encoded by multiple genes	2293	654483	ENSG00000169627	OTTHUMG00000176858	uc002dxb.3	NA	NM_001039182	CCDS32430|CCDS92138	14718656	MGI:1913412	NA	NA	NA	NA	NA	NA	NA	ENST00000651894.2|NM_001039182.4	6	N	0	25	Q9H3K6	BOLA2_HUMAN	BolA-like protein 2	BOLA2 BOLA2A My016; BOLA2B	86	10117	Cytoplasm {ECO:0000269|PubMed:22746225}. Nucleus {ECO:0000269|PubMed:22746225}.	1374	0.685849	0.82067	0.343215	0.419496	10.2	9.8	35.4
HGNC:24415	BOLA3	bolA family member 3	Pathway-annotated	2	2p13.1	NA	NA	NA	bolA-like 3 (E. coli)|bolA homolog 3 (E. coli)	Mitochondrial iron-sulfur assembly components	1853	388962	ENSG00000163170	OTTHUMG00000152834	uc002skc.2	BC017744	NM_212552	CCDS33224|CCDS33225	14718656	MGI:1925903	RGD:1305975	NA	613183	289583	NA	NA	NA	ENST00000327428.10|NM_212552.3	5	Y	0	31	Q53S33	BOLA3_HUMAN	BolA-like protein 3	BOLA3	107	12114	Mitochondrion {ECO:0000269|PubMed:22746225}.	12512	14.147	16.5734	0.816933	0.70162	38.7	37.6	58.1
HGNC:14273	BOLL	boule homolog, RNA binding protein	Pathway-annotated	2	2q33.1	BOULE	NA	NA	bol (Drosophila boule homolog)-like|bol, boule-like (Drosophila)|boule-like RNA binding protein	RNA binding motif containing|DAZ RNA binding protein family	725|1579	66037	ENSG00000152430	OTTHUMG00000132747	uc002uut.4	NA	NM_033030	CCDS2325|CCDS63081|CCDS2324	11390979|16001084	MGI:1922638	RGD:1559527	NA	606165	NA	NA	NA	NA	ENST00000392296.9|NM_033030.6	10	Y	0	34	Q8N9W6	BOLL_HUMAN	Protein boule-like	BOLL BOULE	283	31301	Cytoplasm {ECO:0000269|PubMed:11390979, ECO:0000269|PubMed:17114206}.	59883	0.00841409	0.0332344	0.291236	-0.0993851	0	0	0
HGNC:15519	BOP1	BOP1 ribosomal biogenesis factor	Pathway-annotated	8	8q24.3	KIAA0124	NA	NA	block of proliferation 1	WD repeat domain containing|MicroRNA protein coding host genes|PeBoW complex	362|1691|1732	23246	ENSG00000261236	OTTHUMG00000174603	uc033ccj.2	AK024840	NM_015201	CCDS6418	8590280	MGI:1334460	RGD:1310589	NA	610596	NA	NA	NA	NA	ENST00000569669.6|NM_015201.5	42	Y	0	114	Q14137	BOP1_HUMAN	Ribosome biogenesis protein BOP1 (Block of proliferation 1 protein)	BOP1 KIAA0124	746	83630	Nucleus, nucleolus {ECO:0000255|HAMAP-Rule:MF_03027, ECO:0000269|PubMed:12429849}. Nucleus, nucleoplasm {ECO:0000255|HAMAP-Rule:MF_03027, ECO:0000269|PubMed:12429849}.	29393	11.145	24.245	-1.09631	-0.157667	2.6	2.4	16.2
HGNC:24724	BORA	BORA aurora kinase A activator	Pathway-annotated	13	13q21.33	FLJ22624	NA	C13orf34	chromosome 13 open reading frame 34|bora, aurora kinase A activator	NA	NA	79866	ENSG00000136122	OTTHUMG00000017068	uc001viv.2	BC025367	NM_024808	CCDS9446|CCDS66560	16890155|18378770|18566290|19487276	MGI:1924994	RGD:1309522	NA	610510	NA	NA	NA	NA	ENST00000390667.11|NM_024808.5	30	Y	6	45	Q6PGQ7	BORA_HUMAN	Protein aurora borealis (HsBora)	BORA C13orf34	559	61203	NA	28449	0.917053	1.31278	-0.222142	-0.338888	0.9	0.8	1.7
HGNC:17950	BORCS5	BLOC-1 related complex subunit 5	Pathway-annotated	12	12p13.2	LOH1CR12	myrlysin	LOH12CR1	loss of heterozygosity, 12, chromosomal region 1	BLOC-1 related complex subunits	1048	118426	ENSG00000165714	OTTHUMG00000168542	NA	AY037865	NM_001300742	CCDS73448|CCDS81669|CCDS8649	11896457|15284860|25898167	MGI:1915024	RGD:1307624	NA	616598	NA	NA	NA	NA	ENST00000314565.9|NM_058169.6	4	Y	0	27	Q969J3	BORC5_HUMAN	BLOC-1-related complex subunit 5 (Loss of heterozygosity 12 chromosomal region 1) (Myristoylated lysosomal protein) (Myrlysin)	BORCS5 LOH12CR1	196	22222	Lysosome membrane {ECO:0000269|PubMed:25898167}; Lipid-anchor {ECO:0000269|PubMed:25898167}; Cytoplasmic side {ECO:0000269|PubMed:25898167}.	114155	1.87282	2.50789	-1.97755	-1.23692	2.5	2.4	5.7
HGNC:25939	BORCS6	BLOC-1 related complex subunit 6	Pathway-annotated	17	17p13.1	FLJ20014	lyspersin	C17orf59	chromosome 17 open reading frame 59	BLOC-1 related complex subunits	1048	54785	ENSG00000196544	OTTHUMG00000153930	NA	BC018880	NM_017622	CCDS11133	25898167	MGI:1919173	RGD:1563885	NA	616599	NA	NA	NA	NA	ENST00000389017.6|NM_017622.3	8	Y	0	22	Q96GS4	BORC6_HUMAN	BLOC-1-related complex subunit 6 (Lysosome-dispersing protein) (Lyspersin)	BORCS6 C17orf59	357	37226	Lysosome membrane {ECO:0000305|PubMed:25898167}.	1835	6.264	8.16813	-1.00357	-0.39091	4.2	3.9	7.5
HGNC:23516	BORCS7	BLOC-1 related complex subunit 7	Pathway-annotated	10	10q24.32	FLJ40752	diaskedin	C10orf32	chromosome 10 open reading frame 32	BLOC-1 related complex subunits	1048	119032	ENSG00000166275	OTTHUMG00000018975	NA	AK098071	NM_144591	CCDS7542	25898167	MGI:1913689	RGD:1311783	NA	616600	NA	NA	NA	NA	ENST00000339834.10|NM_001136200.2	16	Y	0	27	Q96B45	BORC7_HUMAN	BLOC-1-related complex subunit 7 (Diaskedin)	BORCS7 C10orf32	106	11695	Lysosome membrane {ECO:0000305|PubMed:25898167}.	10702	22.8517	29.4733	-0.146513	0.173357	39.2	38.4	38.4
HGNC:37247	BORCS8	BLOC-1 related complex subunit 8	Pathway-annotated	19	19p13.11	NA	NA	MEF2BNB	MEF2B neighbor	BLOC-1 related complex subunits	1048	729991	ENSG00000254901	OTTHUMG00000166546	NA	NA	NM_001145783	CCDS46025|CCDS54235	25898167	MGI:1919618	RGD:1582941	NA	616601	NA	NA	NA	NA	ENST00000462790.8|NM_001145784.2	6	Y	13	23	Q96FH0	BORC8_HUMAN	BLOC-1-related complex subunit 8 (MEF2B neighbor)	BORCS8 MEF2BNB	119	13403	Lysosome membrane {ECO:0000305|PubMed:25898167}.	15688	10.4113	14.4013	-0.683779	0.359779	11.2	10.6	13.1
HGNC:1093	BPGM	bisphosphoglycerate mutase	Pathway-annotated	7	7q33	NA	NA	NA	2,3-bisphosphoglycerate mutase	Phosphoglycerate mutases|Bisphosphoglycerate phosphatases	1078|1082	669	ENSG00000172331	OTTHUMG00000155380	uc003vrw.4	BC017050	NM_001724	CCDS5833	3023066|2824335|25015942	MGI:1098242	RGD:735018	NA	613896	119064	NA	NA	5.4.2.4|3.1.3.13	ENST00000344924.8|NM_001724.5	54	Y	23	36	P07738	PMGE_HUMAN	Bisphosphoglycerate mutase (BPGM) (EC 5.4.2.4) (2,3-bisphosphoglycerate mutase, erythrocyte) (2,3-bisphosphoglycerate synthase) (EC 5.4.2.11) (2,3-diphosphoglycerate mutase) (DPGM) (BPG-dependent PGAM)	BPGM	259	30005	NA	33005	16.945	22.0392	1.05076	1.37212	35	33.9	33.9
HGNC:1094	BPHL	biphenyl hydrolase like	Pathway-annotated	6	6p25.2	Bph-rp|VACVase	breast epithelial mucin-associated antigen|valacyclovir hydrolase	MCNAA	biphenyl hydrolase-like (serine hydrolase)	NA	NA	670	ENSG00000137274	OTTHUMG00000014140	uc003mva.4	X81372	NM_001302777	CCDS78105|CCDS4483	7759552|9721218|15832508	MGI:1915271	RGD:1307572	NA	603156	NA	S33.982	NA	NA	ENST00000380379.10|NM_004332.4	33	Y	3	34	Q86WA6	BPHL_HUMAN	Valacyclovir hydrolase (VACVase) (Valacyclovirase) (EC 3.1.-.-) (Biphenyl hydrolase-like protein) (Biphenyl hydrolase-related protein) (Bph-rp) (Breast epithelial mucin-associated antigen) (MCNAA)	BPHL MCNAA	291	32543	NA	35204	17.9116	11.3732	5.11585	1.24397	105.7	106.1	106.1
HGNC:1095	BPI	bactericidal permeability increasing protein	Pathway-annotated	20	20q11.23	BPIFD1	BPI fold containing family D, member 1	NA	bactericidal/permeability-increasing protein	BPI fold containing	456	671	ENSG00000101425	OTTHUMG00000032441	uc002xib.3	J04739	NM_001725	CCDS13303	8432532	MGI:3045315	RGD:1303179	NA	109195	NA	NA	NA	NA	ENST00000642449.2|NM_001725.3	20	Y	8	71	P17213	BPI_HUMAN	Bactericidal permeability-increasing protein (BPI) (CAP 57)	BPI	487	53900	Secreted {ECO:0000269|PubMed:8812832}. Cytoplasmic granule membrane {ECO:0000269|PubMed:2722846}. Note=Membrane-associated in polymorphonuclear Leukocytes (PMN) granules. {ECO:0000269|PubMed:2722846}.	33355	0.244805	0.151922	0.185954	-0.206104	3.3	3.3	3.3
HGNC:15749	BPIFA1	BPI fold containing family A member 1	Pathway-annotated	20	20q11.21	LUNX|bA49G10.5|SPLUNC1	NA	PLUNC	palate, lung and nasal epithelium carcinoma associated|palate, lung and nasal epithelium associated	BPI fold containing	456	51297	ENSG00000198183	OTTHUMG00000032243	uc002wyu.5	AB024937	NM_130852	CCDS13217	11018263|11251963|21787333	MGI:1338036	RGD:619818	NA	607412	NA	NA	NA	NA	ENST00000354297.9|NM_130852.3	11	Y	3	106	Q9NP55	BPIA1_HUMAN	BPI fold-containing family A member 1 (Lung-specific protein X) (Nasopharyngeal carcinoma-related protein) (Palate lung and nasal epithelium clone protein) (Secretory protein in upper respiratory tracts) (Short PLUNC1) (SPLUNC1) (Tracheal epithelium-enriched protein) (Von Ebner protein Hl)	BPIFA1 LUNX NASG PLUNC SPLUNC1 SPURT UNQ787/PRO1606	256	26713	Secreted {ECO:0000269|PubMed:11425234, ECO:0000269|PubMed:12409287, ECO:0000269|PubMed:12920053, ECO:0000269|PubMed:15158712, ECO:0000269|PubMed:23499554, ECO:0000269|PubMed:24043776, ECO:0000269|PubMed:24124190, ECO:0000269|PubMed:26559477}. Note=Apical side of airway epithelial cells. Detected in airway surface liquid, nasal mucus and sputum.	7316	0	0	0.154834	-0.19702	0	0	0
HGNC:16203	BPIFA2	BPI fold containing family A member 2	Pathway-annotated	20	20q11.21	bA49G10.1|SPLUNC2|PSP	NA	C20orf70	chromosome 20 open reading frame 70	BPI fold containing	456	140683	ENSG00000131050	OTTHUMG00000032244	uc061wfu.1	AF432917	NM_080574	CCDS13214	11971875	MGI:97787	RGD:3431	NA	NA	NA	NA	NA	NA	ENST00000354932.6|NM_080574.4	7	Y	3	24	Q96DR5	BPIA2_HUMAN	BPI fold-containing family A member 2 (Parotid secretory protein) (PSP) (Short palate, lung and nasal epithelium carcinoma-associated protein 2)	BPIFA2 C20orf70 SPLUNC2 UNQ510/PRO1025	249	27011	Secreted {ECO:0000250}.	19644	0.234695	0.227615	1.19272	0.492475	0	0	0.3
HGNC:16204	BPIFA3	BPI fold containing family A member 3	Pathway-annotated	20	20q11.21	bA49G10.4|SPLUNC3	NA	C20orf71	chromosome 20 open reading frame 71	BPI fold containing	456	128861	ENSG00000131059	OTTHUMG00000032245	uc002wyr.5	NA	NM_178466	CCDS42865|CCDS13216	11971875|21787333	MGI:1920638	RGD:1596102	NA	NA	NA	NA	NA	NA	ENST00000375454.8|NM_178466.5	4	Y	0	8	Q9BQP9	BPIA3_HUMAN	BPI fold-containing family A member 3 (Short palate, lung and nasal epithelium carcinoma-associated protein 3)	BPIFA3 C20orf71 SPLUNC3	254	28436	Secreted {ECO:0000305}.	10496	0	0.00868406	0.29558	-0.100082	0	0	0
HGNC:16108	BPIFB1	BPI fold containing family B member 1	Pathway-annotated	20	20q11.21	dJ1187J4.1|MGC14597|bA49G10.6|LPLUNC1|VEMSGP	von Ebner minor salivary gland protein	C20orf114	chromosome 20 open reading frame 114	BPI fold containing	456	92747	ENSG00000125999	OTTHUMG00000032252	uc002wyw.1	BC008429	NM_033197	CCDS13218	11971875|21787333	MGI:2137431	RGD:1563047	NA	NA	NA	NA	NA	NA	ENST00000253354.2|NM_033197.3	12	Y	3	39	Q8TDL5	BPIB1_HUMAN	BPI fold-containing family B member 1 (Long palate, lung and nasal epithelium carcinoma-associated protein 1) (von Ebner minor salivary gland protein) (VEMSGP)	BPIFB1 C20orf114 LPLUNC1 UNQ706/PRO1357	484	52442	Secreted {ECO:0000250}.	36391	0.0205353	0	0.222112	-0.15381	0	0	0
HGNC:16177	BPIFB2	BPI fold containing family B member 2	Pathway-annotated	20	20q11.21	dJ726C3.2|LPLUNC2	NA	C20orf184|BPIL1	bactericidal/permeability-increasing protein-like 1	BPI fold containing	456	80341	ENSG00000078898	OTTHUMG00000032232	uc002wyj.5	AF465765	NM_025227	CCDS13210	12185532|21787333	MGI:1913807	RGD:1310866	NA	614108	NA	NA	NA	NA	ENST00000170150.4|NM_025227.3	9	Y	7	19	Q8N4F0	BPIB2_HUMAN	BPI fold-containing family B member 2 (Bactericidal/permeability-increasing protein-like 1) (BPI-like 1) (Long palate, lung and nasal epithelium carcinoma-associated protein 2) (RYSR)	BPIFB2 BPIL1 C20orf184 LPLUNC2 UNQ2489/PRO5776	458	49172	Secreted {ECO:0000250}.	15999	0.0197467	0	0.295168	-0.101002	0	0	0
HGNC:16178	BPIFB3	BPI fold containing family B member 3	Pathway-annotated	20	20q11.21	dJ726C3.4|LPLUNC3|RYA3	NA	C20orf185	chromosome 20 open reading frame 185	BPI fold containing	456	359710	ENSG00000186190	OTTHUMG00000032234	uc002wym.1	AF549189	NM_182658	CCDS13212	11971875|21787333	MGI:2675077	RGD:1565613	NA	615717	NA	NA	NA	NA	ENST00000375494.4|NM_001376932.3	1	Y	0	12	P59826	BPIB3_HUMAN	BPI fold-containing family B member 3 (Ligand-binding protein RYA3) (Long palate, lung and nasal epithelium carcinoma-associated protein 3)	BPIFB3 C20orf185 LPLUNC3	472	49887	Secreted {ECO:0000250}. Cytoplasm {ECO:0000269|PubMed:12837268}. Note=According to PubMed:12837268, it is cytoplasmic.	19944	0	0	0.212409	-0.157602	0	0	0
HGNC:16179	BPIFB4	BPI fold containing family B member 4	Pathway-annotated	20	20q11.21	dJ726C3.5|LPLUNC4	NA	C20orf186	chromosome 20 open reading frame 186	BPI fold containing	456	149954	ENSG00000186191	OTTHUMG00000032235	uc010zue.3	AF549190	NM_182519	CCDS13213	11971875|21787333	MGI:2685852	RGD:1561174	NA	615718	NA	NA	NA	NA	ENST00000375483.4|NM_182519.3	5	Y	3	19	P59827	BPIB4_HUMAN	BPI fold-containing family B member 4 (Ligand-binding protein RY2G5) (Long palate, lung and nasal epithelium carcinoma-associated protein 4)	BPIFB4 C20orf186 LPLUNC4	614	65055	Secreted {ECO:0000250}. Cytoplasm {ECO:0000269|PubMed:12837268}.	32108	0	0	0.240134	-0.138621	0	0	0
HGNC:16504	BPIFB6	BPI fold containing family B member 6	Pathway-annotated	20	20q11.21	LPLUNC6	NA	BPIL3	bactericidal/permeability-increasing protein-like 3	BPI fold containing	456	128859	ENSG00000167104	OTTHUMG00000032238	uc010zuc.2	AF465767	NM_174897	CCDS13211	12185532|21787333	MGI:2684965	RGD:1311602	NA	614110	NA	NA	NA	NA	ENST00000349552.1|NM_174897.2	4	Y	3	9	Q8NFQ5	BPIB6_HUMAN	BPI fold-containing family B member 6 (Bactericidal/permeability-increasing protein-like 3)	BPIFB6 BPIL3	453	49717	Secreted {ECO:0000250}.	12399	0	0	0.277792	-0.112839	0	0	0
HGNC:16503	BPIFC	BPI fold containing family C	Pathway-annotated	22	22q12.3	dJ149A16.7	NA	BPIL2	bactericidal/permeability-increasing protein-like 2	BPI fold containing	456	254240	ENSG00000184459	OTTHUMG00000058273	uc062dnp.1	AF465766	NM_174932	CCDS13906	21787333	MGI:3026884	RGD:1311686	NA	614109	NA	NA	NA	NA	ENST00000300399.9|NM_174932.3	4	Y	0	10	Q8NFQ6	BPIFC_HUMAN	BPI fold-containing family C protein (Bactericidal/permeability-increasing protein-like 2) (BPI-like 2)	BPIFC BPIL2	507	56469	Secreted {ECO:0000250|UniProtKB:P17213}.	50639	0	0.019082	0.192493	-0.169113	0	0	0
HGNC:1096	BPNT1	3'(2'), 5'-bisphosphate nucleotidase 1	Pathway-annotated	1	1q41	NA	NA	NA	NA	Phosphoinositide phosphatases	1079	10380	ENSG00000162813	OTTHUMG00000037435	uc057png.1	AF125042	NM_006085	CCDS41469|CCDS65788|CCDS65787	10224133	MGI:1338800	RGD:621833	NA	604053	NA	NA	NA	3.1.3.7	ENST00000322067.12|NM_006085.6	17	Y	7	28	O95861	BPNT1_HUMAN	3'(2'),5'-bisphosphate nucleotidase 1 (EC 3.1.3.7) (Bisphosphate 3'-nucleotidase 1) (PAP-inositol 1,4-phosphatase) (PIP)	BPNT1	308	33392	NA	32980	11.0443	13.3486	0.0333151	0.119566	31.3	30.2	30.2
HGNC:26019	BPNT2	3'(2'), 5'-bisphosphate nucleotidase 2	Pathway-annotated	8	8q12.1	FLJ20421|IMPA3|gPAPP	golgi-resident nucleotide phosphatase|Golgi-resident adenosine 3',5'-bisphosphate 3'-phosphatase	IMPAD1	inositol monophosphatase domain containing 1	NA	NA	54928	ENSG00000104331	OTTHUMG00000164415	uc003xte.5	NA	NM_017813	CCDS6169	21549340|22289690|18695242|24799377	MGI:1915720	RGD:1306455	NA	614010	280591	NA	NA	3.1.3.7	ENST00000262644.9|NM_017813.5	37	Y	10	27	Q9NX62	IMPA3_HUMAN	Golgi-resident adenosine 3',5'-bisphosphate 3'-phosphatase (Golgi-resident PAP phosphatase) (gPAPP) (EC 3.1.3.7) (3'(2'), 5'-bisphosphate nucleotidase 2) (Inositol monophosphatase domain-containing protein 1) (Myo-inositol monophosphatase A3) (Phosphoadenosine phosphate 3'-nucleotidase)	BPNT2 IMPA3 IMPAD1	359	38681	Golgi apparatus {ECO:0000269|PubMed:18695242}. Golgi apparatus, trans-Golgi network membrane {ECO:0000269|PubMed:18695242}; Single-pass type II membrane protein {ECO:0000255, ECO:0000269|PubMed:18695242}. Note=The catalytic core is predicted to reside within the Golgi lumen. {ECO:0000269|PubMed:18695242}.	35936	10.0065	13.4338	-1.36375	-0.934022	23.9	22.5	22.5
HGNC:3581	BPTF	bromodomain PHD finger transcription factor	Pathway-annotated	17	17q24.2	FAC1|NURF301	NA	FALZ	fetal Alzheimer antigen	PHD finger proteins|Bromodomain containing|NURF complex	88|1232|1363	2186	ENSG00000171634	OTTHUMG00000132254	uc002jgf.4	AY282495	NM_182641|NM_004459	CCDS11673	8975731|10662542|16728976	MGI:2444008	RGD:1307039	NA	601819	NA	NA	objectId:2723	NA	ENST00000306378.11|NM_182641.4	28	Y	2	117	Q12830	BPTF_HUMAN	Nucleosome-remodeling factor subunit BPTF (Bromodomain and PHD finger-containing transcription factor) (Fetal Alz-50 clone 1 protein) (Fetal Alzheimer antigen)	BPTF FAC1 FALZ	3046	338262	Cytoplasm {ECO:0000269|PubMed:15379550}. Nucleus {ECO:0000269|PubMed:10727212, ECO:0000269|PubMed:25593309, ECO:0000269|PubMed:9225734}. Note=Localizes to sites of DNA damage (PubMed:25593309). In brains of Alzheimer disease patients, present in a subset of amyloid-containing plaques (PubMed:10727212). {ECO:0000269|PubMed:10727212, ECO:0000269|PubMed:25593309}.	158875	6.31439	8.20319	-1.18068	-0.872458	18.6	17.2	27.2
HGNC:13508	BPY2	basic charge Y-linked 2	Pathway-annotated	Y	Yq11.223	BPY2A|VCY2A	NA	VCY2	NA	Proteins encoded by multiple genes	2293	9083	ENSG00000183753	OTTHUMG00000058899	uc284rci.1	AF000980	NM_004678	CCDS14800	10956550|15676287	NA	NA	NA	400013	NA	NA	NA	NA	ENST00000331070.8|NM_004678.3	2	Y	0	15	O14599	VCY2_HUMAN	Testis-specific basic protein Y 2 (Basic charge, Y-linked 2) (Variably charged protein Y 2)	BPY2 BPY2A VCY2 VCY2A; BPY2B VCY2B; BPY2C VCY2C	106	12063	NA	31646	0	0	NA	NA	0.1	0.2	0.2
HGNC:25449	BPY2B	basic charge Y-linked 2B	Pathway-annotated	Y	Yq11.23	VCY2B	NA	NA	NA	Proteins encoded by multiple genes	2293	442867	ENSG00000183795	OTTHUMG00000045101	uc004fwi.4	NA	NM_001002760	CCDS44029	34462535	NA	NA	NA	NA	NA	NA	NA	NA	ENST00000382392.5|NM_001002760.1	1	N	0	8	O14599	VCY2_HUMAN	Testis-specific basic protein Y 2 (Basic charge, Y-linked 2) (Variably charged protein Y 2)	BPY2 BPY2A VCY2 VCY2A; BPY2B VCY2B; BPY2C VCY2C	106	12063	NA	31647	0	0	NA	NA	0.1	0.2	0.2
HGNC:18225	BPY2C	basic charge Y-linked 2C	Pathway-orphan	Y	Yq11.23	VCY2C	NA	NA	NA	Proteins encoded by multiple genes	2293	442868	ENSG00000185894	OTTHUMG00000045199	uc004fws.4	NA	NM_001002761	CCDS44030	NA	NA	NA	NA	NA	NA	NA	NA	NA	ENST00000382287.5|NM_001002761.1	NA	N	0	8	O14599	VCY2_HUMAN	Testis-specific basic protein Y 2 (Basic charge, Y-linked 2) (Variably charged protein Y 2)	BPY2 BPY2A VCY2 VCY2A; BPY2B VCY2B; BPY2C VCY2C	106	12063	NA	31647	0	0	NA	NA	0.1	0.2	0.2
HGNC:1097	BRAF	B-Raf proto-oncogene, serine/threonine kinase	Pathway-annotated	7	7q34	BRAF1|BRAF-1	NA	NA	v-raf murine sarcoma viral oncogene homolog B	Mitogen-activated protein kinase kinase kinases|RAF family	654|1157	673	ENSG00000157764	OTTHUMG00000157457	uc003vwc.5	M95712	NM_004333	CCDS87555|CCDS94219|CCDS5863|CCDS94218	2284096|1565476	MGI:88190	RGD:619908	LRG_299|http://ftp.ebi.ac.uk/pub/databases/lrgex/LRG_299.xml	164757	119066	NA	objectId:1943	NA	ENST00000646891.2|NM_004333.6	269	Y	141	2688	P15056	BRAF_HUMAN	Serine/threonine-protein kinase B-raf (EC 2.7.11.1) (Proto-oncogene B-Raf) (p94) (v-Raf murine sarcoma viral oncogene homolog B1)	BRAF BRAF1 RAFB1	766	84437	Nucleus {ECO:0000250}. Cytoplasm {ECO:0000269|PubMed:19710016}. Cell membrane {ECO:0000269|PubMed:19710016}. Note=Colocalizes with RGS14 and RAF1 in both the cytoplasm and membranes. {ECO:0000250}.	205602	5.39542	9.11994	-1.10793	-0.326554	7	6.6	7.4
HGNC:1099	BRAP	BRCA1 associated protein	Pathway-annotated	12	12q24.12	BRAP2|RNF52|IMP	impedes mitogenic signal propagation|galectin-2-binding protein	NA	NA	Ring finger proteins	58	8315	ENSG00000089234	OTTHUMG00000169600	uc001tsn.4	AF035620	NM_006768	CCDS9154	9497340|19198608	MGI:1919649	RGD:1586551	NA	604986	NA	NA	NA	NA	ENST00000419234.9|NM_006768.5	30	Y	9	81	Q7Z569	BRAP_HUMAN	BRCA1-associated protein (EC 2.3.2.27) (BRAP2) (Impedes mitogenic signal propagation) (IMP) (RING finger protein 52) (RING-type E3 ubiquitin transferase BRAP2) (Renal carcinoma antigen NY-REN-63)	BRAP RNF52	592	67305	Cytoplasm {ECO:0000269|PubMed:9497340}.	43810	5.35179	8.56945	-0.612842	-0.421108	8.7	8.2	8.2
HGNC:21701	BRAT1	BRCA1 associated ATM activator 1	Pathway-annotated	7	7p22.3	MGC22916	BRCA1-associated protein required for ATM activation protein 1	C7orf27|BAAT1	chromosome 7 open reading frame 27|BRCA1-associated ATM activator 1	NA	NA	221927	ENSG00000106009	OTTHUMG00000119091	uc003smi.4	BC015632	NM_152743	CCDS5334	16452482	MGI:1891679	RGD:1565146	NA	614506	444663	NA	NA	NA	ENST00000340611.9|NM_152743.4	8	Y	0	64	Q6PJG6	BRAT1_HUMAN	BRCA1-associated ATM activator 1 (BRCA1-associated protein required for ATM activation protein 1)	BRAT1 BAAT1 C7orf27	821	88119	Nucleus {ECO:0000269|PubMed:16452482, ECO:0000269|PubMed:25631046}. Cytoplasm {ECO:0000269|PubMed:25631046}. Note=Present at double strand breaks (DSBs)following ionizing radiation treatment. The ubiquitinated form localizes in the nucleus in a NDFIP1-dependent manner. {ECO:0000269|PubMed:16452482, ECO:0000269|PubMed:25631046}.	17884	18.1908	23.0667	-1.14716	-0.833817	4.6	4.2	14.8
HGNC:1100	BRCA1	BRCA1 DNA repair associated	Pathway-annotated	17	17q21.31	RNF53|BRCC1|PPP1R53|FANCS	BRCA1/BRCA2-containing complex, subunit 1|protein phosphatase 1, regulatory subunit 53|Fanconi anemia, complementation group S	NA	breast cancer 1, early onset|breast cancer 1	Ring finger proteins|FA complementation groups|Protein phosphatase 1 regulatory subunits|BRCA1 A complex|BRCA1 B complex|BRCA1 C complex	58|548|694|1328|1335|1336	672	ENSG00000012048	OTTHUMG00000157426	uc002ict.4	U14680	NM_007294	CCDS11454|CCDS11453|CCDS11459|CCDS11456|CCDS11455	1676470|25472942	MGI:104537	RGD:2218	Breast Cancer|http://research.nhgri.nih.gov/bic/|Fanconi Anaemia Mutation Database|http://www2.rockefeller.edu/fanconi|BRCA1 database at LOVD-China|http://genomed.org/LOVD/BC/home.php?select_db=BRCA1|Global Variome shared LOVD|https://databases.lovd.nl/shared/genes/BRCA1|LOVD - Leiden Open Variation Database|http://proteomics.bio21.unimelb.edu.au/lovd/genes/BRCA1|LRG_292|http://ftp.ebi.ac.uk/pub/databases/lrgex/LRG_292.xml	113705	119068	NA	NA	NA	ENST00000357654.9|NM_007294.4	237	Y	68	3395	P38398	BRCA1_HUMAN	Breast cancer type 1 susceptibility protein (EC 2.3.2.27) (RING finger protein 53) (RING-type E3 ubiquitin transferase BRCA1)	BRCA1 RNF53	1863	207721	Nucleus {ECO:0000269|PubMed:15133502, ECO:0000269|PubMed:17525340, ECO:0000269|PubMed:20160719, ECO:0000269|PubMed:21144835, ECO:0000269|PubMed:26778126, ECO:0000269|PubMed:9528852}. Chromosome {ECO:0000269|PubMed:23269703, ECO:0000269|PubMed:25472942, ECO:0000269|PubMed:26778126}. Cytoplasm {ECO:0000269|PubMed:20160719}. Note=Localizes at sites of DNA damage at double-strand breaks (DSBs); recruitment to DNA damage sites is mediated by ABRAXAS1 and the BRCA1-A complex (PubMed:26778126). Translocated to the cytoplasm during UV-induced apoptosis (PubMed:20160719). {ECO:0000269|PubMed:20160719, ECO:0000269|PubMed:26778126}.; [Isoform 3]: Cytoplasm.; [Isoform 5]: Cytoplasm {ECO:0000269|PubMed:8972225}.	125950	0.440931	0.587479	-0.34323	-0.486572	1.8	1.7	1.7
HGNC:1101	BRCA2	BRCA2 DNA repair associated	Pathway-annotated	13	13q13.1	FAD|FAD1|BRCC2|XRCC11	BRCA1/BRCA2-containing complex, subunit 2	FANCD1|FACD|FANCD	Fanconi anemia, complementation group D1|breast cancer 2, early onset|breast cancer 2	FA complementation groups	548	675	ENSG00000139618	OTTHUMG00000017411	uc001uub.2	U43746	NM_000059	CCDS9344	8091231|7581463|15057823	MGI:109337	RGD:2219	Breast Cancer|http://research.nhgri.nih.gov/bic/|Fanconi Anaemia Mutation Database|http://www2.rockefeller.edu/fanconi/|BRCA1 database at LOVD-China|http://genomed.org/LOVD/BC/home.php?select_db=BRCA2|Global Variome shared LOVD|https://databases.lovd.nl/shared/genes/BRCA2|LOVD - Leiden Open Variation Database|http://proteomics.bio21.unimelb.edu.au/lovd/genes/BRCA2|Global Variome shared LOVD|https://databases.lovd.nl/shared/genes/FANCD1|LRG_293|http://ftp.ebi.ac.uk/pub/databases/lrgex/LRG_293.xml	600185	119072	NA	NA	NA	ENST00000380152.8|NM_000059.4	128	Y	28	2159	P51587	BRCA2_HUMAN	Breast cancer type 2 susceptibility protein (Fanconi anemia group D1 protein)	BRCA2 FACD FANCD1	3418	384230	Nucleus {ECO:0000269|PubMed:24013206, ECO:0000269|PubMed:26833090, ECO:0000305|PubMed:21276791}. Cytoplasm, cytoskeleton, microtubule organizing center, centrosome {ECO:0000269|PubMed:21276791}. Note=Colocalizes with ERCC5/XPG to nuclear foci following DNA replication stress. {ECO:0000269|PubMed:26833090}.	85182	0.0677218	0.18749	-0.0218389	-0.24396	0.1	0.1	0.1
HGNC:24185	BRCC3	BRCA1/BRCA2-containing complex subunit 3	Pathway-annotated	X	Xq28	C6.1A|BRCC36	Lys-63-specific deubiquitinase	CXorf53	chromosome X open reading frame 53|BRCA1/BRCA2-containing complex, subunit 3	JAMM/MPN+ metallopeptidase family|BRCA1 A complex|BRISC complex	999|1328|1375	79184	ENSG00000185515	OTTHUMG00000022658	uc065cjq.1	X64643	NM_024332	CCDS56610|CCDS56612|CCDS56611	1303175|14636569	MGI:2389572	RGD:1588543	NA	300617	268795	M67.004	NA	NA	ENST00000330045.12|NM_001018055.3	37	Y	18	122	P46736	BRCC3_HUMAN	Lys-63-specific deubiquitinase BRCC36 (EC 3.4.19.-) (BRCA1-A complex subunit BRCC36) (BRCA1/BRCA2-containing complex subunit 3) (BRCA1/BRCA2-containing complex subunit 36) (BRISC complex subunit BRCC36)	BRCC3 BRCC36 C6.1A CXorf53	316	36072	Nucleus {ECO:0000269|PubMed:18077395, ECO:0000269|PubMed:19202061, ECO:0000269|PubMed:19261748, ECO:0000269|PubMed:19261749, ECO:0000269|PubMed:20656690, ECO:0000269|PubMed:24075985, ECO:0000269|PubMed:26344097}. Cytoplasm {ECO:0000269|PubMed:20656690, ECO:0000269|PubMed:24075985}. Cytoplasm, cytoskeleton, spindle pole {ECO:0000305|PubMed:26195665}. Note=Localizes at sites of DNA damage at double-strand breaks (DSBs) (PubMed:20656690, PubMed:26344097). Interaction with ABRAXAS2 retains BRCC3 in the cytoplasm (PubMed:20656690). {ECO:0000269|PubMed:20656690, ECO:0000269|PubMed:26344097}.	51657	6.38576	8.19394	-0.798786	-0.479485	18.1	17.1	17.1
HGNC:1102	BRD1	bromodomain containing 1	Pathway-annotated	22	22q13.33	BRL|BRPF2	BR140-like	NA	bromodomain-containing 1	PHD finger proteins|PWWP domain containing|Bromodomain containing	88|1147|1232	23774	ENSG00000100425	OTTHUMG00000150288	uc032qrr.2	AF005067	NM_014577	CCDS77686|CCDS14080	10591208|10602503	MGI:1924161	RGD:1311855	NA	604589	NA	NA	objectId:2724	NA	ENST00000404760.6|NM_001304808.3	30	Y	18	68	O95696	BRD1_HUMAN	Bromodomain-containing protein 1 (BR140-like protein) (Bromodomain and PHD finger-containing protein 2)	BRD1 BRL BRPF2	1058	119520	Nucleus {ECO:0000269|PubMed:21753189, ECO:0000269|PubMed:21880731, ECO:0000269|PubMed:25593309}. Chromosome {ECO:0000269|PubMed:21753189, ECO:0000269|PubMed:28334966}. Note=Localizes to transcription start sites. {ECO:0000269|PubMed:21753189, ECO:0000269|PubMed:28334966}.	54590	7.78617	13.451	-1.1008	-0.665321	4.6	4.1	5.3
HGNC:1103	BRD2	bromodomain containing 2	Pathway-annotated	6	6p21.32	KIAA9001|RING3|D6S113E|NAT|FSHRG1	really interesting new gene 3|female sterile homeotic related gene 1	BRD2-IT1	bromodomain-containing 2|BRD2 intronic transcript 1	Bromodomain and extra-terminal domain family|Bromodomain containing	1231|1232	6046	ENSG00000204256	OTTHUMG00000031241	uc003ocn.4	X96670	NM_001113182	CCDS56420|CCDS4762	1352711|8781126	MGI:99495	RGD:1303324	NA	601540	470008	NA	objectId:1944	NA	ENST00000374825.9|NM_005104.4	49	Y	6	158	P25440	BRD2_HUMAN	Bromodomain-containing protein 2 (O27.1.1) (Really interesting new gene 3 protein)	BRD2 KIAA9001 RING3	801	88061	Nucleus {ECO:0000269|PubMed:18406326, ECO:0000269|PubMed:25593309}. Note=Detected on chromatin and nucleosomes. {ECO:0000269|PubMed:18406326}.	12911	66.0311	101.947	-0.818858	-0.0653067	12	10.5	66.3
HGNC:1104	BRD3	bromodomain containing 3	Pathway-annotated	9	9q34.2	RING3L|ORFX|KIAA0043|FSHRG2	RING3-like|female sterile homeotic related gene 2	NA	bromodomain-containing 3	Bromodomain and extra-terminal domain family|Bromodomain containing	1231|1232	8019	ENSG00000169925	OTTHUMG00000021004	uc004cew.4	NA	NM_007371	CCDS6980	7584044|8781126	MGI:1914632	RGD:1308925	NA	601541	470010	NA	objectId:2725	NA	ENST00000303407.12|NM_007371.4	28	Y	0	95	Q15059	BRD3_HUMAN	Bromodomain-containing protein 3 (RING3-like protein)	BRD3 KIAA0043 RING3L	726	79542	Nucleus {ECO:0000269|PubMed:25593309}. Note=Detected on chromatin. {ECO:0000250|UniProtKB:Q8K2F0}.	38230	5.25245	6.72338	-1.57711	-1.12373	6.2	5.7	7.6
HGNC:24742	BRD3OS	BRD3 opposite strand	Pathway-annotated	9	9q34.2	FLJ35348|bA374P20.3|SERLOC	Super enhancer and ERK1/2 Regulated Long Intergenic non-protein coding transcript Overexpressed in Carcinomas	NCRNA00094|LINC00094	non-protein coding RNA 94|long intergenic non-protein coding RNA 94	NA	NA	266655	ENSG00000235106	OTTHUMG00000020880	uc064wwq.1	AK092667	NM_001355256	CCDS87707	36010973	MGI:106557	RGD:6492996	NA	NA	NA	NA	NA	NA	ENST00000603928.3|NM_001355256.2	13	N	0	5	A0A1B0GUI7	BRDOS_HUMAN	Putative uncharacterized protein BRD3OS (BRD3 opposite strand protein) (Long intergenic non-protein coding RNA 94) (Non-protein coding RNA 94)	BRD3OS LINC00094 NCRNA00094	84	9747	NA	9185	7.12305	7.88897	-0.685152	-0.664364	9.9	9.4	10.4
HGNC:13575	BRD4	bromodomain containing 4	Pathway-annotated	19	19p13.12	HUNKI|MCAP|CAP|HUNK1|FSHRG4	mitotic chromosome-associated protein|chromosome-associated protein|female sterile homeotic related gene 4	NA	bromodomain-containing 4	Bromodomain and extra-terminal domain family|Bromodomain containing	1231|1232	23476	ENSG00000141867	OTTHUMG00000183252	uc002nar.4	Y12059	NM_058243	CCDS46004|CCDS82307|CCDS12328	10938129|17329240	MGI:1888520	RGD:1307282	NA	608749	449868	NA	objectId:1945	NA	ENST00000679869.1|NM_001379291.1	26	Y	5	484	O60885	BRD4_HUMAN	Bromodomain-containing protein 4 (Protein HUNK1)	BRD4 HUNK1	1362	152219	Nucleus {ECO:0000269|PubMed:16109376, ECO:0000269|PubMed:25593309}. Chromosome {ECO:0000269|PubMed:16109376, ECO:0000269|PubMed:21890894}. Note=Associates with acetylated chromatin (PubMed:21890894, PubMed:16109376). Released from chromatin upon deacetylation of histones that can be triggered by different signals such as activation of the JNK pathway or nocodazole treatment (PubMed:21890894, PubMed:16109376). Preferentially localizes to mitotic chromosomes, while it does not localize to meiotic chromosomes (PubMed:21890894, PubMed:16109376). {ECO:0000269|PubMed:16109376, ECO:0000269|PubMed:21890894}.; [Isoform B]: Chromosome {ECO:0000269|PubMed:23728299}.	97026	12.3956	18.73	-1.12539	-0.431153	11.5	10.5	23.7
HGNC:14310	BRD7	bromodomain containing 7	Pathway-annotated	16	16q12.1	CELTIX1|BP75|SMARCI1	NA	NA	bromodomain-containing 7	Bromodomain containing|PBAF complex	1232|1605	29117	ENSG00000166164	OTTHUMG00000133170	uc021thx.2	AF213969	NM_013263	CCDS54007|CCDS10742	10526152|18809673	MGI:1349766	RGD:1309891	NA	618489	NA	NA	objectId:2726	NA	ENST00000394688.8|NM_013263.5	21	Y	7	120	Q9NPI1	BRD7_HUMAN	Bromodomain-containing protein 7 (75 kDa bromodomain protein) (Protein CELTIX-1)	BRD7 BP75 CELTIX1	651	74139	Nucleus {ECO:0000269|PubMed:16265664, ECO:0000269|PubMed:16475162, ECO:0000269|PubMed:20228809, ECO:0000269|PubMed:25593309}. Chromosome {ECO:0000269|PubMed:16265664}.; [Isoform 2]: Nucleus {ECO:0000269|PubMed:11025449}.	55501	13.2545	19.8783	-1.37876	-0.40943	39.1	37.2	39.2
HGNC:19874	BRD8	bromodomain containing 8	Pathway-annotated	5	5q31.2	SMAP|p120	NA	NA	NA	Bromodomain containing|Tip60/Nua4 histone acetyltransferase complex subunits	1232|1634	10902	ENSG00000112983	OTTHUMG00000129204	uc003lcf.2	AF016270	NM_006696	CCDS54907|CCDS4198|CCDS34241	8611617|9368056	MGI:1925906	RGD:1307003	NA	602848	NA	NA	objectId:2727	NA	ENST00000254900.10|NM_139199.2	37	Y	3	78	Q9H0E9	BRD8_HUMAN	Bromodomain-containing protein 8 (Skeletal muscle abundant protein) (Skeletal muscle abundant protein 2) (Thyroid hormone receptor coactivating protein of 120 kDa) (TrCP120) (p120)	BRD8 SMAP SMAP2	1235	135336	Nucleus {ECO:0000269|PubMed:25593309}.	39183	17.49	18.6609	-0.502927	-0.585265	21.3	20.1	24.3
HGNC:25818	BRD9	bromodomain containing 9	Pathway-annotated	5	5p15.33	FLJ13441|SMARCI2	NA	NA	NA	Bromodomain containing|BAF complex|GBAF complex	1232|1604|1606	65980	ENSG00000028310	OTTHUMG00000159258	uc003jbq.4	AK023503	NM_023924	CCDS34128|CCDS34127	26365797	MGI:2145317	RGD:1307359	NA	618465	NA	NA	objectId:2728	NA	ENST00000467963.6|NM_023924.5	11	Y	0	78	Q9H8M2	BRD9_HUMAN	Bromodomain-containing protein 9 (Rhabdomyosarcoma antigen MU-RMS-40.8)	BRD9 UNQ3040/PRO9856	597	67000	Nucleus {ECO:0000269|PubMed:25593309}.	42510	10.2412	15.2493	-1.37324	-0.634121	6	5.6	5.6
HGNC:23378	BRD10	bromodomain containing 10	Pathway-annotated	9	9p24.1	FLJ20375	NA	KIAA2026	KIAA2026	Bromodomain containing	1232	158358	ENSG00000183354	OTTHUMG00000019507	uc003zjq.5	AB095946	NM_001017969	NA	24984779	MGI:2444398	RGD:1311595	NA	NA	NA	NA	NA	NA	ENST00000399933.8|NM_001017969.3	2	N	0	12	Q5HYC2	K2026_HUMAN	Uncharacterized protein KIAA2026	KIAA2026	2103	228087	NA	126886	5.61967	6.70433	-1.32007	-0.990931	6.3	5.9	5.9
HGNC:1105	BRDT	bromodomain testis associated	Pathway-annotated	1	1p22.1	BRD6|CT9|BRDt	cancer/testis antigen 9	NA	bromodomain, testis-specific	Bromodomain and extra-terminal domain family|Bromodomain containing	1231|1232	676	ENSG00000137948	OTTHUMG00000010113	uc001dol.5	AF019085	NM_207189	CCDS55615|CCDS735|CCDS55616	9367677	MGI:1891374	RGD:1306678	NA	602144	NA	NA	objectId:2729	NA	ENST00000399546.7|NM_207189.4	19	Y	1	36	Q58F21	BRDT_HUMAN	Bromodomain testis-specific protein (Cancer/testis antigen 9) (CT9) (RING3-like protein)	BRDT	947	107954	Nucleus {ECO:0000269|PubMed:20538714, ECO:0000269|PubMed:22901802, ECO:0000269|PubMed:22971749, ECO:0000269|PubMed:25593309}. Note=Detected on chromatin. {ECO:0000250|UniProtKB:Q91Y44}.	65083	0.00417201	0.0143879	0.293956	-0.101095	0	0	0
HGNC:11551	BRF1	BRF1 RNA polymerase III transcription initiation factor subunit	Pathway-annotated	14	14q32.33	TFIIIB90|BRF|hBRF	NA	TAF3B2|TAF3C|GTF3B	TATA box binding protein (TBP)-associated factor, RNA polymerase III, GTF3B subunit 2|BRF1 homolog, subunit of RNA polymerase III transcription initiation factor IIIB (S. cerevisiae)|BRF1, RNA polymerase III transcription initiation factor 90 kDa subunit	General transcription factors|General transcription factor IIIB complex subunits	565|1879	2972	ENSG00000185024	OTTHUMG00000029884	uc010axg.2	U28838	NM_001519	CCDS55950|CCDS55953|CCDS55949|CCDS10001|CCDS55952|CCDS55951|CCDS42001	7624363|8943358	MGI:1919558	RGD:1311158	NA	604902	448647	NA	NA	NA	ENST00000547530.7|NM_001519.4	21	Y	7	73	Q92994	TF3B_HUMAN	Transcription factor IIIB 90 kDa subunit (TFIIIB90) (hTFIIIB90) (B-related factor 1) (BRF-1) (hBRF) (TAF3B2) (TATA box-binding protein-associated factor, RNA polymerase III, subunit 2)	BRF1 BRF GTF3B TAF3B2 TAF3C	677	73840	Nucleus {ECO:0000250}.	106303	7.15175	8.00199	-1.07583	-0.8974	6.2	5.7	11.1
HGNC:17298	BRF2	BRF2 RNA polymerase III transcription initiation factor subunit	Pathway-annotated	8	8p11.23	FLJ11052|BRFU|TFIIIB50	NA	NA	BRF2, subunit of RNA polymerase III transcription initiation factor, BRF1-like|BRF2, RNA polymerase III transcription initiation factor 50 kDa subunit	NA	NA	55290	ENSG00000104221	OTTHUMG00000164025	uc003xkk.4	AF298153	NM_018310	CCDS6098	11483580|11564744	MGI:1913903	RGD:1308817	NA	607013	NA	NA	NA	NA	ENST00000220659.11|NM_018310.4	14	Y	5	34	Q9HAW0	BRF2_HUMAN	Transcription factor IIIB 50 kDa subunit (TFIIIB50) (hTFIIIB50) (B-related factor 2) (BRF-2) (hBRFU)	BRF2 BRFU PRO1470	419	46533	Nucleus {ECO:0000269|PubMed:17505538}.	6593	4.0506	6.30949	-1.47782	-0.790494	5.3	4.9	9.5
HGNC:1109	BRI3	brain protein I3	Pathway-annotated	7	7q21.3	NA	NA	NA	NA	NA	NA	25798	ENSG00000164713	OTTHUMG00000154275	uc003upi.3	AF106966	NM_015379	CCDS5656|CCDS55133	14592447	MGI:1933174	RGD:1309187	NA	615628	NA	NA	NA	NA	ENST00000297290.4|NM_015379.5	10	Y	3	18	O95415	BRI3_HUMAN	Membrane protein BRI3 (Brain protein I3) (pRGR2)	BRI3	125	13645	Lysosome membrane {ECO:0000305|PubMed:14592447}; Multi-pass membrane protein {ECO:0000255}.; [Isoform 1]: Cytoplasm, perinuclear region {ECO:0000269|PubMed:30983867}. Note=Co-localizes with MGAT1 and IFITM3 at the perinuclear region. {ECO:0000269|PubMed:30983867}.; [Isoform 2]: Cytoplasm {ECO:0000269|PubMed:30983867}. Nucleus {ECO:0000269|PubMed:30983867}. Note=Diffuse localization in the cytoplasm and nucleus. {ECO:0000269|PubMed:30983867}.	58062	31.0233	32.3776	-0.0325747	-0.246068	67.2	64.6	119.2
HGNC:14251	BRI3BP	BRI3 binding protein	Pathway-annotated	12	12q24.31	BNAS1|KG19|HCCR-2|HCCRBP-3	NA	NA	NA	NA	NA	140707	ENSG00000184992	OTTHUMG00000168548	uc001uha.2	AF284094	NM_080626	CCDS9262	11860200|17765869	MGI:1924059	RGD:1561711	NA	615627	NA	NA	NA	NA	ENST00000341446.9|NM_080626.6	18	Y	0	50	Q8WY22	BRI3B_HUMAN	BRI3-binding protein (I3-binding protein) (Cervical cancer 1 proto-oncogene-binding protein KG19) (HCCRBP-1)	BRI3BP KG19	251	27836	Mitochondrion outer membrane {ECO:0000305|PubMed:17943721}; Multi-pass membrane protein {ECO:0000305|PubMed:17943721}.	37586	3.5751	5.72383	-0.253333	-0.176848	7.1	6.6	6.6
HGNC:28309	BRICD5	BRICHOS domain containing 5	Pathway-annotated	16	16p13.3	MGC21830	NA	C16orf79	chromosome 16 open reading frame 79	BRICHOS domain containing	457	283870	ENSG00000182685	OTTHUMG00000128831	uc002cpi.3	BC039154	NM_182563	CCDS10463	12477932	MGI:2441766	RGD:1596720	NA	NA	NA	NA	NA	NA	ENST00000328540.8|NM_182563.4	7	Y	0	8	Q6PL45	BRID5_HUMAN	BRICHOS domain-containing protein 5	BRICD5 C16orf79	260	28486	Membrane {ECO:0000305}; Multi-pass membrane protein {ECO:0000305}.	1652	9.89348	14.8641	0.0719166	-0.0861532	2.3	2	18.6
HGNC:2687	BRINP1	BMP/retinoic acid inducible neural specific 1	Pathway-annotated	9	9q33.1	FAM5A	NA	DBCCR1|DBC1	deleted in bladder cancer chromosome region candidate 1|deleted in bladder cancer 1|bone morphogenetic protein/retinoic acid inducible neural-specific 1	NA	NA	1620	ENSG00000078725	OTTHUMG00000021020	NA	AF027734	NM_014618	CCDS6822	9175739|10444335|15193422	MGI:1928478	RGD:708519	NA	602865	NA	NA	NA	NA	ENST00000265922.8|NM_014618.3	23	Y	3	45	O60477	BRNP1_HUMAN	BMP/retinoic acid-inducible neural-specific protein 1 (Deleted in bladder cancer protein 1)	BRINP1 DBC1 DBCCR1 FAM5A IB3089A	761	88760	Cytoplasm {ECO:0000269|PubMed:11420708, ECO:0000269|PubMed:14712213}.	215977	0.406686	0.781561	-0.225306	-0.430924	1.7	1.6	1.6
HGNC:13746	BRINP2	BMP/retinoic acid inducible neural specific 2	Pathway-annotated	1	1q25.2	DBCCR1L2	NA	FAM5B	family with sequence similarity 5, member B|bone morphogenetic protein/retinoic acid inducible neural-specific 2	NA	NA	57795	ENSG00000198797	OTTHUMG00000034953	NA	NA	NM_021165	CCDS1320	15193423	MGI:2443333	RGD:708419	NA	619359	NA	NA	NA	NA	ENST00000361539.5|NM_021165.4	12	Y	0	13	Q9C0B6	BRNP2_HUMAN	BMP/retinoic acid-inducible neural-specific protein 2 (DBCCR1-like protein 2)	BRINP2 DBCCR1L2 FAM5B KIAA1747	783	89005	Secreted {ECO:0000305}.	111464	0.034136	0.0204601	-0.227782	-0.460568	0	0	0
HGNC:22393	BRINP3	BMP/retinoic acid inducible neural specific 3	Pathway-annotated	1	1q31.1	DBCCR1L|DBCCR1L1	NA	FAM5C	family with sequence similarity 5, member C|bone morphogenetic protein/retinoic acid inducible neural-specific 3	NA	NA	339479	ENSG00000162670	OTTHUMG00000035533	NA	AB111893	NM_199051	CCDS1373	16018821|15193423	MGI:2443035	RGD:708421	NA	618390	NA	NA	NA	NA	ENST00000367462.5|NM_199051.3	19	Y	0	27	Q76B58	BRNP3_HUMAN	BMP/retinoic acid-inducible neural-specific protein 3 (DBCCR1-like protein 1)	BRINP3 DBCCR1L DBCCR1L1 FAM5C	766	88445	Secreted {ECO:0000305}. Mitochondrion {ECO:0000250}.	380746	0.275417	0.365584	-0.388314	-0.534745	2.2	2.2	2.2
HGNC:20473	BRIP1	BRCA1 interacting helicase 1	Pathway-annotated	17	17q23.2	OF|BACH1|FANCJ	BRCA1/BRCA2-associated helicase 1|FANCJ helicase|BRCA1-associated C-terminal helicase|BRCA1 interacting protein 1	NA	BRCA1 interacting protein C-terminal helicase 1	FA complementation groups|DNA helicases|BRCA1 B complex	548|1167|1335	83990	ENSG00000136492	OTTHUMG00000179233	uc002izk.3	AF360549	NM_032043	CCDS11631	11595410|11301010	MGI:2442836	RGD:1307659	Fanconi Anaemia Mutation Database|http://www2.rockefeller.edu/fanconi/|Global Variome shared LOVD|https://databases.lovd.nl/shared/genes/FANCJ|LRG_300|http://ftp.ebi.ac.uk/pub/databases/lrgex/LRG_300.xml	605882	119080	NA	NA	NA	ENST00000259008.7|NM_032043.3	74	Y	26	208	Q9BX63	FANCJ_HUMAN	Fanconi anemia group J protein (Protein FACJ) (EC 3.6.4.13) (ATP-dependent RNA helicase BRIP1) (BRCA1-associated C-terminal helicase 1) (BRCA1-interacting protein C-terminal helicase 1) (BRCA1-interacting protein 1)	BRIP1 BACH1 FANCJ	1249	140867	Nucleus {ECO:0000269|PubMed:11301010, ECO:0000269|PubMed:23585563}. Cytoplasm {ECO:0000269|PubMed:23585563}.	184420	0.0637318	0.065817	-0.0331356	-0.324385	0.1	0.1	0.1
HGNC:24170	BRIX1	biogenesis of ribosomes BRX1	Pathway-annotated	5	5p13.2	BRIX|FLJ11100	NA	BXDC2	brix domain containing 2|BRX1, biogenesis of ribosomes, homolog (S. cerevisiae)	Ribosomal biogenesis factors	1729	55299	ENSG00000113460	OTTHUMG00000162021	uc003jja.4	NA	NM_018321	CCDS34143	11864606|11843177	MGI:1915082	RGD:1308508	NA	618466	NA	NA	NA	NA	ENST00000336767.6|NM_018321.4	26	Y	1	122	Q8TDN6	BRX1_HUMAN	Ribosome biogenesis protein BRX1 homolog (Brix domain-containing protein 2)	BRIX1 BRIX BXDC2	353	41401	Nucleus, nucleolus.	10319	11.9094	20.3781	-0.820746	-0.343822	15.3	14.5	14.5
HGNC:23057	BRK1	BRICK1 subunit of SCAR/WAVE actin nucleating complex	Pathway-annotated	3	3p25.3	MDS027|HSPC300	haematopoietic stem/progenitor cell protein 300|BRICK1, SCAR/WAVE actin-nucleating complex subunit, homolog (Arabidopsis thaliana)	C3orf10	chromosome 3 open reading frame 10|BRICK1, SCAR/WAVE actin-nucleating complex subunit|BRICK1, SCAR/WAVE actin nucleating complex subunit	SCAR/WAVE complex	1793	55845	ENSG00000254999	OTTHUMG00000155400	uc003bvb.4	AF161418	NM_018462	CCDS54553	14695531	MGI:1915406	RGD:1598136	NA	611183	NA	NA	NA	NA	ENST00000530758.2|NM_018462.5	42	Y	29	39	Q8WUW1	BRK1_HUMAN	Protein BRICK1 (BRK1)	BRK1 C3orf10 HSPC300 MDS027	75	8745	Cytoplasm, cytoskeleton {ECO:0000250}.	11515	164.783	205.256	-0.554173	-0.196076	174.9	170.1	170.6
HGNC:28153	BRME1	break repair meiotic recombinase recruitment factor 1	Pathway-annotated	19	19p13.12	MGC11271|MEIOK21	BRCA2 and MEILB2-associating protein 1|meiosis-specific 4930432K21RIK	C19orf57	chromosome 19 open reading frame 57	NA	NA	79173	ENSG00000132016	OTTHUMG00000181851	uc002mxl.2	BC012945	NM_024323	CCDS12299|CCDS92535|CCDS92536	32345962|32460033|32463460|32845237	MGI:1921916	RGD:1306072	NA	619276	NA	NA	NA	NA	ENST00000586783.6|NM_001345843.2	6	Y	0	24	Q0VDD7	BRME1_HUMAN	Break repair meiotic recombinase recruitment factor 1 (Pre-T/NK cell-associated protein 3B3)	BRME1 C19orf57	668	69556	Chromosome {ECO:0000250|UniProtKB:Q6DIA7}. Note=During meiosis, recruited to chromosomes and localizes on recombination sites in a double-strand break-dependent manner. First appears on the chromosome axis at leptotene. Along with the progression of meiotic recombination, released from the axis to form bridge-like structures linking homolog axes before they are synapsed. Finally, located between synapsed homolog axes and on the synaptonemal complex (SC). {ECO:0000250|UniProtKB:Q6DIA7}.	24104	0.46497	0.720643	-0.304154	-0.430013	0.1	0.1	1.1
HGNC:17262	BRMS1	BRMS1 transcriptional repressor and anoikis regulator	Pathway-annotated	11	11q13.2	DKFZP564A063	NA	NA	breast cancer metastasis suppressor 1	NA	NA	25855	ENSG00000174744	OTTHUMG00000167081	uc001ohp.2	AF147350	NM_015399	CCDS8135|CCDS44654	10850410	MGI:2388804	RGD:1311057	NA	606259	NA	NA	NA	NA	ENST00000359957.8|NM_015399.4	19	Y	8	124	Q9HCU9	BRMS1_HUMAN	Breast cancer metastasis-suppressor 1	BRMS1	246	28461	Nucleus. Cytoplasm. Note=Predominantly nuclear.	7792	31.3911	43.208	-0.0394766	0.4819	16.9	15.9	34.1
HGNC:20512	BRMS1L	BRMS1 like transcriptional repressor	Pathway-annotated	14	14q13.2	MGC11296|FLJ39177|p40	NA	BRMS1	breast cancer metastasis-suppressor 1|breast cancer metastasis-suppressor 1 like	NA	NA	84312	ENSG00000100916	OTTHUMG00000170559	uc001wtl.4	AK096496	NM_032352	CCDS32066	15451426|25406648	MGI:1196337	RGD:1306006	NA	618514	NA	NA	NA	NA	ENST00000216807.12|NM_032352.4	8	Y	1	40	Q5PSV4	BRM1L_HUMAN	Breast cancer metastasis-suppressor 1-like protein (BRMS1-homolog protein p40) (BRMS1-like protein p40)	BRMS1L	323	37629	Nucleus {ECO:0000305}.	105987	3.86839	6.01539	-1.5725	-0.719987	8.9	8.6	8.6
HGNC:26512	BROX	BRO1 domain and CAAX motif containing	Pathway-annotated	1	1q41	FLJ32421	BRO1 domain containing protein	C1orf58	chromosome 1 open reading frame 58	NA	NA	148362	ENSG00000162819	OTTHUMG00000037650	uc001hns.2	NA	NM_144695	CCDS73037|CCDS1534|CCDS73036	18190528	MGI:1918928	RGD:1307161	NA	NA	NA	NA	NA	NA	ENST00000340934.10|NM_144695.4	6	Y	0	32	Q5VW32	BROX_HUMAN	BRO1 domain-containing protein BROX (BRO1 domain- and CAAX motif-containing protein)	BROX BROFTI C1orf58	411	46476	Nucleus membrane {ECO:0000305|PubMed:34818527}; Lipid-anchor {ECO:0000305|PubMed:18190528}. Note=During nuclear envelope repair, localizes at rupture sites where it is recruited by the CHMP7/ESCRT-III axis. {ECO:0000269|PubMed:34818527}.	22643	8.54354	12.8991	-1.59229	-0.527963	22.8	21.5	21.5
HGNC:14255	BRPF1	bromodomain and PHD finger containing 1	Pathway-annotated	3	3p25.3	BR140	peregrin|bromodomain-containing protein, 140kD	NA	bromodomain and PHD finger containing, 1	PHD finger proteins|PWWP domain containing|Bromodomain containing	88|1147|1232	7862	ENSG00000156983	OTTHUMG00000097033	uc062glp.1	M91585	NM_001003694	CCDS93197|CCDS33692|CCDS82730|CCDS2575|CCDS82729	8946209|7906940	MGI:1926033	RGD:1584828	NA	602410	470012	NA	objectId:2730	NA	ENST00000383829.7|NM_001003694.2	15	Y	9	56	P55201	BRPF1_HUMAN	Peregrin (Bromodomain and PHD finger-containing protein 1) (Protein Br140)	BRPF1 BR140	1214	137499	Nucleus {ECO:0000269|PubMed:18794358, ECO:0000269|PubMed:24065767, ECO:0000269|PubMed:25593309, ECO:0000269|PubMed:27939640}. Chromosome {ECO:0000269|PubMed:24065767}. Cytoplasm {ECO:0000269|PubMed:18794358, ECO:0000269|PubMed:27939640}. Note=Localization to the nucleus depends on KAT6A, ING5 and MEAF6 (PubMed:18794358, PubMed:27939640). Localizes to transcription start sites (PubMed:24065767). {ECO:0000269|PubMed:18794358, ECO:0000269|PubMed:24065767, ECO:0000269|PubMed:27939640}.	16290	5.64776	8.1866	-1.00596	-0.579318	3.4	3.1	6
HGNC:14256	BRPF3	bromodomain and PHD finger containing 3	Pathway-annotated	6	6p21.31	KIAA1286	NA	NA	bromodomain and PHD finger containing, 3	PHD finger proteins|PWWP domain containing|Bromodomain containing	88|1147|1232	27154	ENSG00000096070	OTTHUMG00000014589	uc003olv.5	AB033112	NM_015695	CCDS34437	10574462	MGI:2146836	RGD:1306868	NA	616856	NA	NA	objectId:2731	NA	ENST00000357641.10|NM_015695.3	16	Y	13	28	Q9ULD4	BRPF3_HUMAN	Bromodomain and PHD finger-containing protein 3	BRPF3 KIAA1286	1205	135745	Nucleus {ECO:0000269|PubMed:25593309, ECO:0000269|PubMed:26677226}.	36046	11.3572	11.2219	-0.663334	-0.77423	12.2	11.4	11.4
HGNC:1113	BRS3	bombesin receptor subtype 3	Pathway-annotated	X	Xq26.3	BB3|BB3R|BBR3	NA	NA	bombesin like receptor 3	Bombesin receptors	222	680	ENSG00000102239	OTTHUMG00000022726	uc004ezv.2	NA	NM_001727	CCDS14656	8383682	MGI:1100501	RGD:628645	NA	300107	NA	NA	objectId:40	NA	ENST00000370648.4|NM_001727.2	20	Y	10	24	P32247	BRS3_HUMAN	Bombesin receptor subtype-3 (BRS-3)	BRS3	399	44411	Cell membrane; Multi-pass membrane protein.	5833	0	0	-0.069597	-0.350672	0	0	0
HGNC:18994	BRSK1	BR serine/threonine kinase 1	Pathway-annotated	19	19q13.42	KIAA1811|SAD-B	brain selective kinase 1	NA	NA	BR serine/threonine kinases	2135	84446	ENSG00000160469	OTTHUMG00000180735	uc002qkg.4	AB058714	NM_032430	CCDS12921	14976552	MGI:2685946	RGD:1563268	NA	609235	NA	NA	objectId:1946	NA	ENST00000309383.6|NM_032430.2	10	Y	1	35	Q8TDC3	BRSK1_HUMAN	Serine/threonine-protein kinase BRSK1 (EC 2.7.11.1) (Brain-selective kinase 1) (EC 2.7.11.26) (Brain-specific serine/threonine-protein kinase 1) (BR serine/threonine-protein kinase 1) (Serine/threonine-protein kinase SAD-B) (Synapses of Amphids Defective homolog 1) (SAD1 homolog) (hSAD1)	BRSK1 KIAA1811 SAD1 SADB	778	85087	Cytoplasm {ECO:0000269|PubMed:15150265}. Nucleus {ECO:0000269|PubMed:15150265}. Cytoplasm, cytoskeleton, microtubule organizing center, centrosome {ECO:0000250}. Synapse {ECO:0000250|UniProtKB:B2DD29}. Presynaptic active zone {ECO:0000250|UniProtKB:B2DD29}. Cytoplasmic vesicle, secretory vesicle, synaptic vesicle {ECO:0000250|UniProtKB:B2DD29}. Note=Nuclear in the absence of DNA damage. Translocated to the nucleus in response to UV- or MMS-induced DNA damage (By similarity). {ECO:0000250}.	30490	1.08063	2.69843	-0.414559	-0.556875	1.1	1	2.3
HGNC:11405	BRSK2	BR serine/threonine kinase 2	Pathway-annotated	11	11p15.5	PEN11B|SAD-A	serine/threonine kinase 29|brain selective kinase 2	C11orf7|STK29	chromsosome 11 open reading frame 7	BR serine/threonine kinases	2135	9024	ENSG00000174672	OTTHUMG00000167089	uc001ltj.5	AF020089	NM_003957	CCDS41590|CCDS60696|CCDS58108|CCDS58107|CCDS58106	9852686|9929968	MGI:1923020	RGD:1566256	NA	609236	NA	NA	objectId:1947	NA	ENST00000528841.6|NM_001256627.2	14	Y	1	46	Q8IWQ3	BRSK2_HUMAN	Serine/threonine-protein kinase BRSK2 (EC 2.7.11.1) (Brain-selective kinase 2) (EC 2.7.11.26) (Brain-specific serine/threonine-protein kinase 2) (BR serine/threonine-protein kinase 2) (Serine/threonine-protein kinase 29) (Serine/threonine-protein kinase SAD-A)	BRSK2 C11orf7 PEN11B SADA STK29 HUSSY-12	736	81633	Cytoplasm, cytoskeleton, microtubule organizing center, centrosome. Cytoplasm, perinuclear region. Endoplasmic reticulum. Note=Detected at centrosomes during mitosis. Localizes to the endoplasmic reticulum in response to stress caused by tunicamycin.	72790	0.318845	0.423832	-0.222993	-0.45164	0.1	0.1	0.5
HGNC:12760	BRWD1	bromodomain and WD repeat domain containing 1	Pathway-annotated	21	21q22.2	FLJ11315|N143|DCAF19	NA	C21orf107|WDR9	chromosome 21 open reading frame 107|WD repeat domain 9	WD repeat domain containing|DDB1 and CUL4 associated factors|Bromodomain containing	362|498|1232	54014	ENSG00000185658	OTTHUMG00000066030	uc002yxk.3	AJ002572	NM_033656	CCDS13662|CCDS13663|CCDS33557	12359327|18353305|30250168|33389130	MGI:1890651	RGD:1309030	NA	617824	NA	NA	objectId:2732	NA	ENST00000342449.8|NM_033656.4	33	Y	6	48	Q9NSI6	BRWD1_HUMAN	Bromodomain and WD repeat-containing protein 1 (WD repeat-containing protein 9)	BRWD1 C21orf107 WDR9	2320	262936	Cytoplasm {ECO:0000250|UniProtKB:Q921C3}. Nucleus {ECO:0000269|PubMed:25593309}.	137383	3.8433	6.02213	-2.08695	-1.11064	16.1	15.2	15.2
HGNC:17342	BRWD3	bromodomain and WD repeat domain containing 3	Pathway-annotated	X	Xq21.1	FLJ38568|MRX93	NA	NA	NA	WD repeat domain containing|Bromodomain containing	362|1232	254065	ENSG00000165288	OTTHUMG00000021908	uc004edt.4	NA	NM_153252	CCDS14447	15543602|16094372	MGI:3029414	RGD:1559445	Global Variome shared LOVD|https://databases.lovd.nl/shared/genes/BRWD3	300553	159239	NA	objectId:2775	NA	ENST00000373275.5|NM_153252.5	3	Y	0	34	Q6RI45	BRWD3_HUMAN	Bromodomain and WD repeat-containing protein 3	BRWD3	1802	203598	NA	140374	1.62015	2.43798	-1.23651	-0.840475	2.3	2.1	2.1
HGNC:15832	BSCL2	BSCL2 lipid droplet biogenesis associated, seipin	Pathway-annotated	11	11q12.3	seipin	NA	GNG3LG|SPG17	spastic paraplegia 17 (Silver syndrome)|Berardinelli-Seip congenital lipodystrophy 2 (seipin)|BSCL2, seipin lipid droplet biogenesis associated	NA	NA	26580	ENSG00000168000	OTTHUMG00000150624	uc001nup.4	NA	NM_032667	CCDS44627|CCDS91493|CCDS55769|CCDS8031	11479539|14981520	MGI:1298392	RGD:1308135	Inherited Peripheral Neuropathies Mutation Database|http://www.molgen.ua.ac.be/CMTMutations/|LRG_235|http://ftp.ebi.ac.uk/pub/databases/lrgex/LRG_235.xml	606158	119085	NA	NA	NA	ENST00000360796.10|NM_001122955.4	17	Y	1	126	Q96G97	BSCL2_HUMAN	Seipin (Bernardinelli-Seip congenital lipodystrophy type 2 protein)	BSCL2	398	44392	Endoplasmic reticulum membrane {ECO:0000269|PubMed:14981520, ECO:0000269|PubMed:16574104, ECO:0000269|PubMed:18458148, ECO:0000269|PubMed:27879284, ECO:0000269|PubMed:30901948, ECO:0000269|PubMed:31708432}; Multi-pass membrane protein {ECO:0000255}. Lipid droplet {ECO:0000269|PubMed:27879284, ECO:0000269|PubMed:30970241}. Note=Localizes at endoplasmic reticulum-lipid droplets (ER-LD) contact sites. {ECO:0000269|PubMed:27879284}.	20556	31.2085	44.7818	-0.366197	-0.357927	36	35.9	49.4
HGNC:25501	BSDC1	BSD domain containing 1	Pathway-annotated	1	1p35.1	FLJ10276|RP4-811H24.7	NA	NA	NA	NA	NA	55108	ENSG00000160058	OTTHUMG00000007588	uc001bvh.5	BX641056	NM_018045	CCDS72752|CCDS44103|CCDS44102|CCDS44101|CCDS363	12477932	MGI:1913466	RGD:1311622	NA	617518	NA	NA	NA	NA	ENST00000455895.7|NM_018045.8	14	Y	0	31	Q9NW68	BSDC1_HUMAN	BSD domain-containing protein 1	BSDC1 UNQ2494/PRO5781	430	47163	NA	30098	24.9846	26.6919	-1.39011	-1.14081	15.8	14.6	37.6
HGNC:1116	BSG	basigin (Ok blood group)	Pathway-annotated	19	19p13.3	EMMPRIN|CD147|EMPRIN	Ok blood group|extracellular matrix metalloproteinase inducer|Tumor cell-derived collagenase stimulatory factor	OK	basigin	Blood group antigens|CD molecules|I-set domain containing|Basigin family	454|471|593|1669	682	ENSG00000172270	OTTHUMG00000177718	uc002loz.6	L10240	NM_001728	CCDS12033|CCDS58635|CCDS12034	8404035|7812975	MGI:88208	RGD:2220	Blood Group Antigen Mutation Database|http://www.ncbi.nlm.nih.gov/gv/mhc/xslcgi.cgi?cmd=bgmut/home|LRG_816|http://ftp.ebi.ac.uk/pub/databases/lrgex/LRG_816.xml	109480	NA	NA	objectId:3127	NA	ENST00000333511.9|NM_001728.4	76	Y	18	724	P35613	BASI_HUMAN	Basigin (5F7) (Collagenase stimulatory factor) (Extracellular matrix metalloproteinase inducer) (EMMPRIN) (Hepatoma-associated antigen) (HAb18G) (Leukocyte activation antigen M6) (OK blood group antigen) (Tumor cell-derived collagenase stimulatory factor) (TCSF) (CD antigen CD147)	BSG UNQ6505/PRO21383	385	42200	Melanosome {ECO:0000269|PubMed:17081065}. Note=Identified by mass spectrometry in melanosome fractions from stage I to stage IV. {ECO:0000269|PubMed:17081065}.; [Isoform 1]: Cell membrane {ECO:0000269|PubMed:25957687}; Single-pass type I membrane protein {ECO:0000250|UniProtKB:P26453}. Photoreceptor inner segment {ECO:0000250|UniProtKB:P18572}. Cell projection, cilium, photoreceptor outer segment {ECO:0000250|UniProtKB:P18572}.; [Isoform 2]: Cell membrane {ECO:0000269|PubMed:11992541, ECO:0000269|PubMed:15688292, ECO:0000269|PubMed:15946952, ECO:0000269|PubMed:17127621, ECO:0000269|PubMed:21536654, ECO:0000269|PubMed:25825981, ECO:0000269|PubMed:26195724, ECO:0000269|PubMed:28409866, ECO:0000269|PubMed:29739904}; Single-pass type I membrane protein {ECO:0000250|UniProtKB:P26453}. Endosome {ECO:0000269|PubMed:29739904}. Endoplasmic reticulum membrane {ECO:0000269|PubMed:15688292}; Single-pass type I membrane protein {ECO:0000250|UniProtKB:P26453}. Basolateral cell membrane {ECO:0000269|PubMed:17267690}; Single-pass type I membrane protein {ECO:0000250|UniProtKB:P26453}.; [Isoform 3]: Cell membrane {ECO:0000269|PubMed:21536654}; Single-pass type I membrane protein {ECO:0000250|UniProtKB:P26453}.; [Isoform 4]: Cell membrane {ECO:0000269|PubMed:21536654}; Single-pass type I membrane protein {ECO:0000250|UniProtKB:P26453}.	12217	351.162	399.181	0.0459808	0.0846037	268.7	249.1	456.7
HGNC:1117	BSN	bassoon presynaptic cytomatrix protein	Pathway-annotated	3	3p21.31	NA	zinc finger protein 231|neuronal double zinc finger protein	ZNF231	bassoon (presynaptic cytomatrix protein)	Zinc fingers PCLO-type	2125	8927	ENSG00000164061	OTTHUMG00000133750	uc003cxe.5	AF052224	NM_003458	CCDS2800	9806829|10329005	MGI:1277955	RGD:2223	NA	604020	NA	NA	NA	NA	ENST00000296452.5|NM_003458.4	16	Y	6	46	Q9UPA5	BSN_HUMAN	Protein bassoon (Zinc finger protein 231)	BSN KIAA0434 ZNF231	3926	416469	Cytoplasm {ECO:0000250|UniProtKB:O88778}. Presynaptic active zone {ECO:0000250|UniProtKB:O88778}. Cytoplasm, cytoskeleton {ECO:0000250|UniProtKB:O88778}. Cytoplasmic vesicle, secretory vesicle, synaptic vesicle membrane {ECO:0000250|UniProtKB:O88778}; Peripheral membrane protein {ECO:0000250|UniProtKB:O88778}. Note=In retina, is localized in the outer plexiform layer at ribbon synapses formed by rods and cones but was absent from basal synaptic contacts formed by cones. In the retinal inner plexiform layer localized to conventional inhibitory GABAergic synapses, made by amacrine cells, but absent from the bipolar cell ribbon synapses. {ECO:0000250|UniProtKB:O88778}.	117072	0.344584	0.396553	-0.107697	-0.372798	0.1	0.1	0.2
HGNC:16512	BSND	barttin CLCNK type accessory subunit beta	Pathway-annotated	1	1p32.3	BART	NA	DFNB73	deafness, autosomal recessive 73|Bartter syndrome, infantile, with sensorineural deafness (Barttin)	Chloride voltage-gated channels	302	7809	ENSG00000162399	OTTHUMG00000008112	uc001cye.4	AY034632	NM_057176	CCDS602	11687798|11734858|19646679	MGI:2153465	RGD:621139	LRG_1282|http://ftp.ebi.ac.uk/pub/databases/lrgex/LRG_1282.xml	606412	119089	NA	NA	NA	ENST00000651561.1|NM_057176.3	5	Y	3	39	Q8WZ55	BSND_HUMAN	Barttin	BSND BART	320	35197	Cell membrane {ECO:0000250}; Multi-pass membrane protein {ECO:0000250}. Cytoplasm {ECO:0000250}. Note=A significant amount also observed intracellularly. Staining in membranes of the renal tubule and of potassium-secreting epithelia of the inner ear is basolateral (By similarity). {ECO:0000250}.	18239	8.48823	12.4703	6.43535	6.1274	4.3	3.9	9.2
HGNC:33906	BSPH1	binder of sperm protein homolog 1	Pathway-annotated	19	19q13.33	ELSPBP2|BSP1	epididymal sperm binding protein 2|bovine seminal plasma protein homolog 1	NA	NA	NA	NA	100131137	ENSG00000188334	OTTHUMG00000183137	uc002phs.1	DQ227497	NM_001128326	CCDS46135	17085770|18923155	MGI:2685613	RGD:1594649	NA	612213	NA	NA	NA	NA	ENST00000344839.3|NM_001128326.2	4	Y	0	6	Q075Z2	BSPH1_HUMAN	Binder of sperm protein homolog 1 (Bovine seminal plasma protein homolog 1) (Bovine seminal plasma protein-like 1)	BSPH1	132	15693	Secreted {ECO:0000305}.	24124	0	0	0.183316	-0.17752	0	0	0
HGNC:18232	BSPRY	B-box and SPRY domain containing	Pathway-annotated	9	9q32	FLJ20150	NA	NA	NA	NA	NA	54836	ENSG00000119411	OTTHUMG00000021006	uc004bhg.5	AJ276691	NM_017688	CCDS43868	10978534|11099500	MGI:2177191	RGD:708400	NA	619683	NA	NA	NA	NA	ENST00000374183.5|NM_017688.3	24	Y	0	19	Q5W0U4	BSPRY_HUMAN	B box and SPRY domain-containing protein	BSPRY	402	44381	Cytoplasm. Membrane {ECO:0000250}; Peripheral membrane protein {ECO:0000250}.	21692	14.5727	23.2852	0.802121	0.801891	8.8	8.2	14
HGNC:1118	BST1	bone marrow stromal cell antigen 1	Pathway-annotated	4	4p15.32	CD157|BST-1|cADPR2	NAD(+) nucleosidase|ADP-ribosyl cyclase 2|cyclic ADP-ribose hydrolase	NA	NA	CD molecules	471	683	ENSG00000109743	OTTHUMG00000097739	uc003goh.4	D21878	NM_004334	CCDS3416	8202488|34799586	MGI:105370	RGD:620344	NA	600387	NA	NA	NA	3.2.2.6	ENST00000265016.9|NM_004334.3	41	Y	17	64	Q10588	BST1_HUMAN	ADP-ribosyl cyclase/cyclic ADP-ribose hydrolase 2 (EC 3.2.2.6) (ADP-ribosyl cyclase 2) (Bone marrow stromal cell antigen 1) (BST-1) (Cyclic ADP-ribose hydrolase 2) (cADPR hydrolase 2) (CD antigen CD157)	BST1	318	35724	Cell membrane; Lipid-anchor, GPI-anchor {ECO:0000269|PubMed:8202488}.	35248	3.08629	2.2411	0.113254	-0.326315	16.5	16.4	16.4
HGNC:1119	BST2	bone marrow stromal cell antigen 2	Pathway-annotated	19	19p13.11	CD317|tetherin|BST-2|HM1.24	antiviral factor tetherin	NA	NA	CD molecules	471	684	ENSG00000130303	OTTHUMG00000191770	uc060vid.1	NA	NM_004335	CCDS12358	7607676	MGI:1916800	RGD:727849	NA	600534	NA	NA	NA	NA	ENST00000252593.7|NM_004335.4	89	Y	10	406	Q10589	BST2_HUMAN	Bone marrow stromal antigen 2 (BST-2) (HM1.24 antigen) (Tetherin) (CD antigen CD317)	BST2	180	19769	Golgi apparatus, trans-Golgi network. Cell membrane {ECO:0000269|PubMed:26172439}; Single-pass type II membrane protein. Cell membrane {ECO:0000269|PubMed:19879838, ECO:0000269|PubMed:26172439}; Lipid-anchor, GPI-anchor {ECO:0000269|PubMed:19879838, ECO:0000305|PubMed:26172439}. Membrane raft. Cytoplasm. Apical cell membrane {ECO:0000250}. Note=Shuttles between the cell membrane, where it is present predominantly in membrane/lipid rafts, and the trans-Golgi network. Forms a complex with MMP14 and localizes to the cytoplasm.; Golgi apparatus, trans-Golgi network {ECO:0000269|PubMed:26172439}. Late endosome {ECO:0000269|PubMed:20419159}. Note=(Microbial infection) HIV-1 VPU and HIV-2 ENV can target it to the trans-Golgi network thus sequestering it away from virus assembly sites on the cell membrane. Targeted to late endosomes upon KSHV infection and subsequent ubiquitination. {ECO:0000269|PubMed:20419159, ECO:0000269|PubMed:26172439}.	2691	119.828	133.132	0.326909	-0.0180478	39.1	36.7	155.7
HGNC:20450	BSX	brain specific homeobox	Pathway-annotated	11	11q24.1	BSX1	NA	NA	NA	NKL subclass homeoboxes and pseudogenes	519	390259	ENSG00000188909	OTTHUMG00000150247	uc010rzs.3	NA	NM_001098169	CCDS41728	14678827|29945867	MGI:2669849	RGD:1565120	NA	611074	NA	NA	NA	NA	ENST00000343035.3|NM_001098169.2	5	Y	0	12	Q3C1V8	BSH_HUMAN	Brain-specific homeobox protein homolog	BSX BSX1	233	25933	Nucleus {ECO:0000250|UniProtKB:Q810B3}.	4264	0	0	0.245766	-0.134765	0	0	0
HGNC:17307	BTAF1	B-TFIID TATA-box binding protein associated factor 1	Pathway-annotated	10	10q23.32	TAFII170|TAF172|MOT1|TAF-172|TAF(II)170	Mot1 homolog (S. cerevisiae)	NA	BTAF1 RNA polymerase II, B-TFIID transcription factor-associated, 170 kD (Mot1 homolog, S. cerevisiae)|BTAF1 RNA polymerase II, B-TFIID transcription factor-associated, 170kDa	Armadillo like helical domain containing	1492	9044	ENSG00000095564	OTTHUMG00000018752	uc001khr.4	AJ001017	NM_003972	CCDS7419	9342322|9488487	MGI:2147538	RGD:1564130	NA	605191	NA	NA	NA	NA	ENST00000265990.12|NM_003972.3	25	Y	0	79	O14981	BTAF1_HUMAN	TATA-binding protein-associated factor 172 (EC 3.6.4.-) (ATP-dependent helicase BTAF1) (B-TFIID transcription factor-associated 170 kDa subunit) (TAF(II)170) (TBP-associated factor 172) (TAF-172)	BTAF1 TAF172	1849	206887	Nucleus.	107667	11.5203	19.0007	-0.843597	-0.516739	8.3	7.7	7.7
HGNC:1120	BTBD1	BTB domain containing 1	Pathway-annotated	15	15q25.2	NA	NA	NA	BTB (POZ) domain containing 1	BTB domain containing	861	53339	ENSG00000064726	OTTHUMG00000147364	uc002bjn.4	AF355402	NM_001011885	CCDS10322|CCDS32313	11179693|11818025	MGI:1933765	RGD:1310962	NA	608530	NA	NA	NA	NA	ENST00000261721.9|NM_025238.4	24	Y	7	45	Q9H0C5	BTBD1_HUMAN	BTB/POZ domain-containing protein 1 (Hepatitis C virus NS5A-transactivated protein 8) (HCV NS5A-transactivated protein 8)	BTBD1 C15orf1 NS5ATP8	482	52771	Cytoplasm {ECO:0000269|PubMed:11818025, ECO:0000269|PubMed:12878161}. Note=Localizes to punctate or elongated cytoplasmic bodies. {ECO:0000269|PubMed:11818025, ECO:0000269|PubMed:12878161}.	50829	19.9366	26.3193	-0.964728	-0.638291	38.3	36.5	36.5
HGNC:15504	BTBD2	BTB domain containing 2	Pathway-annotated	19	19p13.3	NA	NA	NA	BTB (POZ) domain containing 2	BTB domain containing	861	55643	ENSG00000133243	OTTHUMG00000180017	uc002lup.2	AF355797	NM_017797	CCDS12078	11179693	MGI:1933831	RGD:1566094	NA	608531	NA	NA	NA	NA	ENST00000255608.9|NM_017797.4	17	Y	0	44	Q9BX70	BTBD2_HUMAN	BTB/POZ domain-containing protein 2	BTBD2	525	55931	Cytoplasm {ECO:0000269|PubMed:12878161}. Note=Localizes to punctate or elongated cytoplasmic bodies. {ECO:0000269|PubMed:12878161}.	49443	37.4342	38.4312	-1.1992	-1.09195	24.9	22.9	40.1
HGNC:15854	BTBD3	BTB domain containing 3	Pathway-annotated	20	20p12.2	KIAA0952|dJ742J24.1	NA	NA	BTB (POZ) domain containing 3	BTB domain containing	861	22903	ENSG00000132640	OTTHUMG00000031889	uc002wny.5	AB023169	NM_001282550	CCDS13113|CCDS13114	24179155	MGI:2385155	RGD:1311623	NA	615566	NA	NA	NA	NA	ENST00000378226.7|NM_014962.4	39	Y	0	20	Q9Y2F9	BTBD3_HUMAN	BTB/POZ domain-containing protein 3	BTBD3 KIAA0952	522	58420	Cytoplasm, cytosol {ECO:0000250}. Nucleus {ECO:0000250}. Note=Translocates from the cytosol to the nucleus in response to neuronal activity. {ECO:0000250}.	35886	7.95521	13.1645	-0.451115	-0.319717	11.9	11.2	11.2
HGNC:19897	BTBD6	BTB domain containing 6	Pathway-annotated	14	14q32.33	BDPL	NA	NA	BTB (POZ) domain containing 6	BTB domain containing	861	90135	ENSG00000184887	OTTHUMG00000029887	uc059fzp.1	AF353674	NM_001387567	CCDS10002|CCDS91955	18855900	MGI:3026623	RGD:1597323	NA	NA	NA	NA	NA	NA	ENST00000392554.8|NM_001387567.1	13	Y	7	20	Q96KE9	BTBD6_HUMAN	BTB/POZ domain-containing protein 6 (Lens BTB domain protein)	BTBD6 BDPL	538	58776	Cytoplasm {ECO:0000250|UniProtKB:Q2LE78}. Note=Found in punctated bodies in the cytoplasm. {ECO:0000250|UniProtKB:Q2LE78}.	2560	34.1726	40.5362	-1.40892	-1.06013	16.5	15.7	30.9
HGNC:18269	BTBD7	BTB domain containing 7	Pathway-annotated	14	14q32.12	FLJ10648|FUP1	NA	NA	BTB (POZ) domain containing 7	BTB domain containing	861	55727	ENSG00000011114	OTTHUMG00000171269	uc001ybo.5	AB040958	NM_001002860	CCDS32146|CCDS73684|CCDS32147	10819331|11527404	MGI:1917858	RGD:1306262	NA	610386	NA	NA	NA	NA	ENST00000334746.10|NM_001002860.4	10	Y	12	27	Q9P203	BTBD7_HUMAN	BTB/POZ domain-containing protein 7	BTBD7 KIAA1525	1132	126368	Nucleus {ECO:0000250}.	95542	6.23163	10.1663	-0.396963	0.352525	4.1	3.8	3.8
HGNC:21019	BTBD8	BTB domain containing 8	Pathway-annotated	1	1p22.1	APache	NA	KIAA1107	BTB (POZ) domain containing 8|KIAA1107	BTB domain containing	861	284697	ENSG00000189195	OTTHUMG00000191888	uc001doo.5	AY346333	NM_183242	CCDS44172|CCDS91000	14654994|29262337	MGI:3646208	RGD:2321418	NA	617945	NA	NA	NA	NA	ENST00000636805.2|NM_001376131.1	6	N	7	21	Q5XKL5	BTBD8_HUMAN	BTB/POZ domain-containing protein 8 (AP2-interacting clathrin-endocytosis) (APache)	BTBD8 KIAA1107	1792	199030	Cell projection, axon {ECO:0000250|UniProtKB:Q80TK0}. Presynapse {ECO:0000250|UniProtKB:Q80TK0}. Cytoplasmic vesicle, clathrin-coated vesicle {ECO:0000250|UniProtKB:D4A0X3}. Nucleus {ECO:0000269|PubMed:14654994}. Note=In primary cultures, mainly present at axonal and presynaptic terminal levels of mature neurons. In immature neurons, localizes to the cell body and growing processes, including axons (By similarity). Localized to nucleus in fetal cells (PubMed:14654994). {ECO:0000250|UniProtKB:Q80TK0, ECO:0000269|PubMed:14654994}.	104420	NA	NA	NA	NA	0.9	0.9	0.9
HGNC:21228	BTBD9	BTB domain containing 9	Pathway-annotated	6	6p21.2	KIAA1880|dJ322I12.1	NA	NA	BTB (POZ) domain containing 9	BTB domain containing	861	114781	ENSG00000183826	OTTHUMG00000014634	uc010jwx.4	NA	NM_152733	CCDS43458|CCDS47418|CCDS54998	11572484	MGI:1916625	RGD:1306975	NA	611237	NA	NA	NA	NA	ENST00000481247.6|NM_001099272.2	12	Y	0	44	Q96Q07	BTBD9_HUMAN	BTB/POZ domain-containing protein 9	BTBD9 KIAA1880	612	69188	NA	471697	3.21261	4.43717	-0.976859	-0.566188	6.5	6	6
HGNC:21445	BTBD10	BTB domain containing 10	Pathway-annotated	11	11p15.3	GMRP1|GMRP-1|MGC13007	NA	NA	BTB (POZ) domain containing 10	BTB domain containing	861	84280	ENSG00000148925	OTTHUMG00000165787	uc001mkz.4	AY221959	NM_032320	CCDS76388|CCDS7811|CCDS73261	15556295	MGI:1916065	RGD:1306301	NA	615933	NA	NA	NA	NA	ENST00000278174.10|NM_032320.7	13	Y	0	30	Q9BSF8	BTBDA_HUMAN	BTB/POZ domain-containing protein 10 (Glucose metabolism-related protein 1)	BTBD10 GMRP1	475	53779	Nucleus {ECO:0000269|PubMed:15556295}. Cytoplasm {ECO:0000250|UniProtKB:Q80X66}. Note=Colocalizes with KCTD20 in filamentous structures. {ECO:0000250|UniProtKB:Q80X66}.	75289	6.63211	11.2167	-1.7008	-0.944951	11.4	11	11
HGNC:26340	BTBD16	BTB domain containing 16	Pathway-annotated	10	10q26.13	FLJ25359|Em:AC061711.1	NA	C10orf87	chromosome 10 open reading frame 87|BTB (POZ) domain containing 16	BTB domain containing	861	118663	ENSG00000138152	OTTHUMG00000019182	uc001lgc.2	AK058088	NM_144587	CCDS31301	NA	MGI:3045247	RGD:1311454	NA	NA	NA	NA	NA	NA	ENST00000260723.6|NM_144587.5	1	N	0	12	Q32M84	BTBDG_HUMAN	BTB/POZ domain-containing protein 16	BTBD16 C10orf87	506	58481	NA	66863	0.345336	0.351959	0.0024727	-0.298787	0	0	0.3
HGNC:33758	BTBD17	BTB domain containing 17	Pathway-annotated	17	17q25.1	LGALS3BPL|BTBD17A|TANGO10A	transport and golgi organization 10 homolog A (Drosophila)	NA	BTB (POZ) domain containing 17	BTB domain containing	861	388419	ENSG00000204347	OTTHUMG00000178580	uc002jkn.3	NA	NM_001080466	CCDS32719	NA	MGI:1919264	RGD:1563331	NA	NA	NA	NA	NA	NA	ENST00000375366.4|NM_001080466.2	7	Y	0	3	A6NE02	BTBDH_HUMAN	BTB/POZ domain-containing protein 17 (Galectin-3-binding protein-like)	BTBD17	478	52471	Secreted {ECO:0000305}.	5452	0	0	-0.361855	-0.55076	0	0	0
HGNC:37214	BTBD18	BTB domain containing 18	Pathway-annotated	11	11q12.1	NA	NA	NA	BTB (POZ) domain containing 18	BTB domain containing	861	643376	ENSG00000233436	OTTHUMG00000167203	uc010rjy.3	NA	NM_001145101	CCDS44603	20598370|28292424	MGI:3650217	RGD:2323370	NA	NA	NA	NA	NA	NA	ENST00000422652.6|NM_001145101.3	NA	Y	0	10	B2RXH4	BTBDI_HUMAN	BTB/POZ domain-containing protein 18	BTBD18	712	77931	Nucleus {ECO:0000250|UniProtKB:A0A0A6YY25}.	9161	0.0414428	0.14646	0.139749	-0.0476365	0	0	0.1
HGNC:27145	BTBD19	BTB domain containing 19	Pathway-annotated	1	1p34.1	NA	NA	NA	BTB (POZ) domain containing 19	BTB domain containing	861	149478	ENSG00000222009	OTTHUMG00000008493	uc010ole.1	NA	NM_001136537	CCDS90937	NA	MGI:1925861	RGD:2320529	NA	NA	NA	NA	NA	NA	ENST00000450269.6|NM_001136537.3	5	N	0	1	C9JJ37	BTBDJ_HUMAN	BTB/POZ domain-containing protein 19	BTBD19	291	32365	NA	7062	3.2142	4.59288	-0.279728	-0.30648	1.3	1.2	1.4
HGNC:1121	BTC	betacellulin	Pathway-annotated	4	4q13.3	NA	NA	NA	NA	NA	NA	685	ENSG00000174808	OTTHUMG00000130107	uc003hig.3	S55606	NM_001316963	CCDS3566	8439318|11522793	MGI:99439	RGD:620275	NA	600345	NA	NA	ligandId:4873	NA	ENST00000395743.8|NM_001729.4	95	Y	55	55	P35070	BTC_HUMAN	Probetacellulin [Cleaved into: Betacellulin (BTC)]	BTC	178	19746	[Betacellulin]: Secreted, extracellular space.; [Probetacellulin]: Cell membrane; Single-pass type I membrane protein.	49764	2.32808	3.84041	0.000220051	-0.138631	4.7	4.3	4.3
HGNC:1122	BTD	biotinidase	Pathway-annotated	3	3p25.1	NA	biotinase	NA	NA	Vanin family	10	686	ENSG00000169814	OTTHUMG00000129861	uc003cah.5	AF018631	NM_000060	CCDS87052|CCDS63565|CCDS93220|CCDS93221	8001986	MGI:1347001	RGD:1305316	NA	609019	119092	NA	NA	3.5.1.12	ENST00000643237.3|NM_001370658.1	37	Y	11	62	P43251	BTD_HUMAN	Biotinidase (Biotinase) (EC 3.5.1.12)	BTD	543	61133	Secreted, extracellular space {ECO:0000305|PubMed:9099842, ECO:0000305|PubMed:9654207}.	120970	6.96246	6.55004	-0.152645	-0.497523	38.1	36.3	36.3
HGNC:1125	BTF3	basic transcription factor 3	Pathway-annotated	5	5q13.2	BTF3a|BTF3b	NA	NACB	nascent-polypeptide-associated complex beta polypeptide	NA	NA	689	ENSG00000145741	OTTHUMG00000102031	uc003kcq.2	M90352	NM_001207	CCDS34185|CCDS4019	2320128|1386332|15716105	MGI:1202875	RGD:1308095	NA	602542	NA	NA	NA	NA	ENST00000380591.8|NM_001037637.2	25	Y	0	108	P20290	BTF3_HUMAN	Transcription factor BTF3 (Nascent polypeptide-associated complex subunit beta) (NAC-beta) (RNA polymerase B transcription factor 3)	BTF3 NACB OK/SW-cl.8	206	22168	Cytoplasm {ECO:0000269|PubMed:10982809}. Nucleus {ECO:0000269|PubMed:10982809}. Note=The heterodimer with NACA is cytoplasmic.	7259	244.52	383.828	-0.903966	-0.415291	393.7	382.1	456.1
HGNC:30547	BTF3L4	basic transcription factor 3 like 4	Pathway-annotated	1	1p32.3	MGC23908	NA	NA	NA	NA	NA	91408	ENSG00000134717	OTTHUMG00000008960	uc001ctk.4	BC021004	NM_152265	CCDS30713|CCDS58001|CCDS44146	20008835	MGI:1915312	RGD:1311774	NA	NA	NA	NA	NA	NA	ENST00000313334.13|NM_152265.5	14	Y	0	38	Q96K17	BT3L4_HUMAN	Transcription factor BTF3 homolog 4 (Basic transcription factor 3-like 4)	BTF3L4	158	17271	NA	34517	7.20377	11.3582	-1.8351	-0.669855	35.3	33.8	33.8
HGNC:1130	BTG1	BTG anti-proliferation factor 1	Pathway-annotated	12	12q21.33	APRO2	NA	NA	B-cell translocation gene 1, anti-proliferative	BTG/Tob family	1309	694	ENSG00000133639	OTTHUMG00000170092	uc001tby.3	NA	NM_001731	CCDS9043	15033446	MGI:88215	RGD:2224	LRG_1424|http://ftp.ebi.ac.uk/pub/databases/lrgex/LRG_1424.xml	109580	NA	NA	NA	NA	ENST00000256015.5|NM_001731.3	125	Y	8	72	P62324	BTG1_HUMAN	Protein BTG1 (B-cell translocation gene 1 protein)	BTG1	171	19209	NA	5568	39.0856	76.6171	-0.665936	-0.147397	6.9	6.3	50.8
HGNC:1131	BTG2	BTG anti-proliferation factor 2	Pathway-annotated	1	1q32.1	PC3|TIS21|MGC126063|MGC126064|APRO1	B-cell translocation gene 2|pheochromacytoma cell-3|NGF-inducible anti-proliferative protein PC3|nerve growth factor-inducible anti-proliferative	NA	BTG family, member 2|BTG family member 2	BTG/Tob family	1309	7832	ENSG00000159388	OTTHUMG00000035834	uc001gzq.4	NA	NM_006763	CCDS1437	8944033	MGI:108384	RGD:2225	NA	601597	NA	NA	NA	NA	ENST00000290551.5|NM_006763.3	134	Y	13	135	P78543	BTG2_HUMAN	Protein BTG2 (BTG family member 2) (NGF-inducible anti-proliferative protein PC3)	BTG2 PC3	158	17416	NA	4111	80.287	111.76	-0.354761	-0.248565	125	127.6	127.6
HGNC:1132	BTG3	BTG anti-proliferation factor 3	Pathway-annotated	21	21q21.1	ANA|tob55|APRO4|ANA/BTG3	NA	NA	BTG family, member 3|BTG family member 3	BTG/Tob family	1309	10950	ENSG00000154640	OTTHUMG00000074501	uc002ykk.4	D64110	NM_006806	CCDS13569|CCDS46636	9632145	MGI:109532	RGD:2226	NA	605674	NA	NA	NA	NA	ENST00000348354.7|NM_006806.5	76	Y	1	49	Q14201	BTG3_HUMAN	Protein BTG3 (Abundant in neuroepithelium area protein) (BTG family member 3) (Protein Tob5)	BTG3 ANA TOB5	252	29116	NA	19292	15.5758	15.0481	-0.477931	-0.659535	19.5	18.6	22.8
HGNC:13862	BTG4	BTG anti-proliferation factor 4	Pathway-annotated	11	11q23.1	PC3B|APRO3	NA	NA	B-cell translocation gene 4|BTG family member 4	BTG/Tob family|MicroRNA protein coding host genes	1309|1691	54766	ENSG00000137707	OTTHUMG00000166718	uc001plj.4	AJ271351	NM_017589	CCDS91586|CCDS8346|CCDS91585	10995567	MGI:1860140	RGD:1308809	NA	605673	NA	NA	NA	NA	ENST00000692032.1|NM_001367975.1	8	Y	1	14	Q9NY30	BTG4_HUMAN	Protein BTG4 (BTG family member 4) (Protein PC3b)	BTG4 PC3B	223	25970	NA	46841	0	0.0151037	0.290761	-0.100026	0	0	0
HGNC:1133	BTK	Bruton tyrosine kinase	Pathway-annotated	X	Xq22.1	ATK|XLA|PSCTK1	Bruton's tyrosine kinase	AGMX1|IMD1	Bruton agammaglobulinemia tyrosine kinase	Pleckstrin homology domain containing|SH2 domain containing|Tec family tyrosine kinases	682|741|1457	695	ENSG00000010671	OTTHUMG00000022022	uc004ehg.3	AK057105	NM_000061	CCDS14482|CCDS76002|CCDS76003	8380905	MGI:88216	RGD:1359683	BTK base: Mutation registry for X-linked agammaglobulinemia|http://structure.bmc.lu.se/idbase/BTKbase/|Global Variome shared LOVD|https://databases.lovd.nl/shared/genes/BTK|LRG_128|http://ftp.ebi.ac.uk/pub/databases/lrgex/LRG_128.xml	300300	119094	NA	objectId:1948	2.7.10.1	ENST00000308731.8|NM_000061.3	97	Y	61	361	Q06187	BTK_HUMAN	Tyrosine-protein kinase BTK (EC 2.7.10.2) (Agammaglobulinemia tyrosine kinase) (ATK) (B-cell progenitor kinase) (BPK) (Bruton tyrosine kinase)	BTK AGMX1 ATK BPK	659	76281	Cytoplasm {ECO:0000269|PubMed:11016936}. Cell membrane {ECO:0000269|PubMed:10196179, ECO:0000269|PubMed:10602036}; Peripheral membrane protein {ECO:0000269|PubMed:10196179, ECO:0000269|PubMed:10602036}. Nucleus {ECO:0000269|PubMed:11016936}. Membrane raft {ECO:0000250|UniProtKB:P35991}. Note=In steady state, BTK is predominantly cytosolic. Following B-cell receptor (BCR) engagement by antigen, translocates to the plasma membrane through its PH domain. Plasma membrane localization is a critical step in the activation of BTK. A fraction of BTK also shuttles between the nucleus and the cytoplasm, and nuclear export is mediated by the nuclear export receptor CRM1. {ECO:0000303|PubMed:19290921}.	41458	0.592842	0.804442	0.0320197	-0.268153	0.8	0.7	1.2
HGNC:21087	BTLA	B and T lymphocyte associated	Pathway-annotated	3	3q13.2	BTLA1|CD272	NA	NA	NA	CD molecules|Immunoglobulin like domain containing	471|594	151888	ENSG00000186265	OTTHUMG00000159255	uc003dza.5	AY293286	NM_181780	CCDS43130|CCDS33819	12796776	MGI:2658978	RGD:1303280	NA	607925	NA	NA	ligandId:4891	NA	ENST00000334529.10|NM_181780.4	22	Y	5	91	Q7Z6A9	BTLA_HUMAN	B- and T-lymphocyte attenuator (B- and T-lymphocyte-associated protein) (CD antigen CD272)	BTLA	289	32834	Cell membrane {ECO:0000269|PubMed:12796776}; Single-pass type I membrane protein {ECO:0000305}.	35506	0.0976123	0.20207	0.251883	-0.116666	0.3	0.3	0.3
HGNC:1135	BTN1A1	butyrophilin subfamily 1 member A1	Pathway-annotated	6	6p22.2	BT|BTN1	NA	BTN	butyrophilin, subfamily 1, member A1	Butyrophilins|V-set domain containing|C2-set domain containing	458|590|592	696	ENSG00000124557	OTTHUMG00000016358	uc003nif.5	U39576	NM_001732	CCDS4614	8114113|9382921	MGI:103118	RGD:1306984	NA	601610	NA	NA	NA	NA	ENST00000684113.1|NM_001732.3	13	Y	3	31	Q13410	BT1A1_HUMAN	Butyrophilin subfamily 1 member A1 (BT)	BTN1A1 BTN	526	58960	Membrane; Single-pass type I membrane protein. Secreted.	10122	0.011063	0.0642333	-0.345924	-0.162621	0	0	0
HGNC:1136	BTN2A1	butyrophilin subfamily 2 member A1	Pathway-annotated	6	6p22.2	BT2.1|BTF1|BTN2.1	NA	NA	butyrophilin, subfamily 2, member A1	Butyrophilins|V-set domain containing|C2-set domain containing	458|590|592	11120	ENSG00000112763	OTTHUMG00000014457	uc003nib.4	U90543	NM_007049	CCDS56404|CCDS4613|CCDS47390|CCDS56405	9382921|9149941	MGI:3606486	NA	NA	613590	NA	NA	NA	NA	ENST00000312541.10|NM_007049.5	22	Y	3	36	Q7KYR7	BT2A1_HUMAN	Butyrophilin subfamily 2 member A1	BTN2A1 BT2.1 BTF1	527	59633	Membrane {ECO:0000250}; Single-pass type I membrane protein {ECO:0000250}.	18717	14.3814	20.5781	-0.808285	-0.446744	9.7	9	13.2
HGNC:1137	BTN2A2	butyrophilin subfamily 2 member A2	Pathway-annotated	6	6p22.2	BTF2|BT2.2|BTN2.2	NA	NA	butyrophilin, subfamily 2, member A2	Butyrophilins|V-set domain containing|C2-set domain containing	458|590|592	10385	ENSG00000124508	OTTHUMG00000014452	uc003nhq.4	U90550	NM_001197237	CCDS56401|CCDS56403|CCDS56402|CCDS4606|CCDS4607	10354554|9149941	MGI:3606486	RGD:1306973	NA	613591	NA	NA	NA	NA	ENST00000356709.9|NM_006995.5	16	Y	3	21	Q8WVV5	BT2A2_HUMAN	Butyrophilin subfamily 2 member A2	BTN2A2 BT2.2 BTF2	523	59070	Membrane {ECO:0000305}; Single-pass type I membrane protein {ECO:0000305}.	11778	3.29874	4.65629	-0.375537	-0.277553	5.4	5	7.3
HGNC:1138	BTN3A1	butyrophilin subfamily 3 member A1	Pathway-annotated	6	6p22.2	BT3.1|BTF5|CD277|BTN3.1	NA	NA	butyrophilin, subfamily 3, member A1	Butyrophilins|CD molecules|V-set domain containing|C2-set domain containing	458|471|590|592	11119	ENSG00000026950	OTTHUMG00000014449	uc003nhv.3	U90552	NM_001145008	CCDS4609|CCDS4608|CCDS47388|CCDS47389	9149941	NA	NA	NA	613593	NA	NA	objectId:2948	NA	ENST00000289361.11|NM_007048.6	16	Y	3	48	O00481	BT3A1_HUMAN	Butyrophilin subfamily 3 member A1 (CD antigen CD277)	BTN3A1 BTF5	513	57677	Cell membrane {ECO:0000269|PubMed:21113407, ECO:0000269|PubMed:21918970, ECO:0000269|PubMed:22767497}; Single-pass type I membrane protein {ECO:0000269|PubMed:21113407, ECO:0000269|PubMed:21918970, ECO:0000269|PubMed:22767497}.	12971	10.7369	10.6862	-0.274599	-0.494189	12.1	11.3	12.4
HGNC:1139	BTN3A2	butyrophilin subfamily 3 member A2	Pathway-annotated	6	6p22.2	BTN3.2	NA	NA	butyrophilin, subfamily 3, member A2	Butyrophilins|V-set domain containing	458|590	11118	ENSG00000186470	OTTHUMG00000014450	uc063mgs.1	U90546	NM_001197246	CCDS56400|CCDS56399|CCDS4605	9149941	NA	NA	NA	613594	NA	NA	NA	NA	ENST00000377708.7|NM_007047.5	27	Y	3	36	P78410	BT3A2_HUMAN	Butyrophilin subfamily 3 member A2	BTN3A2 BT3.2 BTF3 BTF4	334	36428	Cell membrane {ECO:0000269|PubMed:21918970, ECO:0000269|PubMed:22767497}; Single-pass type I membrane protein {ECO:0000269|PubMed:21918970, ECO:0000269|PubMed:22767497}.	13161	10.8643	11.4791	-0.0732978	-0.314524	12.6	12	15.3
HGNC:1140	BTN3A3	butyrophilin subfamily 3 member A3	Pathway-annotated	6	6p22.2	BTF3|BTN3.3	NA	NA	butyrophilin, subfamily 3, member A3	Butyrophilins|V-set domain containing	458|590	10384	ENSG00000111801	OTTHUMG00000014451	uc003nhz.3	U90548	NM_006994	CCDS4611|CCDS4612	10354554|9149941|37380775	NA	NA	NA	613595	NA	NA	NA	NA	ENST00000244519.7|NM_006994.5	44	Y	3	25	O00478	BT3A3_HUMAN	Butyrophilin subfamily 3 member A3	BTN3A3 BTF3	584	65002	Cell membrane {ECO:0000269|PubMed:21918970, ECO:0000269|PubMed:22767497}; Single-pass type I membrane protein {ECO:0000269|PubMed:21918970, ECO:0000269|PubMed:22767497}.	12943	8.84815	10.9636	-0.319047	-0.350844	9	8.6	8.6
HGNC:1142	BTNL2	butyrophilin like 2	Pathway-annotated	6	6p21.32	HSBLMHC1|BTL-II|BTN7	NA	NA	butyrophilin-like 2 (MHC class II associated)|butyrophilin-like 2	Butyrophilins|V-set domain containing|C2-set domain containing	458|590|592	56244	ENSG00000204290	OTTHUMG00000031102	uc063nqv.1	AF186588	NM_019602	CCDS78126	10803852|15735647	MGI:1859549	RGD:620731	NA	606000	291915	NA	NA	NA	ENST00000454136.8|NM_001304561.2	3	Y	3	102	Q9UIR0	BTNL2_HUMAN	Butyrophilin-like protein 2 (BTL-II)	BTNL2	482	53517	Membrane {ECO:0000269|PubMed:15735647}; Single-pass type II membrane protein {ECO:0000269|PubMed:15735647}. Note=Isoform 2 is present in the nuclear, vesicle and plasma membranes, isoform 3 is found in cytoplasmic vesicle structures and is not membrane bound.	13842	0.0360912	0.149822	-0.493605	0.0914876	0	0	0
HGNC:1143	BTNL3	butyrophilin like 3	Pathway-annotated	5	5q35.3	BTNLR|BTN9.1	butyrophilin-like receptor	NA	butyrophilin-like 3	Butyrophilins|V-set domain containing	458|590	10917	ENSG00000168903	OTTHUMG00000162091	uc003mmr.3	AB020625	NM_197975	CCDS47358	10429365	NA	NA	NA	606192	NA	NA	objectId:2944	NA	ENST00000342868.7|NM_197975.3	7	Y	0	10	Q6UXE8	BTNL3_HUMAN	Butyrophilin-like protein 3 (Butyrophilin-like receptor)	BTNL3 BTNLR COLF4100 UNQ744/PRO1472	466	52251	Membrane {ECO:0000250}; Single-pass type I membrane protein {ECO:0000250}.	17881	0.035634	0.0298189	0.217552	-0.155045	0	0	0.1
HGNC:26131	BTNL8	butyrophilin like 8	Pathway-annotated	5	5q35.3	FLJ21458|BTN9.2	NA	NA	butyrophilin-like 8	Butyrophilins|V-set domain containing	458|590	79908	ENSG00000113303	OTTHUMG00000130932	uc003mmq.3	AK025111	NM_024850	CCDS54959|CCDS54958|CCDS43413|CCDS54956|CCDS54957|CCDS4459	12975309	NA	RGD:1587504	NA	615606	NA	NA	objectId:2947	NA	ENST00000340184.9|NM_001040462.3	8	Y	3	15	Q6UX41	BTNL8_HUMAN	Butyrophilin-like protein 8	BTNL8 UNQ702/PRO1347	500	56748	Membrane {ECO:0000250}; Single-pass type I membrane protein {ECO:0000250}.	51829	0.276263	0.211047	0.12948	-0.234631	0.3	0.3	0.6
HGNC:24176	BTNL9	butyrophilin like 9	Pathway-annotated	5	5q35.3	FLJ32535|BTN8	NA	NA	butyrophilin-like 9	Butyrophilins|V-set domain containing	458|590	153579	ENSG00000165810	OTTHUMG00000133152	uc003mmt.3	AK057097	NM_152547	CCDS4460|CCDS78104	33756341	MGI:2442439	RGD:1590287	NA	620648	NA	NA	NA	NA	ENST00000327705.14|NM_152547.5	17	Y	3	12	Q6UXG8	BTNL9_HUMAN	Butyrophilin-like protein 9	BTNL9 UNQ1900/PRO4346	535	59716	Membrane {ECO:0000250}; Single-pass type I membrane protein {ECO:0000250}.	21296	17.4575	10.676	0.168176	-0.294775	5	4.5	21.8
HGNC:1144	BTRC	beta-transducin repeat containing E3 ubiquitin protein ligase	Housekeeping	10	10q24.32	bTrCP|betaTrCP|FBXW1A|Fwd1|beta-TrCP1|bTrCP1	NA	NA	beta-transducin repeat containing	WD repeat domain containing|F-box and WD repeat domain containing	362|559	8945	ENSG00000166167	OTTHUMG00000018932	uc001kta.5	Y14153	NM_033637	CCDS73183|CCDS7512|CCDS7511	9660940|10331953|18354483	MGI:1338871	RGD:1359721	NA	603482	360504	NA	NA	NA	ENST00000370187.8|NM_033637.4	121	Y	96	534	Q9Y297	FBW1A_HUMAN	F-box/WD repeat-containing protein 1A (E3RSIkappaB) (Epididymis tissue protein Li 2a) (F-box and WD repeats protein beta-TrCP) (pIkappaBalpha-E3 receptor subunit)	BTRC BTRCP FBW1A FBXW1A	605	68867	Cytoplasm {ECO:0000250|UniProtKB:Q3ULA2}. Nucleus {ECO:0000250|UniProtKB:Q3ULA2}.	203288	5.07642	6.62914	-1.42707	-0.989789	8.2	7.7	7.7
HGNC:1148	BUB1	BUB1 mitotic checkpoint serine/threonine kinase	Pathway-annotated	2	2q13	hBUB1|BUB1A	NA	BUB1L	budding uninhibited by benzimidazoles 1 (yeast homolog)|budding uninhibited by benzimidazoles 1 homolog (yeast)	NA	NA	699	ENSG00000169679	OTTHUMG00000153638	uc002tgc.5	AF046078	NM_004336	CCDS62984|CCDS33273|CCDS62985	9441741	MGI:1100510	RGD:1311707	NA	602452	367084	NA	objectId:1949	NA	ENST00000302759.11|NM_004336.5	157	Y	54	171	O43683	BUB1_HUMAN	Mitotic checkpoint serine/threonine-protein kinase BUB1 (hBUB1) (EC 2.7.11.1) (BUB1A)	BUB1 BUB1L	1085	122375	Nucleus. Chromosome, centromere, kinetochore. Note=Nuclear in interphase cells. Accumulates gradually during G1 and S phase of the cell cycle, peaks at G2/M, and drops dramatically after mitosis. Localizes to the outer kinetochore. Kinetochore localization is required for normal mitotic timing and checkpoint response to spindle damage and occurs very early in prophase. AURKB, KNL1 and INCENP are required for kinetochore localization (By similarity). {ECO:0000250}.	40535	0.142598	0.116912	0.137335	-0.210957	0.2	0.2	0.3
HGNC:1149	BUB1B	BUB1 mitotic checkpoint serine/threonine kinase B	Pathway-annotated	15	15q15.1	BUBR1|MAD3L|Bub1A|SSK1	NA	NA	budding uninhibited by benzimidazoles 1 (yeast homolog), beta|budding uninhibited by benzimidazoles 1 homolog beta (yeast)	NA	NA	701	ENSG00000156970	OTTHUMG00000129877	uc001zkx.5	AF107297	NM_001211	CCDS10053	9889005	MGI:1333889	RGD:619791	LRG_489|http://ftp.ebi.ac.uk/pub/databases/lrgex/LRG_489.xml	602860	119101	NA	objectId:1950	NA	ENST00000287598.11|NM_001211.6	139	Y	48	292	O60566	BUB1B_HUMAN	Mitotic checkpoint serine/threonine-protein kinase BUB1 beta (EC 2.7.11.1) (MAD3/BUB1-related protein kinase) (hBUBR1) (Mitotic checkpoint kinase MAD3L) (Protein SSK1)	BUB1B BUBR1 MAD3L SSK1	1050	119545	Cytoplasm. Nucleus. Chromosome, centromere, kinetochore. Cytoplasm, cytoskeleton, microtubule organizing center, centrosome. Note=Cytoplasmic in interphase cells. Associates with the kinetochores in early prophase. Kinetochore localization requires BUB1, PLK1 and KNL1.	60100	0.256735	0.575835	0.10856	-0.200086	0.3	0.2	0.3
HGNC:1151	BUB3	BUB3 mitotic checkpoint protein	Pathway-annotated	10	10q26.13	BUB3L	NA	NA	BUB3 (budding uninhibited by benzimidazoles 3, yeast) homolog|budding uninhibited by benzimidazoles 3 homolog (yeast)	WD repeat domain containing	362	9184	ENSG00000154473	OTTHUMG00000019197	uc001lhe.3	AF053304	NM_001007793	CCDS7635|CCDS31306	9660858	MGI:1343463	RGD:1306654	NA	603719	367095	NA	NA	NA	ENST00000368865.9|NM_004725.4	96	Y	33	233	O43684	BUB3_HUMAN	Mitotic checkpoint protein BUB3	BUB3	328	37155	Nucleus. Chromosome, centromere, kinetochore {ECO:0000250}. Note=Starts to localize at kinetochores in prometaphase I (Pro-MI) stage and maintains the localization until the metaphase I-anaphase I (MI-AI) transition. {ECO:0000250}.	16065	8.12276	11.5038	-1.01366	-0.614567	33.3	31.4	31.4
HGNC:28199	BUD13	BUD13 homolog	Pathway-annotated	11	11q23.3	MGC13125|fSAP71|Cwc26	functional spliceosome-associated protein 71	NA	BUD13 homolog (yeast)|BUD13 homolog (S. cerevisiae)	NTC associated proteins|Spliceosomal P complex	1498|1516	84811	ENSG00000137656	OTTHUMG00000045136	uc001ppn.4	BC006350	NM_032725	CCDS8374|CCDS53712	25218446	MGI:2443443	RGD:1308076	NA	NA	NA	NA	NA	NA	ENST00000260210.5|NM_032725.4	6	Y	0	74	Q9BRD0	BUD13_HUMAN	BUD13 homolog	BUD13	619	70521	Nucleus {ECO:0000269|PubMed:29360106, ECO:0000269|PubMed:29361316}.	24817	8.80015	13.7775	-1.09582	-0.503254	9.3	8.8	8.8
HGNC:16405	BUD23	BUD23 rRNA methyltransferase and ribosome maturation factor	Pathway-annotated	7	7q11.23	MGC19709|MGC2022|MGC5140|PP3381|WBMT|MERM1	metastasis-related methyltransferase 1	WBSCR22	Williams Beuren syndrome chromosome region 22|Williams-Beuren syndrome chromosome region 22	Ribosomal biogenesis factors|7BS DNA/RNA methyltransferases	1729|2059	114049	ENSG00000071462	OTTHUMG00000023306	uc003tyt.4	AF420248	NM_001202560	CCDS56490|CCDS5557	12073013|21148752|25851604	MGI:1913388	RGD:1589742	NA	615733	NA	NA	NA	2.1.1.309	ENST00000265758.7|NM_017528.5	22	Y	4	65	O43709	BUD23_HUMAN	Probable 18S rRNA (guanine-N(7))-methyltransferase (EC 2.1.1.-) (Bud site selection protein 23 homolog) (Metastasis-related methyltransferase 1) (Williams-Beuren syndrome chromosomal region 22 protein) (rRNA methyltransferase and ribosome maturation factor)	BUD23 MERM1 WBSCR22 HUSSY-03 PP3381	281	31880	Nucleus {ECO:0000269|PubMed:24086612, ECO:0000269|PubMed:24488492, ECO:0000269|PubMed:34948388}. Nucleus, nucleoplasm {ECO:0000269|PubMed:25851604}. Cytoplasm, perinuclear region {ECO:0000269|PubMed:25851604}. Cytoplasm {ECO:0000269|PubMed:24488492}. Note=Localized diffusely throughout the nucleus and the cytoplasm (PubMed:24488492). Localizes to a polarized perinuclear structure, overlapping partially with the Golgi and lysosomes (PubMed:25851604). Localization is not affected by glucocorticoid treatment (PubMed:24488492). {ECO:0000269|PubMed:24488492, ECO:0000269|PubMed:25851604}.	14615	15.393	27.6965	-0.64407	0.116823	44.7	42.3	45.4
HGNC:29629	BUD31	BUD31 homolog	Pathway-annotated	7	7q22.1	YCR063W|EDG-2|EDG2|fSAP17|Cwc14	functional spliceosome-associated protein 17	G10	G10 maternal transcript homolog (Xenopus laevis)|BUD31 homolog (yeast)|BUD31 homolog (S. cerevisiae)	NTC associated proteins|Spliceosomal B complex|Spliceosomal Bact complex|Spliceosomal C complex|Spliceosomal P complex	1498|1507|1508|1510|1516	8896	ENSG00000106245	OTTHUMG00000154602	uc003uqf.4	BC022821	NM_003910	CCDS5663	7841202	MGI:2141291	RGD:621103	NA	603477	NA	NA	NA	NA	ENST00000222969.10|NM_003910.4	19	Y	5	54	P41223	BUD31_HUMAN	Protein BUD31 homolog (Protein EDG-2) (Protein G10 homolog)	BUD31 EDG2	144	17000	Nucleus {ECO:0000269|PubMed:25091737, ECO:0000269|PubMed:28076346, ECO:0000269|PubMed:28502770}. Note=Detected in chromatin at the promoter of AR target genes. {ECO:0000305|PubMed:25091737}.	10975	27.5617	41.3772	-0.741514	0.172278	32.1	30.8	63.6
HGNC:1152	BVES	blood vessel epicardial substance	Pathway-annotated	6	6q21	HBVES|POP1|POPDC1	popeye domain containing 1	NA	NA	NA	NA	11149	ENSG00000112276	OTTHUMG00000015291	uc003pqy.4	AF124512	NM_147147	CCDS5051	10441744|10882522	MGI:1346013	RGD:1561100	NA	604577	470014	NA	NA	NA	ENST00000314641.10|NM_001199563.2	14	Y	1	40	Q8NE79	POPD1_HUMAN	Blood vessel epicardial substance (hBVES) (Popeye domain-containing protein 1) (Popeye protein 1)	BVES POP1 POPDC1	360	41451	Lateral cell membrane {ECO:0000269|PubMed:16188940}. Cell junction, tight junction {ECO:0000269|PubMed:16188940}. Membrane {ECO:0000269|PubMed:26642364}; Multi-pass membrane protein {ECO:0000305}. Cell membrane, sarcolemma {ECO:0000269|PubMed:26642364}. Membrane, caveola {ECO:0000250|UniProtKB:Q9ES83}. Note=Colocalizes with VAMP3 at the cell-cell contact in cardiac and skeletal muscle (By similarity). Its movement from the cytoplasm to membrane is an early event occurring concurrently with cell-cell contact. Colocalizes in epithelial cells with OCLN and TJP1 in an apical-lateral position within the z axis. Detected at cell-cell contact but never observed at the free surface of epithelial cells. {ECO:0000250|UniProtKB:Q9ES83}.	40335	0.378054	1.94293	-0.703984	-0.553444	1.1	1	1.5
HGNC:1157	BYSL	bystin like	Pathway-annotated	6	6p21.1	Enp1	NA	NA	bystin-like	SSU processome	1484	705	ENSG00000112578	OTTHUMG00000014687	uc003orl.4	L36720	NM_004053	CCDS34450	9925933|17381424	MGI:1858419	RGD:727959	NA	603871	NA	NA	NA	NA	ENST00000230340.9|NM_004053.4	42	Y	0	121	Q13895	BYST_HUMAN	Bystin	BYSL ENP1	437	49601	Cytoplasm {ECO:0000269|PubMed:17381424}. Nucleus, nucleolus {ECO:0000269|PubMed:17381424, ECO:0000269|PubMed:26711351}. Note=Associated with 40S ribosomal subunits.	11547	4.75177	8.94307	-1.0045	-0.343315	5.3	5	6.3
HGNC:18380	BZW1	basic leucine zipper and W2 domains 1	Pathway-annotated	2	2q33.1	BZAP45|KIAA0005|5MP2	eIF5-mimic protein 2	NA	NA	NA	NA	9689	ENSG00000082153	OTTHUMG00000154560	uc002uwc.4	D13630	NM_014670	CCDS56155|CCDS56156|CCDS56154	10964520|11524015|27325740|29470543	MGI:1914132	RGD:735129	NA	619252	NA	NA	NA	NA	ENST00000409600.6|NM_001207067.2	41	Y	0	85	Q7L1Q6	5MP2_HUMAN	eIF5-mimic protein 2 (Basic leucine zipper and W2 domain-containing protein 1) (Protein Orf)	BZW1 5MP2 BZAP45 KIAA0005	419	48043	NA	16744	12.0725	17.4904	-0.793413	-0.414064	90.3	85.4	85.4
HGNC:18808	BZW2	basic leucine zipper and W2 domains 2	Pathway-annotated	7	7p21.1	HSPC028|MST017|MSTP017|5MP1	eIF5-mimic protein 1	NA	NA	NA	NA	28969	ENSG00000136261	OTTHUMG00000130755	uc003stj.3	AF083246	NM_014038	CCDS87482|CCDS5362	11042152|21745818|29470543	MGI:1914162	RGD:621507	NA	619275	NA	NA	NA	NA	ENST00000258761.8|NM_014038.3	36	Y	0	82	Q9Y6E2	5MP1_HUMAN	eIF5-mimic protein 1 (Basic leucine zipper and W2 domain-containing protein 2)	BZW2 5MP1 HSPC028 MSTP017	419	48162	Cytoplasm {ECO:0000269|PubMed:21745818}.	60392	15.7311	34.222	-0.655152	-0.0781734	17.1	16.2	36.6
HGNC:29911	C1D	C1D nuclear receptor corepressor	Pathway-annotated	2	2p14	SUNCOR|SUN-CoR|LRP1|Rrp47	small unique nuclear receptor co-repressor	NA	C1D nuclear receptor co-repressor	NA	NA	10438	ENSG00000197223	OTTHUMG00000129564	uc002seb.4	NA	NM_006333	CCDS1883	9469821|17599775|17412707|11801738|9405624	MGI:1927354	RGD:1560600	NA	606997	NA	NA	NA	NA	ENST00000410067.8|NM_173177.3	32	Y	32	41	Q13901	C1D_HUMAN	Nuclear nucleic acid-binding protein C1D (hC1D)	C1D	141	16019	Nucleus {ECO:0000269|PubMed:11801738}. Cytoplasm {ECO:0000269|PubMed:11801738}. Nucleus, nucleolus {ECO:0000269|PubMed:17412707}. Note=EXOSC10 is required for nucleolar localization (PubMed:17412707). Colocalizes with TSNAX in the nucleus (PubMed:11801738). {ECO:0000269|PubMed:11801738, ECO:0000269|PubMed:17412707}.	69818	8.75862	13.504	-0.260524	0.80818	31.9	30.4	30.4
HGNC:24337	C1GALT1	core 1 synthase, glycoprotein-N-acetylgalactosamine 3-beta-galactosyltransferase 1	Pathway-annotated	7	7p22.1-p21.3	C1GALT|T-synthase	core 1 beta3-Gal-T	NA	NA	Beta 3-glycosyltransferases	426	56913	ENSG00000106392	OTTHUMG00000151912	uc003srb.4	AF155582	NM_020156	CCDS5355	10580128|11677243	MGI:2151071	RGD:621105	NA	610555	NA	NA	NA	2.4.1.122	ENST00000436587.7|NM_020156.5	33	Y	8	71	Q9NS00	C1GLT_HUMAN	Glycoprotein-N-acetylgalactosamine 3-beta-galactosyltransferase 1 (EC 2.4.1.122) (B3Gal-T8) (Core 1 O-glycan T-synthase) (Core 1 UDP-galactose:N-acetylgalactosamine-alpha-R beta 1,3-galactosyltransferase 1) (Beta-1,3-galactosyltransferase) (Core 1 beta1,3-galactosyltransferase 1) (C1GalT1) (Core 1 beta3-Gal-T1)	C1GALT1	363	42203	Membrane {ECO:0000250}; Single-pass type II membrane protein {ECO:0000250}.	91682	5.35229	6.60553	-0.20511	-0.0973961	31.3	29.7	29.7
HGNC:24338	C1GALT1C1	C1GALT1 specific chaperone 1	Pathway-annotated	X	Xq24	COSMC|C1GALT2	NA	NA	NA	NA	NA	29071	ENSG00000171155	OTTHUMG00000022305	uc004esz.4	AJ238398	NM_152692	CCDS14602	11042152|12361956	MGI:1913493	RGD:1311230	Global Variome shared LOVD|https://databases.lovd.nl/shared/genes/C1GALT1C1	300611	NA	NA	NA	NA	ENST00000304661.6|NM_001011551.3	24	Y	6	54	Q96EU7	C1GLC_HUMAN	C1GALT1-specific chaperone 1 (C38H2-like protein 1) (C38H2-L1) (Core 1 beta1,3-galactosyltransferase 2) (C1Gal-T2) (C1GalT2) (Core 1 beta3-Gal-T2) (Core 1 beta3-galactosyltransferase-specific molecular chaperone)	C1GALT1C1 COSMC HSPC067 MSTP143 UNQ273/PRO310	318	36382	Membrane {ECO:0000305}; Single-pass type II membrane protein {ECO:0000305}.	4380	10.0389	17.1982	-0.564757	-0.0471258	12.9	12.3	13.4
HGNC:51617	C1GALT1C1L	C1GALT1 specific chaperone 1 like	Pathway-annotated	2	2p21	NA	NA	NA	NA	NA	NA	728819	ENSG00000223658	OTTHUMG00000152807	NA	NA	NM_001101330	CCDS82442	NA	NA	NA	NA	NA	NA	NA	NA	NA	ENST00000475092.4|NM_001101330.3	3	Y	2	3	P0DN25	C1C1L_HUMAN	C1GALT1-specific chaperone 1-like protein	C1GALT1C1L	315	36396	Membrane {ECO:0000305}; Single-pass type II membrane protein {ECO:0000305}.	1278	0.807996	2.2092	-0.16711	0.302238	1.8	1.7	1.7
HGNC:15494	C1orf21	chromosome 1 open reading frame 21	Pathway-annotated	1	1q25.3	PIG13	proliferation-inducing protein 13	NA	NA	NA	NA	81563	ENSG00000116667	OTTHUMG00000035386	uc001gqv.2	AF312864	NM_030806	CCDS1362	11318611	MGI:1916649	RGD:1309104	NA	NA	NA	NA	NA	NA	ENST00000235307.7|NM_030806.4	19	Y	0	23	Q9H246	CA021_HUMAN	Uncharacterized protein C1orf21 (Cell proliferation-inducing gene 13 protein)	C1orf21 PIG13	121	13865	NA	241990	3.38766	3.52923	-1.36245	-1.22384	1.4	1.3	3.2
HGNC:19032	C1orf35	chromosome 1 open reading frame 35	Pathway-annotated	1	1q42.13	MGC4174|MMTAG2	multiple myeloma tumor-associated protein 2	NA	NA	NA	NA	79169	ENSG00000143793	OTTHUMG00000037793	uc001hrx.4	AY137773	NM_024319	CCDS1566	12545221|32103167	MGI:1915112	RGD:1304587	NA	NA	NA	NA	NA	NA	ENST00000272139.5|NM_024319.4	10	N	3	96	Q9BU76	MMTA2_HUMAN	Multiple myeloma tumor-associated protein 2 (hMMTAG2)	MMTAG2 C1orf35	263	29412	NA	4685	5.97317	7.67262	-0.93805	-0.624685	4.4	4.1	10.9
HGNC:29876	C1orf43	chromosome 1 open reading frame 43	Pathway-annotated	1	1q21.3	NICE-3|DKFZp586G1722	NA	NA	NA	NA	NA	25912	ENSG00000143612	OTTHUMG00000035981	uc001fei.3	AF077036	NM_015449	CCDS76219|CCDS1062|CCDS41404|CCDS1061|CCDS72924|CCDS76220	11042152|11230159|31540829	MGI:1914027	RGD:1359625	NA	617428	NA	NA	NA	NA	ENST00000368521.10|NM_001098616.3	13	Y	0	31	Q9BWL3	CA043_HUMAN	Protein C1orf43 (Hepatitis C virus NS5A-transactivated protein 4) (HCV NS5A-transactivated protein 4) (Protein NICE-3) (S863-3)	C1orf43 NICE3 NS5ATP4 HSPC012	253	28779	Membrane {ECO:0000305}; Single-pass membrane protein {ECO:0000305}. Golgi apparatus {ECO:0000269|PubMed:31540829}. Mitochondrion {ECO:0000269|PubMed:31540829}.	13941	90.1565	105.784	-0.889891	-0.284043	184.5	180.9	180.9
HGNC:28795	C1orf50	chromosome 1 open reading frame 50	Pathway-annotated	1	1p34.2	MGC955	NA	NA	NA	NA	NA	79078	ENSG00000164008	OTTHUMG00000191873	uc001cia.5	BC001711	NM_024097	CCDS473	12477932	MGI:2140466	RGD:1564804	NA	NA	NA	NA	NA	NA	ENST00000372525.7|NM_024097.4	7	Y	0	23	Q9BV19	CA050_HUMAN	Uncharacterized protein C1orf50	C1orf50	199	21877	NA	12246	11.224	14.0208	-0.559302	-0.010809	1.9	1.8	12.7
HGNC:24871	C1orf52	chromosome 1 open reading frame 52	Pathway-annotated	1	1p22.3	gm117|FLJ44982	NA	NA	NA	NA	NA	148423	ENSG00000162642	OTTHUMG00000009966	uc001dkv.4	BC029538	NM_198077	CCDS703	11891061	MGI:1913671	RGD:1560065	NA	NA	NA	NA	NA	NA	ENST00000471115.6|NM_198077.4	4	Y	0	27	Q8N6N3	CA052_HUMAN	UPF0690 protein C1orf52 (BCL10-associated gene protein)	C1orf52 BAG GM117	182	20599	NA	9719	5.89318	9.12445	-2.07451	-0.988502	4.6	4.3	11.8
HGNC:30003	C1orf53	chromosome 1 open reading frame 53	Pathway-annotated	1	1q31.3	NA	NA	NA	NA	NA	NA	388722	ENSG00000203724	OTTHUMG00000035659	uc001guh.4	BC038214	NM_001024594	CCDS44290	15897902	MGI:1916799	RGD:1566099	NA	NA	NA	NA	NA	NA	ENST00000367393.8|NM_001024594.3	11	N	0	6	Q5VUE5	CA053_HUMAN	Uncharacterized protein C1orf53	C1orf53	145	15483	NA	4737	3.70674	3.44949	1.12998	0.337562	2	2.1	5
HGNC:26258	C1orf54	chromosome 1 open reading frame 54	Pathway-annotated	1	1q21.2	FLJ23221	NA	NA	NA	NA	NA	79630	ENSG00000118292	OTTHUMG00000012546	uc057kns.1	BC017761	NM_024579	CCDS72905|CCDS948	29999589	MGI:2385885	RGD:41092593	NA	NA	NA	NA	NA	NA	ENST00000369099.8|NM_024579.4	32	N	0	11	Q8WWF1	CA054_HUMAN	Uncharacterized protein C1orf54	C1orf54	131	14923	Secreted {ECO:0000305}.	12716	12.1331	13.4777	-0.21029	-0.344809	27.4	27.2	27.2
HGNC:26045	C1orf56	chromosome 1 open reading frame 56	Pathway-annotated	1	1q21.3	FLJ20519|MENT	methylated in normal thymocytes	NA	NA	NA	NA	54964	ENSG00000143443	OTTHUMG00000035159	uc001ewn.4	BC002469	NM_017860	CCDS980	12975309|22133874	MGI:2684974	RGD:1359334	NA	NA	NA	NA	NA	NA	ENST00000368926.6|NM_017860.5	6	N	0	7	Q9BUN1	MENT_HUMAN	Protein MENT (Methylated in normal thymocytes protein)	MENT C1orf56 UNQ547/PRO1104	341	36769	Secreted {ECO:0000305}.	4235	5.29503	7.44637	0.183665	-0.10431	2.9	2.7	6.4
HGNC:26319	C1orf74	chromosome 1 open reading frame 74	Pathway-annotated	1	1q32.2	FLJ25078|URLC4	up-regulated in lung cancer 4	NA	NA	NA	NA	148304	ENSG00000162757	OTTHUMG00000036483	uc001hhp.2	AK057807	NM_152485	CCDS1491	12477932	MGI:2441776	RGD:1642423	NA	NA	NA	NA	NA	NA	ENST00000294811.2|NM_152485.4	8	Y	0	10	Q96LT6	CA074_HUMAN	UPF0739 protein C1orf74	C1orf74	269	29561	NA	5351	1.43108	1.90113	-0.178949	-0.187936	1.8	1.8	1.8
HGNC:28547	C1orf87	chromosome 1 open reading frame 87	Pathway-annotated	1	1p32.1	MGC34837|CREF	carcinoma-related EF-hand protein	NA	NA	NA	NA	127795	ENSG00000162598	OTTHUMG00000008992	uc001czs.3	AK124828	NM_152377	CCDS614	25048349	MGI:3650206	RGD:1560146	NA	618860	NA	NA	NA	NA	ENST00000371201.3|NM_152377.3	3	N	0	12	Q8N0U7	CA087_HUMAN	Uncharacterized protein C1orf87	C1orf87	546	62035	NA	86501	0.011444	0.0387616	0.0819517	-0.217907	0.1	0.1	0.1
HGNC:28250	C1orf94	chromosome 1 open reading frame 94	Pathway-annotated	1	1p35.1	MGC15882	NA	NA	NA	NA	NA	84970	ENSG00000142698	OTTHUMG00000004012	uc001bxt.4	AK123355	NM_032884	CCDS44108|CCDS381	25048349	MGI:3616080	RGD:1586982	NA	NA	470020	NA	NA	NA	ENST00000488417.2|NM_001134734.2	2	Y	0	27	Q6P1W5	CA094_HUMAN	Uncharacterized protein C1orf94	C1orf94	598	65353	NA	52248	0	0.0083638	0.268759	-0.117613	0	0	0
HGNC:29591	C1orf105	chromosome 1 open reading frame 105	Pathway-annotated	1	1q24.3	NA	NA	NA	NA	NA	NA	92346	ENSG00000180999	OTTHUMG00000034750	uc001gik.3	AL035295	NM_139240	CCDS72983|CCDS1301	12477932	MGI:1922618	RGD:1309106	NA	NA	NA	NA	NA	NA	ENST00000367727.9|NM_139240.4	1	Y	0	13	O95561	CA105_HUMAN	Uncharacterized protein C1orf105	C1orf105	183	21209	NA	48146	0.0423823	0.0221287	0.247511	-0.138053	0.1	0.1	0.1
HGNC:25873	C1orf115	chromosome 1 open reading frame 115	Pathway-annotated	1	1q41	FLJ14146|RDD1	Required for Drug-induced Death 1	NA	NA	NA	NA	79762	ENSG00000162817	OTTHUMG00000037361	uc001hmp.2	AK024208	NM_024709	CCDS1524	32028983	MGI:2444831	RGD:1310587	NA	NA	NA	NA	NA	NA	ENST00000294889.6|NM_024709.5	23	Y	0	13	Q9H7X2	RDD1_HUMAN	Required for drug-induced death protein 1	C1orf115 RDD1	142	15517	Membrane {ECO:0000305}; Single-pass membrane protein {ECO:0000255}.	8790	33.5321	36.066	0.891913	0.420642	52.7	50.9	50.9
HGNC:28667	C1orf116	chromosome 1 open reading frame 116	Pathway-annotated	1	1q32.1	SARG|FLJ36507|MGC2742|MGC4309	specifically androgen-regulated gene	NA	NA	NA	NA	79098	ENSG00000182795	OTTHUMG00000036580	uc001hfd.3	NA	NM_024115	CCDS1475|CCDS44306	15525603|9389513	MGI:2138143	RGD:1565034	NA	611680	NA	NA	NA	NA	ENST00000359470.6|NM_023938.6	28	N	0	26	Q9BW04	SARG_HUMAN	Specifically androgen-regulated gene protein	SARG C1orf116	601	63964	Cytoplasm {ECO:0000269|PubMed:15525603}.	14234	3.56736	9.95433	0.140105	0.0914062	5.2	4.8	8.2
HGNC:24789	C1orf122	chromosome 1 open reading frame 122	Pathway-annotated	1	1p34.3	FLJ45459	NA	NA	NA	NA	NA	127687	ENSG00000197982	OTTHUMG00000004319	uc001ccd.3	AK127381	NM_198446	CCDS427|CCDS44112	12477932	MGI:1916170	RGD:1559909	NA	NA	NA	NA	NA	NA	ENST00000373042.5|NM_198446.3	6	N	0	17	Q6ZSJ8	CA122_HUMAN	Uncharacterized protein C1orf122 (Protein ALAESM)	C1orf122	110	11471	NA	2475	37.8711	47.3803	-0.308759	-0.0768651	19.4	18.7	72.3
HGNC:26730	C1orf127	chromosome 1 open reading frame 127	Pathway-annotated	1	1p36.22	FLJ37118	NA	NA	NA	NA	NA	148345	ENSG00000175262	OTTHUMG00000002032	uc010oao.2	AK094437	NM_173507	CCDS53267	14702039|34768622	MGI:2685418	RGD:1585063	NA	619700	NA	NA	NA	NA	ENST00000377004.9|NM_001170754.2	1	N	0	8	Q8N9H9	CA127_HUMAN	Uncharacterized protein C1orf127	C1orf127	656	69787	NA	35605	0.0447585	0.0428465	-0.16804	-0.42034	0	0	0
HGNC:25332	C1orf131	chromosome 1 open reading frame 131	Pathway-annotated	1	1q42.2	DKFZp547B1713	NA	NA	NA	NA	NA	128061	ENSG00000143633	OTTHUMG00000038023	uc001hul.4	BC062353	NM_152379	CCDS73049|CCDS1591	12975309|34516797	MGI:1913773	RGD:1562218	NA	NA	NA	NA	NA	NA	ENST00000366649.7|NM_152379.4	14	Y	0	24	Q8NDD1	CA131_HUMAN	Uncharacterized protein C1orf131	C1orf131 cPERP-A	293	32610	Chromosome {ECO:0000269|PubMed:20813266}. Nucleus, nucleolus {ECO:0000269|PubMed:34516797}.	17424	2.25934	3.83769	-1.36098	-0.431655	6.8	6.4	7.8
HGNC:32044	C1orf141	chromosome 1 open reading frame 141	Pathway-orphan	1	1p31.3	NA	NA	NA	NA	NA	NA	400757	ENSG00000203963	OTTHUMG00000009406	uc057hjb.1	BC090886	NM_001013674	CCDS30745|CCDS72804	25108386	MGI:1918191	RGD:1562532	NA	NA	NA	NA	NA	NA	ENST00000684719.1|NM_001276351.2	NA	N	0	8	Q5JVX7	CA141_HUMAN	Uncharacterized protein C1orf141	C1orf141	400	46135	NA	139688	0	0.00515486	0.257862	-0.12146	0	0	0
HGNC:24032	C1orf146	chromosome 1 open reading frame 146	Pathway-annotated	1	1p22.1	SPO16|SCRE	synaptonemal complex reinforcing element	NA	NA	NA	NA	388649	ENSG00000203910	OTTHUMG00000010285	uc001doq.4	NA	NM_001012425	CCDS30772	23844656|30746471|30949703	MGI:1923671	RGD:1586315	NA	618968	NA	NA	NA	NA	ENST00000370375.8|NM_001012425.2	1	N	0	8	Q5VVC0	SPO16_HUMAN	Protein SPO16 homolog (Synaptonemal complex reinforcing element)	SPO16 C1orf146 SCRE	180	20418	Chromosome {ECO:0000250|UniProtKB:Q3KQP7}.	27898	0	0.0259147	0.170574	-0.161114	0	0	0
HGNC:26062	C1orf159	chromosome 1 open reading frame 159	Pathway-annotated	1	1p36.33	FLJ20584	NA	NA	NA	NA	NA	54991	ENSG00000131591	OTTHUMG00000000745	uc001acu.3	AK128434	NM_017891	CCDS85917|CCDS7|CCDS81250	12975309	MGI:2444364	RGD:1311517	NA	NA	NA	NA	NA	NA	ENST00000421241.7|NM_017891.5	10	N	0	14	Q96HA4	CA159_HUMAN	Uncharacterized protein C1orf159	C1orf159 UNQ2998/PRO9739	380	40283	Membrane {ECO:0000305}; Single-pass membrane protein {ECO:0000305}.	34543	5.85797	7.86911	-0.368659	-0.183905	1.1	1	7.4
HGNC:28344	C1orf162	chromosome 1 open reading frame 162	Pathway-annotated	1	1p13.2	MGC24133	NA	NA	NA	NA	NA	128346	ENSG00000143110	OTTHUMG00000011750	uc001ebe.4	BC017973	NM_174896	CCDS837|CCDS72837	12477932	MGI:3588284	RGD:2323412	NA	NA	NA	NA	NA	NA	ENST00000369718.4|NM_001300834.2	8	N	0	7	Q8NEQ5	CA162_HUMAN	Transmembrane protein C1orf162	C1orf162	155	16886	Membrane {ECO:0000305}; Single-pass membrane protein {ECO:0000305}.	4720	4.29175	7.68673	-0.130611	-0.254261	7.8	7.1	12.2
HGNC:25262	C1orf167	chromosome 1 open reading frame 167	Pathway-orphan	1	1p36.22	DKFZp434E1410|RP11-56N19.2	NA	NA	NA	NA	NA	284498	ENSG00000215910	OTTHUMG00000002228	uc057chg.1	AL834308	NM_001010881	CCDS90862	12370778|31256822|31175347	NA	RGD:7658417	NA	NA	NA	NA	NA	NA	ENST00000688073.1|NM_001010881.2	NA	N	0	13	Q5SNV9	CA167_HUMAN	Uncharacterized protein C1orf167	C1orf167	1468	162423	NA	27798	0.0135732	0.0234875	0.294019	-0.0998549	0	0	0.2
HGNC:27915	C1orf174	chromosome 1 open reading frame 174	Pathway-annotated	1	1p36.32	RP13-531C17.2	NA	NA	NA	NA	NA	339448	ENSG00000198912	OTTHUMG00000003739	uc001alf.4	BC035643	NM_207356	CCDS53	31927188	MGI:2140680	RGD:1304567	NA	NA	NA	NA	NA	NA	ENST00000361605.4|NM_207356.3	9	Y	0	29	Q8IYL3	CA174_HUMAN	UPF0688 protein C1orf174	C1orf174	243	25977	Nucleus {ECO:0000269|PubMed:22361696}.	11168	12.0685	15.1616	-0.51861	-0.201166	8.6	8.2	13.1
HGNC:28096	C1orf185	chromosome 1 open reading frame 185	Pathway-orphan	1	1p32.3	FLJ27485	NA	NA	NA	NA	NA	284546	ENSG00000204006	OTTHUMG00000008084	uc001csh.4	AK130995	NM_001136508	CCDS90951|CCDS44142	35011680	MGI:1914896	RGD:1591038	NA	NA	NA	NA	NA	NA	ENST00000371759.7|NM_001136508.2	NA	N	0	5	Q5T7R7	CA185_HUMAN	Uncharacterized protein C1orf185	C1orf185	199	22411	Membrane {ECO:0000305}; Single-pass membrane protein {ECO:0000305}.	45865	0	0	0.295596	-0.10065	0	0	0
HGNC:25900	C1orf198	chromosome 1 open reading frame 198	Pathway-annotated	1	1q42.2	FLJ14525|MGC10710|FLJ16283|DKFZp667D152|FLJ38847	NA	NA	NA	NA	NA	84886	ENSG00000119280	OTTHUMG00000037790	uc001hub.4	BC066649	NM_032800	CCDS1587|CCDS44330|CCDS44331	NA	MGI:1916801	RGD:1559896	NA	NA	NA	NA	NA	NA	ENST00000366663.10|NM_032800.3	11	N	0	32	Q9H425	CA198_HUMAN	Uncharacterized protein C1orf198	C1orf198	327	36346	Cytoplasm {ECO:0000269|PubMed:22361696}.	32470	12.9876	16.9492	-0.756036	-0.723914	12.8	12	16.8
HGNC:56760	C1orf202	chromosome 1 open reading frame 202	Pathway-orphan	1	1q44	NA	NA	NA	NA	NA	NA	122455338	ENSG00000284188	NA	NA	NA	NM_001395959	CCDS91189	NA	NA	NA	NA	NA	NA	NA	NA	NA	ENST00000640271.3|NM_001395959.1	NA	N	0	NA	A0A1W2PPE3	CA202_HUMAN	Uncharacterized protein C1orf202	C1orf202	182	20278	NA	1314	0	0.0366414	0.265959	-0.103988	0.1	0	0
HGNC:28755	C1orf210	chromosome 1 open reading frame 210	Pathway-annotated	1	1p34.2	MGC52423|TEMP	Type III Endosome Membrane Protein	NA	NA	NA	NA	149466	ENSG00000253313	OTTHUMG00000007289	uc001cit.5	BC041633	NM_182517	CCDS481	24710541	MGI:1913701	RGD:1305347	NA	620582	NA	NA	NA	NA	ENST00000523677.6|NM_182517.3	13	N	0	7	Q8IVY1	CA210_HUMAN	Type III endosome membrane protein TEMP (TEMP)	C1orf210	113	12024	Membrane {ECO:0000305}; Single-pass type III membrane protein {ECO:0000305}. Early endosome {ECO:0000250|UniProtKB:Q9CQM1}. Recycling endosome {ECO:0000250|UniProtKB:Q9CQM1}. Cell membrane {ECO:0000250|UniProtKB:Q9CQM1}. Note=Also localizes to tubular endosome structures. {ECO:0000250|UniProtKB:Q9CQM1}.	3740	19.1059	22.106	2.4791	1.70631	21.7	20.9	20.9
HGNC:26800	C1orf216	chromosome 1 open reading frame 216	Pathway-annotated	1	1p34.3	FLJ38984	NA	NA	NA	NA	NA	127703	ENSG00000142686	OTTHUMG00000004167	uc001bzh.2	AK096303	NM_152374	CCDS395	12477932	MGI:3609248	RGD:1563072	NA	NA	NA	NA	NA	NA	ENST00000270815.5|NM_152374.2	14	Y	0	8	Q8TAB5	CA216_HUMAN	UPF0500 protein C1orf216	C1orf216	229	24968	NA	5017	3.58898	5.96672	-1.20248	-0.969292	2.9	2.7	4.6
HGNC:34351	C1orf226	chromosome 1 open reading frame 226	Pathway-annotated	1	1q23.3	FLJ13137	NA	NA	NA	NA	NA	400793	ENSG00000239887	OTTHUMG00000031376	uc010pkt.2	AI480219|AK023199|AK125122|AL512785|BC127743	NM_001085375	CCDS53422|CCDS44268	14702039	MGI:3649135	RGD:2320873	NA	NA	NA	NA	NA	NA	ENST00000458626.4|NM_001085375.2	10	N	0	23	A1L170	CA226_HUMAN	Uncharacterized protein C1orf226	C1orf226	272	29057	NA	7971	8.38556	14.7666	1.48981	2.2801	4.3	3.9	11
HGNC:53426	C1orf232	chromosome 1 open reading frame 230	Pathway-orphan	1	1p36.11	NA	NA	NA	NA	NA	NA	110806296	ENSG00000282872	OTTHUMG00000191595	NA	NA	NM_001364667	CCDS90889|CCDS90888	NA	MGI:5589350	RGD:11378091	NA	NA	NA	NA	NA	NA	ENST00000634842.2|NM_001364669.2	NA	N	0	NA	A0A0U1RR37	CA232_HUMAN	Uncharacterized protein C1orf232	C1orf232	186	20280	NA	4862	0	0	0.112975	-0.225678	0	0	0
HGNC:1241	C1QA	complement C1q A chain	Pathway-annotated	1	1p36.12	NA	NA	NA	complement component 1, q subcomponent, alpha polypeptide|complement component 1, q subcomponent, A chain|complement C1q chain A	Complement system activation components|C1q domain containing	1638|1641	712	ENSG00000173372	OTTHUMG00000002893	uc001bfy.4	AF135157	NM_015991	CCDS226	1537612	MGI:88223	RGD:1306716	C1QAbase: Mutation registry for C1qA deficiency|http://structure.bmc.lu.se/idbase/C1QAbase/index2.html|LRG_22|http://ftp.ebi.ac.uk/pub/databases/lrgex/LRG_22.xml	120550	221162	NA	NA	NA	ENST00000374642.8|NM_015991.4	88	Y	20	191	P02745	C1QA_HUMAN	Complement C1q subcomponent subunit A	C1QA	245	26017	Secreted.	4601	22.297	29.6168	0.022486	-0.248381	24.1	22.4	54.6
HGNC:1242	C1QB	complement C1q B chain	Pathway-annotated	1	1p36.12	NA	NA	NA	complement component 1, q subcomponent, beta polypeptide|complement component 1, q subcomponent, B chain|complement C1q chain B	Complement system activation components|C1q domain containing	1638|1641	713	ENSG00000173369	OTTHUMG00000002896	uc001bgd.3	X03084	NM_000491	CCDS90878	1537612	MGI:88224	RGD:2229	C1QBbase: Mutation registry for C1qB deficiency|http://structure.bmc.lu.se/idbase/C1QBbase/|LRG_23|http://ftp.ebi.ac.uk/pub/databases/lrgex/LRG_23.xml	120570	221166	NA	NA	NA	ENST00000509305.6|NM_001378156.1	103	Y	37	96	P02746	C1QB_HUMAN	Complement C1q subcomponent subunit B	C1QB	253	26722	Secreted.	8875	19.6269	28.8292	0.00363666	-0.258075	19.5	17.8	17.8
HGNC:1243	C1QBP	complement C1q binding protein	Pathway-annotated	17	17p13.2	gC1Q-R|gC1qR|p32|SF2p32	C1q globular domain-binding protein|hyaluronan-binding protein 1|splicing factor SF2-associated protein	HABP1	complement component 1, q subcomponent binding protein	NA	NA	708	ENSG00000108561	OTTHUMG00000177875	uc002gby.2	X75913	NM_001212	CCDS11071	8567680|8195709	MGI:1194505	RGD:2230	NA	601269	NA	NA	NA	NA	ENST00000225698.8|NM_001212.4	81	Y	16	339	Q07021	C1QBP_HUMAN	Complement component 1 Q subcomponent-binding protein, mitochondrial (ASF/SF2-associated protein p32) (Glycoprotein gC1qBP) (C1qBP) (Hyaluronan-binding protein 1) (Mitochondrial matrix protein p32) (gC1q-R protein) (p33) (SF2AP32)	C1QBP GC1QBP HABP1 SF2P32	282	31362	Mitochondrion matrix {ECO:0000269|PubMed:15031724, ECO:0000269|PubMed:17486078, ECO:0000269|PubMed:19164550, ECO:0000269|PubMed:9305894}. Nucleus {ECO:0000269|PubMed:18676636, ECO:0000269|PubMed:9299613}. Nucleus, nucleolus {ECO:0000269|PubMed:21536856, ECO:0000269|PubMed:32958672}. Cell membrane {ECO:0000269|PubMed:10747014, ECO:0000269|PubMed:11493647, ECO:0000269|PubMed:12574814, ECO:0000269|PubMed:8195709, ECO:0000269|PubMed:8662673, ECO:0000269|PubMed:9191880, ECO:0000269|PubMed:9233640}; Peripheral membrane protein {ECO:0000269|PubMed:12574814, ECO:0000269|PubMed:8662673, ECO:0000269|PubMed:9191880}; Extracellular side. Secreted. Cytoplasm {ECO:0000269|PubMed:11493647, ECO:0000269|PubMed:9299613}. Note=Seems to be predominantly localized to mitochondria. Secreted by activated lymphocytes. Localizes to the nucleolus when coexpressed with POLGARF (PubMed:32958672). Interaction with POLGARF is likely to result in prevention of C1QBP maturation and redirection from mitochondria to nucleoli (PubMed:32958672). {ECO:0000269|PubMed:32958672}.	16053	59.9982	78.4145	-0.20284	-0.042432	134.2	131.2	131.2
HGNC:1245	C1QC	complement C1q C chain	Pathway-annotated	1	1p36.12	NA	NA	C1QG	complement component 1, q subcomponent, gamma polypeptide|complement component 1, q subcomponent, C chain	Complement system activation components|C1q domain containing	1638|1641	714	ENSG00000159189	OTTHUMG00000002891	uc001bgc.5	AK057792	NM_172369	CCDS90877|CCDS227	1706597	MGI:88225	RGD:1306828	C1QCbase: Mutation registry for C1qC deficiency|http://structure.bmc.lu.se/idbase/C1QCbase/|LRG_24|http://ftp.ebi.ac.uk/pub/databases/lrgex/LRG_24.xml	120575	221168	NA	NA	NA	ENST00000374640.9|NM_172369.5	80	Y	21	89	P02747	C1QC_HUMAN	Complement C1q subcomponent subunit C	C1QC C1QG	245	25774	Secreted.	5096	15.2172	23.759	-0.0735255	-0.300635	18.7	17.1	40
HGNC:24182	C1QL1	complement C1q like 1	Pathway-annotated	17	17q21.31	CRF|C1QRF|C1QTNF14|CTRP14	NA	NA	complement component 1, q subcomponent-like 1	C1q and TNF related	1372	10882	ENSG00000131094	OTTHUMG00000162944	uc002ihv.4	AF410771	NM_006688	CCDS11492	9878755	MGI:1344400	RGD:1306039	NA	611586	NA	NA	NA	NA	ENST00000253407.4|NM_006688.5	25	Y	0	15	O75973	C1QRF_HUMAN	C1q-related factor (C1q and tumor necrosis factor-related protein 14) (C1q/TNF-related protein 14) (Complement component 1 Q subcomponent-like 1)	C1QL1 C1QRF CRF CTRP14	258	26453	Secreted.	8610	11.5966	0.861779	0.77951	-0.670948	1.1	1.1	20.4
HGNC:24181	C1QL2	complement C1q like 2	Pathway-annotated	2	2q14.2	CTRP10|C1QTNF10	C1q and tumor necrosis factor related protein 10	NA	complement component 1, q subcomponent-like 2	C1q and TNF related	1372	165257	ENSG00000144119	OTTHUMG00000153271	uc002tlo.3	AF525315	NM_182528	CCDS42737	18783346	MGI:3032521	RGD:1594583	NA	614330	NA	NA	NA	NA	ENST00000272520.4|NM_182528.4	9	Y	0	6	Q7Z5L3	C1QL2_HUMAN	Complement C1q-like protein 2 (C1q and tumor necrosis factor-related protein 10) (C1q/TNF-related protein 10)	C1QL2 CTRP10	287	29468	Secreted {ECO:0000250}.	2508	0	0.0467993	-0.206304	-0.435246	0	0	0
HGNC:19359	C1QL3	complement C1q like 3	Pathway-annotated	10	10p13	K100|C1ql|C1QTNF13|CTRP13	NA	NA	complement component 1, q subcomponent-like 3	C1q and TNF related	1372	389941	ENSG00000165985	OTTHUMG00000017738	uc001ioj.1	NA	NM_001010908	CCDS31156	21378161	MGI:2387350	RGD:1591795	NA	615227	NA	NA	NA	NA	ENST00000298943.4|NM_001010908.2	7	Y	0	16	Q5VWW1	C1QL3_HUMAN	Complement C1q-like protein 3 (C1q and tumor necrosis factor-related protein 13) (C1q/TNF-related protein 13)	C1QL3 CTRP13	255	26719	Secreted {ECO:0000250}.	8145	0.500183	0.496693	0.00441089	-0.301286	1.2	1.1	1.1
HGNC:31416	C1QL4	complement C1q like 4	Pathway-annotated	12	12q13.12	C1QTNF11|CTRP11	NA	NA	complement component 1, q subcomponent like 4	C1q and TNF related	1372	338761	ENSG00000186897	OTTHUMG00000169515	uc001rtz.2	NA	NM_001008223	CCDS31793	23449976|30367035	MGI:3579909	RGD:1565968	NA	615229	NA	NA	NA	NA	ENST00000334221.5|NM_001008223.2	7	Y	0	9	Q86Z23	C1QL4_HUMAN	Complement C1q-like protein 4 (C1q and tumor necrosis factor-related protein 11) (C1q/TNF-related protein 11)	C1QL4 CTRP11	238	24909	Secreted {ECO:0000250}.	4779	0.190944	0.856694	0.289423	0.406729	0.1	0.1	0.9
HGNC:14324	C1QTNF1	C1q and TNF related 1	Pathway-annotated	17	17q25.3	CTRP1|ZSIG37|GIP|FLJ90694	G protein coupled receptor interacting protein	NA	C1q and tumor necrosis factor related protein 1	C1q and TNF related	1372	114897	ENSG00000173918	OTTHUMG00000177533	uc031rep.2	AF329840	NM_030968	CCDS11761|CCDS11762	12409230	MGI:1919254	RGD:1359204	NA	610365	NA	NA	NA	NA	ENST00000579760.6|NM_030968.5	24	Y	0	51	Q9BXJ1	C1QT1_HUMAN	Complement C1q tumor necrosis factor-related protein 1 (G protein-coupled receptor-interacting protein) (GIP)	C1QTNF1 CTRP1 UNQ310/PRO353	281	31743	Secreted {ECO:0000305}.	26974	11.5632	11.6072	-0.25988	-0.480323	4.3	4.1	24.6
HGNC:14325	C1QTNF2	C1q and TNF related 2	Pathway-annotated	5	5q33.3	CTRP2	NA	NA	C1q and tumor necrosis factor related protein 2	C1q and TNF related	1372	114898	ENSG00000145861	OTTHUMG00000130323	uc003lyd.4	AF329836	NM_001366504	CCDS4351	31439668	MGI:1916433	RGD:1561041	NA	618647	NA	NA	NA	NA	ENST00000652664.2|NM_031908.6	8	Y	0	13	Q9BXJ5	C1QT2_HUMAN	Complement C1q tumor necrosis factor-related protein 2	C1QTNF2 CTRP2 UNQ6349/PRO21054	285	29952	Secreted {ECO:0000305}.	22887	0.496458	0.707785	-0.448719	-0.56351	0.4	0.3	0.6
HGNC:14326	C1QTNF3	C1q and TNF related 3	Pathway-annotated	5	5p13.2	CTRP3|Cors|Corcs|2310005P21Rik|Cors-26	cartonectin	NA	C1q and tumor necrosis factor related protein 3	C1q and TNF related	1372	114899	ENSG00000082196	OTTHUMG00000090735	uc003jin.4	AF329837	NM_030945	CCDS3904|CCDS34141	18421280	MGI:1932136	RGD:1305010	NA	612045	NA	NA	NA	NA	ENST00000382065.8|NM_181435.6	22	Y	0	75	Q9BXJ4	C1QT3_HUMAN	Complement C1q tumor necrosis factor-related protein 3 (Collagenous repeat-containing sequence 26 kDa protein) (CORS26) (Secretory protein CORS26)	C1QTNF3 CTRP3 UNQ753/PRO1484	246	26994	Secreted {ECO:0000305}.	25355	3.16264	12.8014	-0.670237	1.09125	3.8	3.4	4.6
HGNC:14346	C1QTNF4	C1q and TNF related 4	Pathway-annotated	11	11p11.2	CTRP4|ZACRP4	complement-c1q tumor necrosis factor-related protein 4	NA	C1q and tumor necrosis factor related protein 4	C1q and TNF related	1372	114900	ENSG00000172247	OTTHUMG00000166895	uc001ngc.3	AF329838	NM_031909	CCDS7942	16094384	MGI:1914695	RGD:1311006	NA	614911	NA	NA	NA	NA	ENST00000302514.4|NM_031909.3	16	Y	0	14	Q9BXJ3	C1QT4_HUMAN	Complement C1q tumor necrosis factor-related protein 4 (C1q/TNF-related protein 4)	C1QTNF4 CTRP4	329	35256	Secreted {ECO:0000269|PubMed:21658842}.	4744	0.82281	1.51749	-0.387701	-0.538768	0	0	1.3
HGNC:14344	C1QTNF5	C1q and TNF related 5	Pathway-annotated	11	11q23.3	CTRP5|DKFZp586B0621|LORD	complement-c1q tumor necrosis factor-related protein 5|myonectin	NA	C1q and tumor necrosis factor related protein 5	C1q and TNF related	1372	114902	ENSG00000223953	OTTHUMG00000166198	uc058iiv.2	AF329841	NM_015645	CCDS8420	12944416	MGI:2385958	RGD:1308802	NA	608752	138575	NA	NA	NA	ENST00000528368.3|NM_001278431.2	9	Y	0	57	Q9BXJ0	C1QT5_HUMAN	Complement C1q tumor necrosis factor-related protein 5	C1QTNF5 CTRP5 UNQ303/PRO344	243	25298	Secreted {ECO:0000305}.	1998	0.330109	1.10901	-0.306324	1.0797	11.9	10.9	41.2
HGNC:14343	C1QTNF6	C1q and TNF related 6	Pathway-annotated	22	22q12.3	CTRP6|ZACRP6	NA	NA	C1q and tumor necrosis factor related protein 6	C1q and TNF related	1372	114904	ENSG00000133466	OTTHUMG00000150538	uc003aqy.2	AF329842	NM_182486	CCDS13943	12975309	MGI:1919959	RGD:1307057	NA	614910	NA	NA	NA	NA	ENST00000337843.7|NM_031910.4	21	Y	0	47	Q9BXI9	C1QT6_HUMAN	Complement C1q tumor necrosis factor-related protein 6	C1QTNF6 CTRP6 UNQ581/PRO1151	278	30861	Secreted {ECO:0000305}.	19219	3.18266	5.92533	-0.0593723	0.639586	1.3	1.2	7.2
HGNC:14342	C1QTNF7	C1q and TNF related 7	Pathway-annotated	4	4p15.32	CTRP7	NA	NA	C1q and tumor necrosis factor related protein 7	C1q and TNF related	1372	114905	ENSG00000163145	OTTHUMG00000097095	uc062vgs.1	AF329839	NM_001135170	CCDS3414|CCDS47025	18783346	MGI:1925911	RGD:1306978	NA	NA	NA	NA	NA	NA	ENST00000444304.3|NM_031911.5	10	N	0	11	Q9BXJ2	C1QT7_HUMAN	Complement C1q tumor necrosis factor-related protein 7	C1QTNF7 CTRP7	289	30683	Secreted {ECO:0000305}.	106349	0.660367	1.41069	-0.470538	-0.511361	5.6	5.3	5.3
HGNC:31374	C1QTNF8	C1q and TNF related 8	Pathway-annotated	16	16p13.3	UNQ5829|CTRP8	NA	NA	C1q and tumor necrosis factor related protein 8	C1q and TNF related	1372	390664	ENSG00000184471	OTTHUMG00000167756	uc010uuw.2	AY358832	NM_207419	CCDS32358	12975309	NA	NA	NA	614147	NA	NA	NA	NA	ENST00000328449.6|NM_207419.3	6	Y	0	8	P60827	C1QT8_HUMAN	Complement C1q tumor necrosis factor-related protein 8 (C1q/TNF-related protein 8) (CTRP8)	C1QTNF8 UNQ5829/PRO19648	252	27685	Secreted {ECO:0000269|PubMed:19666007, ECO:0000269|PubMed:24014093}.	8485	0.032075	0.102846	0.0195689	-0.211751	0	0	0
HGNC:28732	C1QTNF9	C1q and TNF related 9	Pathway-annotated	13	13q12.12	MGC48915|CTRP9|C1QTNF9A|AQL1	NA	NA	C1q and tumor necrosis factor related protein 9	C1q and TNF related	1372	338872	ENSG00000240654	OTTHUMG00000016576	uc058vxt.1	BC040438	NM_178540	CCDS9306	12975309|18787108	MGI:3045252	NA	NA	614285	NA	NA	NA	NA	ENST00000332018.5|NM_178540.5	5	Y	0	46	P0C862	C1T9A_HUMAN	Complement C1q and tumor necrosis factor-related protein 9A (Complement C1q and tumor necrosis factor-related protein 9)	C1QTNF9 C1QTNF9A UNQ6503/PRO21380	333	34681	Secreted {ECO:0000250}.	15369	0.165935	0.406645	-0.493611	-0.242173	0.1	0.1	0.3
HGNC:34072	C1QTNF9B	C1q and TNF related 9B	Pathway-annotated	13	13q12.12	CTRP9B	NA	NA	C1q and tumor necrosis factor related protein 9B	C1q and TNF related	1372	387911	ENSG00000205863	OTTHUMG00000016570	uc058vxi.1	BC110413	NM_001007537	CCDS31947	17544811	MGI:3045252	RGD:1560876	NA	614148	NA	NA	NA	NA	NA	5	Y	0	11	B2RNN3	C1T9B_HUMAN	Complement C1q and tumor necrosis factor-related protein 9B (C1q/TNF-related protein 9B) (CTRP9B) (Complement C1q and tumor necrosis factor-related protein 9-like)	C1QTNF9B	333	34713	Secreted {ECO:0000269|PubMed:19666007}. Note=Heteromeric complex formation with CTRP9A or ADIPOQ is required for secretion, otherwise, it is retained in the endoplasmic reticulum.	6403	0.116076	0.179577	-0.249293	-0.382286	0.2	0.2	0.2
HGNC:32308	C1QTNF12	C1q and TNF related 12	Pathway-annotated	1	1p36.33	MGC105127|CTRP12|ADIPOLIN	adipolin|adipose-derived insulin-sensitizing factor	C1QDC2|FAM132A	C1q domain containing 2|family with sequence similarity 132, member A|family with sequence similarity 132 member A|C1q and tumor necrosis factor related protein 12	C1q and TNF related	1372	388581	ENSG00000184163	OTTHUMG00000001412	uc001adl.3	BC089443	NM_001014980	CCDS30554	21849507	MGI:1914639	RGD:1307059	NA	616593	NA	NA	NA	NA	ENST00000330388.2|NM_001014980.3	20	Y	0	17	Q5T7M4	ADIPL_HUMAN	Adipolin (Adipose-derived insulin-sensitizing factor) (C1q and TNF related protein 12) (Complement C1q tumor necrosis factor-related protein 12) [Cleaved into: Adipolin fC1QTNF12 (Adipolin fCTRP12) (Adipolin full-length form); Adipolin gC1QTNF12 (Adipolin cleaved form) (Adipolin gCTRP12)]	C1QTNF12 C1QDC2 CTRP12 FAM132A	302	32416	[Adipolin fC1QTNF12]: Secreted {ECO:0000269|PubMed:22275362}.; [Adipolin gC1QTNF12]: Secreted {ECO:0000269|PubMed:22275362}. Note=In sera is the predominant form. {ECO:0000269|PubMed:22275362}.	4276	4.81556	2.34742	2.4057	0.097529	1.4	1.4	3.3
HGNC:1246	C1R	complement C1r	Pathway-annotated	12	12p13.31	NA	NA	NA	complement component 1, r subcomponent	Sushi domain containing|Complement system activation components	1179|1638	715	ENSG00000159403	OTTHUMG00000168149	uc031ysf.2	M14058	NM_001733	CCDS81658|CCDS86272	3021205|2834284|12914573	MGI:1355313|MGI:3779804	RGD:1309091	LRG_1321|http://ftp.ebi.ac.uk/pub/databases/lrgex/LRG_1321.xml	613785	360362	S01.192	objectId:2334	3.4.21.41	ENST00000647956.2|NM_001733.7	95	Y	34	68	P00736	C1R_HUMAN	Complement C1r subcomponent (EC 3.4.21.41) (Complement component 1 subcomponent r) [Cleaved into: Complement C1r subcomponent heavy chain; Complement C1r subcomponent light chain]	C1R	705	80119	Secreted {ECO:0000269|PubMed:27745832}.	12326	110.389	117.517	-0.59045	-0.689063	41.2	38	144.6
HGNC:21265	C1RL	complement C1r subcomponent like	Pathway-annotated	12	12p13.31	C1r-LP|C1RL1	NA	NA	complement component 1, r subcomponent-like	Sushi domain containing	1179	51279	ENSG00000139178	OTTHUMG00000168144	uc001qsn.4	AF178985	NM_016546	CCDS8573|CCDS73431|CCDS76517	12838346	MGI:2660692	RGD:1302936	NA	608974	NA	S01.189	NA	NA	ENST00000266542.9|NM_016546.4	17	Y	0	24	Q9NZP8	C1RL_HUMAN	Complement C1r subcomponent-like protein (C1r-LP) (C1r-like protein) (EC 3.4.21.-) (C1r-like serine protease analog protein) (CLSPa)	C1RL C1RL1 C1RLP CLSPA	487	53498	Secreted {ECO:0000269|PubMed:15358180}.	19651	12.9543	20.6612	-0.64085	-0.44007	4.5	4	19.6
HGNC:1247	C1S	complement C1s	Pathway-annotated	12	12p13.31	NA	NA	NA	complement component 1, s subcomponent	Sushi domain containing|Complement system activation components	1179|1638	716	ENSG00000182326	OTTHUMG00000150305	uc001qsj.4	NA	NM_001734	CCDS31735|CCDS86271	2831944|2834284|9856483	MGI:1355312|MGI:3644269	RGD:619983	C1Sbase: Mutation registry for C1s deficiency|http://structure.bmc.lu.se/idbase/C1Sbase/index2.html|LRG_25|http://ftp.ebi.ac.uk/pub/databases/lrgex/LRG_25.xml	120580	221171	S01.193	objectId:2335	3.4.21.42	ENST00000360817.10|NM_001734.5	118	Y	23	76	P09871	C1S_HUMAN	Complement C1s subcomponent (EC 3.4.21.42) (C1 esterase) (Complement component 1 subcomponent s) [Cleaved into: Complement C1s subcomponent heavy chain; Complement C1s subcomponent light chain]	C1S	688	76684	NA	82773	40.391	42.0287	-0.71956	-0.788054	60	56.4	56.4
HGNC:1248	C2	complement C2	Pathway-annotated	6	6p21.33	NA	NA	NA	complement component 2	Sushi domain containing|Complement system activation components	1179|1638	717	ENSG00000166278	OTTHUMG00000031190	uc003nyf.5	NA	NM_000063	CCDS75428|CCDS75427|CCDS4728|CCDS54991|CCDS56416	6199794|3902623	MGI:88226	RGD:2231	C2base: Mutation registry for C2 deficiency|http://structure.bmc.lu.se/idbase/C2base/index2.html|LRG_26|http://ftp.ebi.ac.uk/pub/databases/lrgex/LRG_26.xml	613927	119106	S01.194	NA	NA	ENST00000299367.10|NM_000063.6	62	Y	1466	126	P06681	CO2_HUMAN	Complement C2 (EC 3.4.21.43) (C3/C5 convertase) [Cleaved into: Complement C2b fragment; Complement C2a fragment]	C2	752	83268	Secreted.	47888	8.60725	2.55424	0.369937	-0.285043	3.7	3.6	22.5
HGNC:1266	C2CD2	C2 calcium dependent domain containing 2	Pathway-annotated	21	21q22.3	TMEM24L|DKFZP586F0422|C21orf258	TMEM24-like	C21orf25	chromosome 21 open reading frame 25	C2 domain containing	823	25966	ENSG00000157617	OTTHUMG00000086779	uc002yzv.4	AB047784	NM_015500	CCDS42933|CCDS13677	15289880	MGI:1891883	RGD:735112	NA	617581	NA	NA	NA	NA	ENST00000380486.4|NM_015500.2	21	N	0	19	Q9Y426	C2CD2_HUMAN	C2 domain-containing protein 2 (Transmembrane protein 24-like)	C2CD2 C21orf25 C21orf258 TMEM24L	696	75533	Membrane {ECO:0000305}; Single-pass membrane protein {ECO:0000305}.	68906	5.74758	9.71841	-0.46175	-0.42765	5.4	5	9.8
HGNC:29000	C2CD2L	C2CD2 like	Pathway-annotated	11	11q23.3	KIAA0285	NA	TMEM24	transmembrane protein 24	NA	NA	9854	ENSG00000172375	OTTHUMG00000166167	uc001pvn.4	AK025223	NM_014807	CCDS8413|CCDS91609	15289880|28209843|30819882	MGI:1919014	RGD:1310281	NA	617582	NA	NA	NA	NA	ENST00000648610.2|NM_001290474.2	9	Y	0	34	O14523	C2C2L_HUMAN	Phospholipid transfer protein C2CD2L (C2 domain-containing protein 2-like) (C2CD2-like) (Transmembrane protein 24)	C2CD2L KIAA0285 TMEM24 DLNB23	706	76181	Endoplasmic reticulum membrane {ECO:0000269|PubMed:28209843}; Single-pass membrane protein {ECO:0000269|PubMed:28209843}. Cell membrane {ECO:0000269|PubMed:28209843}; Peripheral membrane protein {ECO:0000269|PubMed:28209843}. Note=Localizes to sites of contact between the endoplasmic reticulum and the cell membrane (PubMed:28209843). Embedded into the endoplasmic reticulum membrane via its N-terminal transmembrane domain and associates with cell membrane via its C-terminus (PubMed:28209843). In response to elevation of cytosolic Ca(2+), it is phosphorylated at its C-terminus and dissociates from the cell membrane and localizes to the reticular endoplasmic reticulum (PubMed:28209843). Reassociates with cell membrane upon dephosphorylation (PubMed:28209843). {ECO:0000269|PubMed:28209843}.	16346	8.53884	8.60125	-0.531263	-0.659489	5.1	4.9	11.3
HGNC:24564	C2CD3	C2 domain containing 3 centriole elongation regulator	Pathway-annotated	11	11q13.4	DKFZP586P0123	NA	NA	C2 calcium dependent domain containing 3	C2 domain containing	823	26005	ENSG00000168014	OTTHUMG00000168110	uc001ouu.4	BC035599	NM_015531	CCDS31636|CCDS66167	19004860|24469809|24997988	MGI:2142166	RGD:1307366	NA	615944	434225	NA	NA	NA	ENST00000334126.12|NM_001286577.2	15	Y	5	37	Q4AC94	C2CD3_HUMAN	C2 domain-containing protein 3	C2CD3	2353	260389	Cytoplasm, cytoskeleton, cilium basal body {ECO:0000250}. Cytoplasm, cytoskeleton, microtubule organizing center, centrosome, centriole {ECO:0000269|PubMed:23769972, ECO:0000269|PubMed:24997988}. Note=Localizes to centrioles and procentrioles both in interphase and mitosis. Localizes to centriolar satellites, localization is dependent on PCM1 and dynein-mediated retrograde transport. Also localizes to the distal ends of the mother and daughter centrioles.	158492	3.31172	4.82522	-0.874147	-0.369262	5.5	5	5
HGNC:33627	C2CD4A	C2 calcium dependent domain containing 4A	Pathway-annotated	15	15q22.2	NLF1	nuclear localized factor 1	FAM148A	family with sequence similarity 148, member A	C2 domain containing	823	145741	ENSG00000198535	OTTHUMG00000171942	uc002ahf.4	AF504646	NM_207322	CCDS32258	15527968|29625024|31527256	MGI:3645763	RGD:1596010	NA	610343	NA	NA	NA	NA	ENST00000355522.5|NM_207322.3	13	Y	0	15	Q8NCU7	C2C4A_HUMAN	C2 calcium-dependent domain-containing protein 4A (Nuclear-localized factor 1) (Protein FAM148A)	C2CD4A FAM148A NLF1	369	39744	Nucleus {ECO:0000269|PubMed:15527968}.	3940	0.887266	1.4134	0.924706	0.652521	0.2	0.2	4.9
HGNC:33628	C2CD4B	C2 calcium dependent domain containing 4B	Pathway-annotated	15	15q22.2	NLF2	nuclear localized factor 2	FAM148B	family with sequence similarity 148, member B	C2 domain containing	823	388125	ENSG00000205502	OTTHUMG00000171959	uc002ahg.3	BM023530	NM_001007595	CCDS32259	15527968|29625024	MGI:1922947	RGD:1591932	NA	610344	NA	NA	NA	NA	ENST00000380392.4|NM_001007595.3	4	Y	0	20	A6NLJ0	C2C4B_HUMAN	C2 calcium-dependent domain-containing protein 4B (Nuclear-localized factor 2) (Protein FAM148B)	C2CD4B FAM148B NLF2	364	38769	Nucleus {ECO:0000269|PubMed:15527968}.	1750	1.40119	7.60454	-0.0629697	0.69342	0.4	0.4	5.3
HGNC:29417	C2CD4C	C2 calcium dependent domain containing 4C	Pathway-annotated	19	19p13.3	NLF3	nuclear localized factor 3	KIAA1957|FAM148C	KIAA1957|family with sequence similarity 148, member C	C2 domain containing	823	126567	ENSG00000183186	OTTHUMG00000180534	uc002loo.5	AB075837	NM_001136263	CCDS45890	11853319	MGI:2685084	RGD:1561354	NA	610336	NA	NA	NA	NA	ENST00000332235.8|NM_001136263.2	4	N	0	9	Q8TF44	C2C4C_HUMAN	C2 calcium-dependent domain-containing protein 4C (Nuclear-localized factor 3) (Protein FAM148C)	C2CD4C FAM148C KIAA1957 NLF3	421	44576	NA	3702	1.92303	1.71323	-0.0360798	-0.355911	0.2	0.2	2.4
HGNC:37210	C2CD4D	C2 calcium dependent domain containing 4D	Pathway-orphan	1	1q21.3	FAM148D	family with sequence similarity 148, member D	NA	NA	C2 domain containing	823	100191040	ENSG00000225556	OTTHUMG00000167218	uc010pdq.2	BC171843	NM_001136003	CCDS44224	NA	MGI:2685505	RGD:2324777	NA	NA	NA	NA	NA	NA	ENST00000694868.1|NM_001394591.1	NA	N	0	3	B7Z1M9	C2D4D_HUMAN	C2 calcium-dependent domain-containing protein 4D	C2CD4D FAM148D	353	37583	NA	2739	0.627727	0.636015	0.32556	-0.0704027	0.3	0.3	0.4
HGNC:29062	C2CD5	C2 calcium dependent domain containing 5	Pathway-annotated	12	12p12.1	CDP138	138 kDa C2 domain-containing phosphoprotein	KIAA0528	KIAA0528	C2 domain containing	823	9847	ENSG00000111731	OTTHUMG00000169100	uc001rfq.5	AB011100	NM_014802	CCDS66337|CCDS31758|CCDS66338|CCDS66339|CCDS66340	21907143|25096995	MGI:1921991	RGD:1304592	NA	618044	NA	NA	NA	NA	ENST00000446597.6|NM_001286176.2	23	Y	3	48	Q86YS7	C2CD5_HUMAN	C2 domain-containing protein 5 (C2 domain-containing phosphoprotein of 138 kDa)	C2CD5 CDP138 KIAA0528	1000	110447	Cytoplasmic vesicle membrane {ECO:0000269|PubMed:21907143}. Cytoplasm, cell cortex {ECO:0000269|PubMed:21907143}. Cell membrane {ECO:0000269|PubMed:21907143}. Cell projection, ruffle {ECO:0000269|PubMed:21907143}. Note=Dynamically associated with GLUT4-containing glucose storage vesicles (GSV) and plasma membrane in response to insulin stimulation.	95963	12.2736	15.3846	-0.601764	-0.504377	21.7	20.4	20.4
HGNC:14438	C2CD6	C2 calcium dependent domain containing 6	Pathway-annotated	2	2q33.1	FLJ25351	NA	ALS2CR11	amyotrophic lateral sclerosis 2 (juvenile) chromosome region, candidate 11|amyotrophic lateral sclerosis 2 chromosome region candidate 11	C2 domain containing	823	151254	ENSG00000155754	OTTHUMG00000132830	uc002uye.4	AB053313	NM_152525	CCDS2349|CCDS54428|CCDS54429|CCDS54430	11586298|34998468	MGI:1920713|MGI:5592748	RGD:1565450	NA	619776	NA	NA	NA	NA	ENST00000439140.6|NM_001168221.2	1	Y	0	16	Q53TS8	CTSRT_HUMAN	Cation channel sperm-associated targeting subunit tau (CatSper-tau) (Amyotrophic lateral sclerosis 2 chromosomal region candidate gene 11 protein) (C2 calcium-dependent domain-containing protein 6)	C2CD6 ALS2CR11 CATSPERT	1820	209056	Cell projection, cilium, flagellum membrane {ECO:0000250|UniProtKB:E9Q9F6}. Note=Specifically located in the principal piece of sperm tail. {ECO:0000250|UniProtKB:E9Q9F6}.	131757	0.0887687	0.144286	0.243249	-0.121004	0.1	0.1	0.1
HGNC:28436	C2orf15	chromosome 2 open reading frame 15	Pathway-annotated	2	2q11.2	MGC29762	NA	NA	NA	NA	NA	150590	ENSG00000273045	OTTHUMG00000130635	uc002szk.4	BC021264	NM_144706	CCDS2038	NA	NA	NA	NA	NA	NA	NA	NA	NA	ENST00000650052.2|NM_144706.4	2	Y	0	9	Q8WU43	CB015_HUMAN	Uncharacterized protein C2orf15	C2orf15	91	9962	NA	9962	2.70952	5.59707	1.27458	2.21972	5.5	5.1	5.1
HGNC:26056	C2orf42	chromosome 2 open reading frame 42	Pathway-annotated	2	2p13.3	FLJ20558	NA	NA	NA	NA	NA	54980	ENSG00000115998	OTTHUMG00000129642	uc002sgh.4	AK000565	NM_017880	CCDS1899	12477932	MGI:2141787	RGD:1306746	NA	NA	NA	NA	NA	NA	ENST00000264434.7|NM_017880.3	5	Y	0	8	Q9NWW7	CB042_HUMAN	Uncharacterized protein C2orf42	C2orf42	574	64077	NA	98730	4.11436	6.93011	-0.219512	-0.0972029	8.4	7.9	8.2
HGNC:28772	C2orf49	chromosome 2 open reading frame 49	Pathway-annotated	2	2q12.2	MGC5509|asw	ashwin	NA	NA	tRNA splicing ligase complex	1345	79074	ENSG00000135974	OTTHUMG00000130808	uc002tcs.3	BC001310	NM_024093	CCDS2068|CCDS74550	16680723|24870230	MGI:2138299	RGD:1310553	NA	NA	NA	NA	NA	NA	ENST00000258457.7|NM_024093.3	9	Y	3	33	Q9BVC5	ASHWN_HUMAN	Ashwin	C2orf49	232	25858	Nucleus {ECO:0000269|PubMed:18445686}.	11679	5.08041	8.6769	-1.60204	-0.615217	9	8.4	8.4
HGNC:26324	C2orf50	chromosome 2 open reading frame 50	Pathway-annotated	2	2p25.1	FLJ25143	NA	NA	NA	NA	NA	130813	ENSG00000150873	OTTHUMG00000119057	uc010yjj.2	AK057872	NM_182500	CCDS1678	12477932	MGI:1920917	RGD:1582838	NA	NA	NA	NA	NA	NA	ENST00000381585.8|NM_001371321.1	3	Y	0	7	Q96LR7	CB050_HUMAN	Uncharacterized protein C2orf50	C2orf50	162	17838	NA	18189	0.205439	0.390427	0.193392	0.407712	0.2	0.2	0.2
HGNC:33809	C2orf66	chromosome 2 open reading frame 66	Pathway-annotated	2	2q33.1	UNQ6411	NA	NA	NA	NA	NA	401027	ENSG00000187944	OTTHUMG00000132742	uc002utv.4	NA	NM_213608	CCDS2317	NA	MGI:5593225	RGD:1586666	NA	NA	NA	NA	NA	NA	ENST00000342506.4|NM_213608.3	2	N	0	4	Q6UXQ4	CB066_HUMAN	Uncharacterized protein C2orf66	C2orf66 UNQ6411/PRO21186	117	13321	Secreted {ECO:0000305}.	4938	0.254541	0.392318	0.101427	-0.0942939	0.1	0.1	0.2
HGNC:34353	C2orf68	chromosome 2 open reading frame 68	Pathway-annotated	2	2p11.2	NA	NA	NA	NA	NA	NA	388969	ENSG00000168887	OTTHUMG00000153088	uc002sqc.3	NA	NM_001013649	CCDS42704	20930030|25023051	MGI:1915614	RGD:1587471	NA	618519	NA	NA	NA	NA	ENST00000306336.6|NM_001013649.4	13	Y	0	20	Q2NKX9	CB068_HUMAN	UPF0561 protein C2orf68	C2orf68	166	18751	NA	6812	10.4737	11.8429	-0.408594	-0.396132	6.5	6	12.4
HGNC:26799	C2orf69	chromosome 2 open reading frame 69	Pathway-annotated	2	2q33.1	FLJ38973	hypothetical protein FLJ38973	NA	NA	NA	NA	205327	ENSG00000178074	OTTHUMG00000154480	uc010zhb.2	NA	NM_153689	CCDS46482	33945503|34038740|37337918	MGI:1920717	RGD:1306941	NA	619219	NA	NA	NA	NA	ENST00000319974.6|NM_153689.6	11	Y	0	11	Q8N8R5	CB069_HUMAN	Mitochondrial protein C2orf69	C2orf69	385	43448	Mitochondrion matrix {ECO:0000269|PubMed:33945503}.	44642	4.71243	4.95933	-1.23129	-1.08138	8.9	8.6	8.6
HGNC:27418	C2orf72	chromosome 2 open reading frame 72	Pathway-annotated	2	2q37.1	LOC257407	NA	NA	NA	NA	NA	257407	ENSG00000204128	OTTHUMG00000153996	uc002vrl.5	NA	NM_001144994	CCDS46539	8619474|9110174	MGI:1920042	RGD:2318569	NA	NA	NA	NA	NA	NA	ENST00000373640.5|NM_001144994.2	8	N	0	11	A6NCS6	CB072_HUMAN	Uncharacterized protein C2orf72	C2orf72	295	30481	NA	12196	2.04121	3.46832	-0.248303	-0.400566	0.2	0.2	0.2
HGNC:26861	C2orf73	chromosome 2 open reading frame 73	Pathway-annotated	2	2p16.2	FLJ40298	NA	NA	NA	NA	NA	129852	ENSG00000177994	OTTHUMG00000151826	uc002rxt.1	BC031669|AK097617	NM_001100396	CCDS46285	14702039	MGI:1922337	RGD:1562229	NA	NA	NA	NA	NA	NA	ENST00000398634.7|NM_001100396.2	1	N	0	5	Q8N5S3	CB073_HUMAN	Uncharacterized protein C2orf73	C2orf73	287	32142	NA	53708	0.244972	0.535469	0.283045	-0.0537226	0.5	0.5	0.6
HGNC:34439	C2orf74	chromosome 2 open reading frame 74	Pathway-annotated	2	2p15	LOC339804	NA	NA	NA	NA	NA	339804	ENSG00000237651	OTTHUMG00000187090	uc010ypm.1	NA	NM_001143959	CCDS46298|CCDS46297	33571247	MGI:1914608	RGD:1597336	NA	NA	NA	NA	NA	NA	ENST00000432605.3|NM_001143959.4	2	Y	0	7	A8MZ97	CB074_HUMAN	Uncharacterized protein C2orf74	C2orf74	187	21174	Membrane {ECO:0000305}; Single-pass membrane protein {ECO:0000305}.	19760	15.579	20.6303	-0.345837	-0.119641	38.7	37.1	37.8
HGNC:27017	C2orf76	chromosome 2 open reading frame 76	Pathway-annotated	2	2q14.2	MGC104437|LOC130355|AIM29	NA	NA	NA	NA	NA	130355	ENSG00000186132	OTTHUMG00000153298	uc002tlu.3	NA	NM_001017927	CCDS42739	12477932	MGI:1920353	RGD:1594584	NA	NA	NA	NA	NA	NA	ENST00000334816.12|NM_001322331.2	8	Y	0	6	Q3KRA6	CB076_HUMAN	UPF0538 protein C2orf76	C2orf76	126	14609	NA	64609	4.74689	6.78137	-1.02302	-0.230172	19.6	19.2	19.2
HGNC:34349	C2orf78	chromosome 2 open reading frame 78	Pathway-orphan	2	2p13.1	FLJ43987|hCG1989538|COG5373	NA	NA	NA	NA	NA	388960	ENSG00000187833	OTTHUMG00000152819	uc002sjr.1	AC092653|AC136006|AK125975	NM_001080474	CCDS46338	NA	MGI:2685327|MGI:3647631|MGI:3648691|MGI:3648692|MGI:3649090	RGD:1582830	NA	NA	NA	NA	NA	NA	ENST00000409561.2|NM_001080474.3	NA	N	0	2	A6NCI8	CB078_HUMAN	Uncharacterized protein C2orf78	C2orf78	922	100170	NA	32965	0	0	0.293711	-0.101941	0	0	0
HGNC:34352	C2orf80	chromosome 2 open reading frame 80	Pathway-annotated	2	2q33.3	LOC389073|GONDA1	gonad development associated 1	NA	NA	NA	NA	389073	ENSG00000188674	OTTHUMG00000154751	uc002vcr.4	AC016697|AW136505|BC035737	NM_001099334	CCDS42809	22080834|24055526|25681390	MGI:2138198	NA	NA	615536	NA	NA	NA	NA	ENST00000341287.9|NM_001099334.3	4	N	0	6	Q0P641	CB080_HUMAN	Uncharacterized protein C2orf80	C2orf80	193	22038	NA	24687	0	0	-0.138027	-0.397521	0.1	0.1	0.1
HGNC:34350	C2orf81	chromosome 2 open reading frame 81	Pathway-annotated	2	2p13.1	LOC388963|hCG40743	NA	NA	NA	NA	NA	388963	ENSG00000284308	OTTHUMG00000164184	uc010yrq.2	AC005041|CH471053	NM_001145054	CCDS86853|CCDS92782	15815621	MGI:1919087	RGD:1566019	NA	NA	NA	NA	NA	NA	ENST00000684111.1|NM_001316764.3	1	N	0	1	A6NN90	CB081_HUMAN	Uncharacterized protein C2orf81	C2orf81	582	63239	NA	7443	3.89415	5.4216	0.193152	0.0633518	2.3	2	4.9
HGNC:25344	C2orf83	chromosome 2 open reading frame 83	Pathway-annotated	2	2q36.3	DKFZp547H025	NA	NA	NA	NA	NA	56918	ENSG00000042304	OTTHUMG00000153550	uc002vph.4	NA	NM_020161	NA	NA	NA	NA	NA	NA	NA	NA	NA	NA	NA	1	Y	0	9	Q53S99	CB083_HUMAN	Folate transporter-like protein C2orf83	C2orf83	150	16373	NA	15637	0	0	0.236799	-0.140904	NA	NA	NA
HGNC:28191	C2orf88	chromosome 2 open reading frame 88	Pathway-annotated	2	2q32.2	MGC13057|smAKAP	small membrane AKAP	NA	NA	A-kinase anchoring proteins	396	84281	ENSG00000187699	OTTHUMG00000154361	uc002urq.4	BC005083	NM_032321	CCDS42792	23996002|27028580	MGI:1914330	RGD:1596493	NA	615117	NA	NA	NA	NA	ENST00000340623.4|NM_001042519.2	11	Y	0	20	Q9BSF0	SMAKA_HUMAN	Small membrane A-kinase anchor protein (Small membrane AKAP) (smAKAP)	C2orf88	95	10970	Cell membrane {ECO:0000269|PubMed:23115245}. Note=The GFP-tagged protein has been detected at the plasma membrane, enriched in filopodia and cell-cell junctions. {ECO:0000269|PubMed:23115245}.	323875	2.10119	3.05616	-0.342145	-0.356984	6.4	6.2	6.2
HGNC:49272	C2orf92	chromosome 2 open reading frame 92	Pathway-annotated	2	2q11.2	NA	NA	LINC01125	long intergenic non-protein coding RNA 1125	NA	NA	728537	ENSG00000228486	OTTHUMG00000153062	NA	NA	NM_001351368	CCDS92816|CCDS86862	NA	MGI:1918416	RGD:6501168	NA	NA	NA	NA	NA	NA	ENST00000627399.4|NM_001351368.2	1	N	0	5	A0A1B0GVN3	CB092_HUMAN	Uncharacterized protein C2orf92 (Long intergenic non-protein coding RNA 1125)	C2orf92 LINC01125	265	30198	Membrane {ECO:0000255}; Single-pass membrane protein {ECO:0000255}.	38849	0.957645	1.57298	-0.547783	-0.296733	0.2	0.2	1.4
HGNC:1318	C3	complement C3	Pathway-annotated	19	19p13.3	CPAMD1|ARMD9|C3a|C3b	C3a anaphylatoxin|complement component C3a|complement component C3b|prepro-C3	NA	complement component 3	Receptor ligands|C3 and PZP like, alpha-2-macroglobulin domain containing|Complement system activation components	542|1234|1638	718	ENSG00000125730	OTTHUMG00000150335	uc002mfm.4	J04763	NM_000064	CCDS32883	6956911|6356427	MGI:88227	RGD:2232	C3base: Mutation registry for C3 deficiency|http://structure.bmc.lu.se/idbase/C3base/index2.html|LRG_27|http://ftp.ebi.ac.uk/pub/databases/lrgex/LRG_27.xml	120700	160064	I39.950	ligandId:9414	3.4.21.43	ENST00000245907.11|NM_000064.4	197	Y	1120	693	P01024	CO3_HUMAN	Complement C3 (C3 and PZP-like alpha-2-macroglobulin domain-containing protein 1) [Cleaved into: Complement C3 beta chain; C3-beta-c (C3bc); Complement C3 alpha chain; C3a anaphylatoxin; Acylation stimulating protein (ASP) (C3adesArg); Complement C3b alpha' chain; Complement C3c alpha' chain fragment 1; Complement C3dg fragment; Complement C3g fragment; Complement C3d fragment; Complement C3f fragment; Complement C3c alpha' chain fragment 2]	C3 CPAMD1	1663	187148	Secreted.	52858	30.7397	6.45371	-0.308604	-0.609339	12.3	11.8	49.9
HGNC:1319	C3AR1	complement C3a receptor 1	Pathway-annotated	12	12p13.31	C3AR|AZ3B	NA	NA	complement component 3a receptor 1	Complement component GPCRs|Complement system regulators and receptors	196|1639	719	ENSG00000171860	OTTHUMG00000168569	uc001qtv.2	U28488	NM_004054	CCDS8588	8605247	MGI:1097680	RGD:620537	NA	605246	NA	NA	objectId:31	NA	ENST00000307637.5|NM_004054.4	88	Y	26	76	Q16581	C3AR_HUMAN	C3a anaphylatoxin chemotactic receptor (C3AR) (C3a-R)	C3AR1 AZ3B C3R1 HNFAG09	482	53864	Cell membrane; Multi-pass membrane protein.	9515	1.76508	2.92456	-0.287103	-0.403883	3	2.8	3.1
HGNC:24837	C3orf18	chromosome 3 open reading frame 18	Pathway-annotated	3	3p21.31	G20	NA	NA	NA	NA	NA	51161	ENSG00000088543	OTTHUMG00000156854	uc003dat.4	AF188706	NM_016210	CCDS2829|CCDS54589	12477932	MGI:2445137	RGD:1307461	NA	NA	NA	NA	NA	NA	ENST00000357203.8|NM_016210.5	10	N	0	8	Q9UK00	CC018_HUMAN	Uncharacterized protein C3orf18 (Protein G20)	C3orf18	162	17468	Membrane {ECO:0000305}; Single-pass membrane protein {ECO:0000305}.	13002	5.28925	8.32965	-0.525857	-0.450632	5.5	5.1	9.1
HGNC:25320	C3orf20	chromosome 3 open reading frame 20	Pathway-orphan	3	3p25.1	DKFZP434N1817	NA	NA	NA	NA	NA	84077	ENSG00000131379	OTTHUMG00000155545	uc003byy.4	AL136781	NM_032137	CCDS33706|CCDS54555	11230166|35456561	MGI:2685917	RGD:1560289	NA	619992	NA	NA	NA	NA	ENST00000253697.8|NM_032137.5	NA	N	0	14	Q8ND61	CC020_HUMAN	Uncharacterized protein C3orf20	C3orf20	904	101266	Membrane {ECO:0000305}; Single-pass membrane protein {ECO:0000305}.	97895	0.041654	0.071325	0.278679	-0.0968484	0.1	0.1	0.1
HGNC:28534	C3orf22	chromosome 3 open reading frame 22	Pathway-orphan	3	3q21.3	MGC34728	NA	NA	NA	NA	NA	152065	ENSG00000180697	OTTHUMG00000162731	uc003ejb.4	NA	NM_152533	CCDS3040	12477932	MGI:2679261	RGD:1587811	NA	NA	NA	NA	NA	NA	ENST00000318225.3|NM_152533.3	NA	N	0	4	Q8N5N4	CC022_HUMAN	Uncharacterized protein C3orf22	C3orf22	141	15686	NA	31966	0.0240869	0.0413919	0.296524	-0.0976207	0	0	0
HGNC:26434	C3orf33	chromosome 3 open reading frame 33	Pathway-annotated	3	3q25.31	FLJ31139|AC3-33	NA	NA	NA	NA	NA	285315	ENSG00000174928	OTTHUMG00000158496	uc062pfq.1	AF115515	NM_173657	CCDS77843|CCDS54659	20680465|26137149	MGI:3607716	RGD:1565059	NA	619654	NA	NA	NA	NA	ENST00000340171.7|NM_001308229.2	4	Y	0	15	Q6P1S2	CC033_HUMAN	Protein C3orf33 (Protein AC3-33)	C3orf33 MSTP052	294	33765	[Isoform 1]: Membrane {ECO:0000305}; Single-pass membrane protein {ECO:0000305}.; [Isoform 2]: Secreted {ECO:0000269|PubMed:20680465}.	43661	4.17685	5.94645	-0.311392	0.0997202	6.2	6	6
HGNC:28384	C3orf38	chromosome 3 open reading frame 38	Pathway-annotated	3	3p11.1	MGC26717	dense incisors	NA	NA	NA	NA	285237	ENSG00000179021	OTTHUMG00000155752	uc003dqw.4	AL832398	NM_173824	CCDS2921	17464193	MGI:1914859	RGD:1359320	NA	NA	NA	NA	NA	NA	ENST00000318887.8|NM_173824.4	9	Y	0	11	Q5JPI3	CC038_HUMAN	Uncharacterized protein C3orf38	C3orf38	329	37541	NA	18770	3.13761	5.73978	-0.821606	-0.34617	10.5	10	10
HGNC:25190	C3orf49	chromosome 3 open reading frame 49	Pathway-orphan	3	3p14.1	NA	NA	NA	NA	NA	NA	132200	ENSG00000163632	OTTHUMG00000158761	uc003dls.5	BC015210	NM_001355236	CCDS87102	12477932	MGI:3779338	RGD:7634115	NA	NA	NA	NA	NA	NA	ENST00000295896.13|NM_001355236.2	NA	N	0	6	Q96BT1	CC049_HUMAN	Putative uncharacterized protein C3orf49	C3orf49	292	33461	NA	29337	0.0502517	0.0735694	-0.244646	-0.408026	0.1	0.1	0.1
HGNC:26255	C3orf52	chromosome 3 open reading frame 52	Pathway-annotated	3	3q13.2	FLJ23186|TTMP	TPA induced trans-membrane protein	NA	NA	MicroRNA protein coding host genes	1691	79669	ENSG00000114529	OTTHUMG00000159230	uc003dyq.5	AY830714	NM_024616	CCDS54620|CCDS46887	15737651|32336749|34676598	MGI:2384848	RGD:1591333	NA	611956	NA	NA	NA	NA	ENST00000264848.10|NM_024616.3	36	N	0	16	Q5BVD1	TTMP_HUMAN	TPA-induced transmembrane protein	TTMP C3orf52	217	24295	Endoplasmic reticulum {ECO:0000305}. Cell membrane {ECO:0000269|PubMed:32336749}; Single-pass type I membrane protein {ECO:0000305}.	44669	2.07325	2.2933	0.268118	-0.0903832	4.5	4.1	4.7
HGNC:24771	C3orf62	chromosome 3 open reading frame 62	Pathway-annotated	3	3p21.31	FLJ43654|MAPS	male pachynema-specific protein	NA	NA	NA	NA	375341	ENSG00000188315	OTTHUMG00000156819	uc003cwn.3	AK125642	NM_198562	CCDS2792	31930642|33064489|33602822|35016035	MGI:2148248	RGD:1589651	NA	NA	NA	NA	NA	NA	ENST00000343010.8|NM_198562.3	6	Y	0	18	Q6ZUJ4	CC062_HUMAN	Uncharacterized protein C3orf62	C3orf62	267	30194	NA	8636	3.65777	5.3367	-1.17933	-0.653798	1.9	1.7	5.6
HGNC:33731	C3orf70	chromosome 3 open reading frame 70	Pathway-annotated	3	3q27.2	NA	NA	NA	NA	NA	NA	285382	ENSG00000187068	OTTHUMG00000156696	uc003fpd.3	NA	NM_001025266	CCDS33900	31623237	MGI:1919440	RGD:1562339	NA	NA	NA	NA	NA	NA	ENST00000335012.3|NM_001025266.3	13	Y	0	8	A6NLC5	CC070_HUMAN	UPF0524 protein C3orf70	C3orf70	250	27769	NA	76222	0.444501	0.621355	-1.19202	-1.0862	0.5	0.5	0.5
HGNC:40048	C3orf80	chromosome 3 open reading frame 80	Pathway-annotated	3	3q25.33	NA	NA	NA	NA	NA	NA	401097	ENSG00000180044	OTTHUMG00000158950	uc021xgp.2	NA	NM_001168214	CCDS54667	NA	MGI:1915975	RGD:2318708	NA	NA	NA	NA	NA	NA	ENST00000326474.5|NM_001168214.2	9	N	0	2	F5H4A9	CC080_HUMAN	Uncharacterized membrane protein C3orf80	C3orf80	247	25682	Membrane {ECO:0000305}; Single-pass membrane protein {ECO:0000305}.	2791	0.120765	0.601747	-0.243206	-0.345028	0.1	0.1	0.3
HGNC:44666	C3orf84	chromosome 3 open reading frame 84	Pathway-annotated	3	3p21.31	NA	NA	NA	NA	NA	NA	646498	ENSG00000236980	OTTHUMG00000156816	NA	NA	NM_001080528	CCDS58831	NA	MGI:3618861	RGD:1596842	NA	NA	NA	NA	NA	NA	ENST00000545770.7|NM_001080528.3	NA	Y	0	NA	H3BNL1	CC084_HUMAN	Uncharacterized protein C3orf84	C3orf84	204	23376	NA	14224	0	0	0.295596	-0.10065	0	0	0
HGNC:53432	C3orf85	chromosome 3 open reading frame 85	Pathway-annotated	3	3q13.13	FLJ22763	NA	NA	NA	NA	NA	401081	ENSG00000241224	OTTHUMG00000159205	NA	NA	NM_001351622	CCDS87119	NA	MGI:3647875	NA	NA	NA	NA	NA	NA	NA	ENST00000622536.6|NM_001351622.2	5	N	0	2	A0A1B0GTC6	CC085_HUMAN	Uncharacterized protein C3orf85	C3orf85	90	10386	NA	33149	2.04715	0.352083	2.59437	0.0700973	13.8	13.4	13.4
HGNC:1323	C4A	complement C4A (Chido/Rodgers blood group)	Pathway-annotated	6	6p21.33	CPAMD2|C4S|CO4|C4|C4A3|C4A2|C4A4|C4A6|C4B|RG	NA	NA	complement component 4A|complement component 4A (Rodgers blood group)|complement C4A (Rodgers blood group)	Blood group antigens|C3 and PZP like, alpha-2-macroglobulin domain containing|Complement system activation components	454|1234|1638	720	ENSG00000244731	OTTHUMG00000031186	uc011iuc.3	L26261|M14823|X77491|AY224378	NM_007293	CCDS59005|CCDS47404	6149580|6609966	MGI:88228|MGI:98320	RGD:620005	LRG_137|http://ftp.ebi.ac.uk/pub/databases/lrgex/LRG_137.xml	120810	160067	I39.951	ligandId:6547	NA	ENST00000428956.7|NM_007293.3	72	Y	49	218	P0C0L4	CO4A_HUMAN	Complement C4-A (Acidic complement C4) (C3 and PZP-like alpha-2-macroglobulin domain-containing protein 2) [Cleaved into: Complement C4 beta chain; Complement C4-A alpha chain; C4a anaphylatoxin; C4b-A; C4d-A; Complement C4 gamma chain]	C4A CO4 CPAMD2	1744	192785	Secreted. Synapse {ECO:0000269|PubMed:26814963}. Cell projection, axon {ECO:0000269|PubMed:26814963}. Cell projection, dendrite {ECO:0000269|PubMed:26814963}.	20624	8.20056	2.69424	0.996791	-0.333025	27.8	25.5	41.9
HGNC:1324	C4B	complement C4B (Chido/Rodgers blood group)	Pathway-annotated	6	6p21.33	CPAMD3|C4F|CO4|C4B1|C4B3|CH	NA	NA	complement component 4B|complement component 4B (Chido blood group)|complement C4B (Chido blood group)	Blood group antigens|C3 and PZP like, alpha-2-macroglobulin domain containing|Complement system activation components	454|1234|1638	721	ENSG00000224389	OTTHUMG00000031187	uc011dpd.3	AF019413	NM_001002029	CCDS47405	6149580|6609966	MGI:88228|MGI:98320	RGD:1591983	LRG_138|http://ftp.ebi.ac.uk/pub/databases/lrgex/LRG_138.xml	120820	160082	NA	NA	NA	ENST00000435363.7|NM_001002029.4	54	Y	27	204	P0C0L5	CO4B_HUMAN	Complement C4-B (Basic complement C4) (C3 and PZP-like alpha-2-macroglobulin domain-containing protein 3) [Cleaved into: Complement C4 beta chain; Complement C4-B alpha chain; C4a anaphylatoxin; C4b-B; C4d-B; Complement C4 gamma chain]	C4B CO4 CPAMD3; C4B_2	1744	192751	Secreted. Synapse {ECO:0000269|PubMed:26814963}. Cell projection, axon {ECO:0000269|PubMed:26814963}. Cell projection, dendrite {ECO:0000269|PubMed:26814963}.	20623	7.69887	2.78256	0.754639	-0.252571	18	15.8	38.7
HGNC:1325	C4BPA	complement component 4 binding protein alpha	Pathway-annotated	1	1q32.2	NA	NA	C4BP	complement component 4-binding protein, alpha	Sushi domain containing|Complement system regulators and receptors	1179|1639	722	ENSG00000123838	OTTHUMG00000036173	uc001hfo.3	M31452	NM_000715	CCDS1477	2237642|7772049	MGI:88229|MGI:104965	RGD:2235	LRG_547|http://ftp.ebi.ac.uk/pub/databases/lrgex/LRG_547.xml	120830	NA	NA	NA	NA	ENST00000367070.8|NM_000715.4	33	Y	8	91	P04003	C4BPA_HUMAN	C4b-binding protein alpha chain (C4bp) (Proline-rich protein) (PRP)	C4BPA C4BP	597	67033	Secreted.	40739	0.0959338	0.0909665	0.26619	-0.120877	0.6	0.6	0.6
HGNC:1328	C4BPB	complement component 4 binding protein beta	Pathway-annotated	1	1q32.1	NA	complement component 4 binding protein, beta chain|C4b binding protein, beta chain	C4BP	complement component 4-binding protein, beta	Sushi domain containing|Complement system regulators and receptors	1179|1639	725	ENSG00000123843	OTTHUMG00000036035	uc057oyu.1	L11245	NM_000716	CCDS31005|CCDS1476	2300577|8325877	NA	RGD:2236	LRG_603|http://ftp.ebi.ac.uk/pub/databases/lrgex/LRG_603.xml	120831	NA	NA	NA	NA	ENST00000367078.8|NM_001017365.3	27	Y	7	49	P20851	C4BPB_HUMAN	C4b-binding protein beta chain	C4BPB	252	28357	Secreted.	11133	0.288644	0.408133	0.253903	-0.125792	0.2	0.2	0.4
HGNC:19225	C4orf3	chromosome 4 open reading frame 3	Pathway-annotated	4	4q26	HCVFTP1|ALN	HCV F-transactivated protein 1|another-regulin	NA	NA	Regulins	2300	401152	ENSG00000164096	OTTHUMG00000161333	uc021xrf.1	NA	NM_001001701	CCDS54798|CCDS43266	27923914|34445594	MGI:1914954	RGD:1594660	NA	620530	NA	NA	NA	NA	ENST00000504110.2|NM_001001701.4	31	N	0	22	Q8WVX3	CD003_HUMAN	Uncharacterized protein C4orf3 (Hepatitis C virus F protein-transactivated protein 1) (HCV F-transactivated protein 1)	C4orf3	66	7604	Membrane {ECO:0000305}; Single-pass membrane protein {ECO:0000305}.	8026	68.5269	90.9709	-0.631886	-0.214896	92.5	88.6	95
HGNC:25274	C4orf17	chromosome 4 open reading frame 17	Pathway-annotated	4	4q23	DKFZP434G072	NA	NA	NA	NA	NA	84103	ENSG00000138813	OTTHUMG00000131027	uc003huw.3	AL136838	NM_032149	CCDS3649	11230166|18336583	MGI:1914991	RGD:1309170	NA	NA	NA	NA	NA	NA	ENST00000326581.9|NM_032149.3	1	Y	0	15	Q53FE4	CD017_HUMAN	Uncharacterized protein C4orf17	C4orf17	359	39644	NA	31291	0	0	0.295397	-0.100787	0	0	0
HGNC:25618	C4orf19	chromosome 4 open reading frame 19	Pathway-annotated	4	4p14	FLJ11017	NA	NA	NA	NA	NA	55286	ENSG00000154274	OTTHUMG00000128580	uc003gsw.5	BC037906	NM_018302	CCDS3442	35281862|36882524	MGI:1923511	RGD:1561612	NA	NA	NA	NA	NA	NA	ENST00000381980.9|NM_001104629.2	17	Y	0	16	Q8IY42	CD019_HUMAN	Uncharacterized protein C4orf19	C4orf19	314	33742	NA	169570	5.51387	7.33262	2.07913	1.72444	9.7	9.3	12
HGNC:27025	C4orf33	chromosome 4 open reading frame 33	Pathway-annotated	4	4q28.2	FLJ33703	NA	NA	NA	NA	NA	132321	ENSG00000151470	OTTHUMG00000133347	uc003igu.5	AK091022	NM_173487	CCDS3741	12477932	MGI:1289213	RGD:1359508	NA	NA	NA	NA	NA	NA	ENST00000425929.6|NM_001099783.2	10	Y	0	12	Q8N1A6	CD033_HUMAN	UPF0462 protein C4orf33	C4orf33	199	23468	NA	23323	2.25704	4.14091	-0.189091	0.566184	14.3	13.7	13.7
HGNC:28386	C4orf36	chromosome 4 open reading frame 36	Pathway-annotated	4	4q21.3	MGC26744	NA	NA	NA	NA	NA	132989	ENSG00000163633	OTTHUMG00000130597	uc062xzo.1	BC016746	NM_144645	CCDS3615	12477932	MGI:1921468	RGD:1564576	NA	NA	NA	NA	NA	NA	ENST00000295898.8|NM_144645.4	3	N	0	9	Q96KX1	CD036_HUMAN	Uncharacterized protein C4orf36	C4orf36	117	13276	NA	16217	1.03214	2.23443	-0.243523	0.531992	0.2	0.2	0.4
HGNC:27320	C4orf46	chromosome 4 open reading frame 46	Pathway-annotated	4	4q32.1	LOC201725|RCDG1	renal cancer differentiation gene 1	NA	NA	NA	NA	201725	ENSG00000205208	OTTHUMG00000161919	uc003iqa.4	NA	NM_001008393	CCDS34088	25059753|34076717	MGI:1923189	RGD:1560010	NA	616210	NA	NA	NA	NA	ENST00000379205.5|NM_001008393.4	17	Y	0	16	Q504U0	CD046_HUMAN	Renal cancer differentiation gene 1 protein	C4orf46 RCDG1	113	11899	Cytoplasm {ECO:0000269|PubMed:25059753}.	5580	1.52046	2.02375	-0.408077	-0.456214	2	1.9	1.9
HGNC:33766	C4orf50	chromosome 4 open reading frame 50	Pathway-annotated	4	4p16.2-p16.1	FLJ46481	NA	NA	NA	MicroRNA protein coding host genes	1691	389197	ENSG00000181215	OTTHUMG00000149971	uc062uxw.1	BC140710	NM_207405	CCDS93473	NA	MGI:2685889	RGD:7596857	NA	NA	NA	NA	NA	NA	NA	2	N	0	6	Q6ZRC1	CD050_HUMAN	Uncharacterized protein C4orf50	C4orf50	276	30622	NA	303182	0.00613066	0.00573522	-0.158619	-0.411832	0	0	0
HGNC:37264	C4orf51	chromosome 4 open reading frame 51	Pathway-orphan	4	4q31.21	NA	NA	NA	NA	NA	NA	646603	ENSG00000237136	OTTHUMG00000161367	uc003ikk.4	NA	NM_001080531	CCDS47140	NA	MGI:1914937	RGD:1561806	NA	NA	NA	NA	NA	NA	ENST00000438731.7|NM_001080531.3	NA	N	0	1	C9J302	CD051_HUMAN	Uncharacterized protein C4orf51	C4orf51	202	23001	NA	90886	0.0463803	0.0518774	0.329315	-0.0745673	0	0	0
HGNC:27741	C4orf54	chromosome 4 open reading frame 54	Pathway-annotated	4	4q23	FOPV|LOC285556	familial obliterative portal venopathy	NA	NA	NA	NA	285556	ENSG00000248713	OTTHUMG00000161583	NA	NA	NM_001354435	CCDS87246	28792652	MGI:1915066	RGD:7695964	NA	617881	NA	NA	NA	NA	ENST00000511828.2|NM_001354435.2	5	N	0	5	D6RIA3	CD054_HUMAN	Uncharacterized protein C4orf54 (Familial obliterative portal venopathy)	C4orf54 FOPV	1793	190074	NA	21299	0.139648	1.46068	0.32653	0.554429	0.8	0.7	0.8
HGNC:1331	C5	complement C5	Pathway-annotated	9	9q33.2	CPAMD4|C5a|C5b	prepro-C5|C5a anaphylatoxin	NA	complement component 5	Receptor ligands|C3 and PZP like, alpha-2-macroglobulin domain containing|Complement system activation components	542|1234|1638	727	ENSG00000106804	OTTHUMG00000020579	uc004bkv.4	M57729	NM_001735	CCDS94473|CCDS6826	3365401|3248005|1984448	MGI:96031	RGD:2237	C5base: Mutation registry for C5 deficiency|http://structure.bmc.lu.se/idbase/C5base/index2.html|LRG_28|http://ftp.ebi.ac.uk/pub/databases/lrgex/LRG_28.xml	120900	160093	I39.952	ligandId:573	NA	ENST00000223642.3|NM_001735.3	94	Y	594	284	P01031	CO5_HUMAN	Complement C5 (C3 and PZP-like alpha-2-macroglobulin domain-containing protein 4) [Cleaved into: Complement C5 beta chain; Complement C5 alpha chain; C5a anaphylatoxin; Complement C5 alpha' chain]	C5 CPAMD4	1676	188305	Secreted.	142208	2.31396	2.76091	0.128074	-0.186714	4.6	4.4	4.4
HGNC:1338	C5AR1	complement C5a receptor 1	Pathway-annotated	19	19q13.32	C5A|C5AR|CD88	NA	C5R1	complement component 5 receptor 1 (C5a ligand)|complement component 5a receptor 1	Complement component GPCRs|CD molecules|Complement system regulators and receptors	196|471|1639	728	ENSG00000197405	OTTHUMG00000183504	uc002pgj.2	NA	NM_001736	CCDS33063	1612600	MGI:88232	RGD:70553	NA	113995	NA	NA	objectId:32	NA	ENST00000355085.4|NM_001736.4	63	Y	21	176	P21730	C5AR1_HUMAN	C5a anaphylatoxin chemotactic receptor 1 (C5a anaphylatoxin chemotactic receptor) (C5a-R) (C5aR) (CD antigen CD88)	C5AR1 C5AR C5R1	350	39336	Cell membrane {ECO:0000269|PubMed:12464600, ECO:0000269|PubMed:29300009}; Multi-pass membrane protein {ECO:0000269|PubMed:29300009}. Cytoplasmic vesicle {ECO:0000269|PubMed:12464600}. Note=Phosphorylated C5aR colocalizes with ARRB1 and ARRB2 in cytoplasmic vesicles. {ECO:0000269|PubMed:12464600}.	32043	7.12023	9.4076	0.167248	-0.143775	3.3	3	9.4
HGNC:4527	C5AR2	complement C5a receptor 2	Pathway-annotated	19	19q13.32	C5L2	NA	GPR77	G protein-coupled receptor 77|complement component 5a receptor 2	Complement component GPCRs	196	27202	ENSG00000134830	OTTHUMG00000183505	uc010ela.2	AB038237	NM_018485	CCDS12699	11165367	MGI:2442013	RGD:1303027	NA	609949	NA	NA	objectId:33	NA	ENST00000595464.3|NM_001271749.2	24	Y	12	54	Q9P296	C5AR2_HUMAN	C5a anaphylatoxin chemotactic receptor 2 (Complement component 5a receptor 2) (G-protein coupled receptor 77)	C5AR2 C5L2 GPR77	337	36080	Cell membrane {ECO:0000269|PubMed:19615750}; Multi-pass membrane protein {ECO:0000269|PubMed:19615750}.	15154	0.767406	1.29325	0.129674	-0.0767706	1.3	1.1	1.1
HGNC:20656	C5orf15	chromosome 5 open reading frame 15	Pathway-annotated	5	5q31.1	KCT2|HTGN29	keratinocyte associated transmembrane protein 2	NA	NA	NA	NA	56951	ENSG00000113583	OTTHUMG00000129125	uc003kyo.4	AF226055	NM_020199	CCDS4167	36639648	MGI:2654705	RGD:1310352	NA	NA	NA	NA	NA	NA	ENST00000231512.5|NM_020199.3	18	N	0	27	Q8NC54	KCT2_HUMAN	Keratinocyte-associated transmembrane protein 2	KCT2 C5orf15 HTGN29	265	29235	Membrane {ECO:0000305}; Single-pass type I membrane protein {ECO:0000305}.	13164	28.4606	34.3948	0.0394487	0.0854797	74.1	71	71
HGNC:25639	C5orf22	chromosome 5 open reading frame 22	Pathway-annotated	5	5p13.3	FLJ11193	NA	NA	NA	NA	NA	55322	ENSG00000082213	OTTHUMG00000131067	uc003jhj.4	AK002055	NM_018356	CCDS3895	31846293	MGI:1925127	RGD:1306502	NA	NA	NA	NA	NA	NA	ENST00000325366.14|NM_018356.3	17	Y	0	23	Q49AR2	CE022_HUMAN	UPF0489 protein C5orf22	C5orf22	442	49967	NA	22766	5.17743	7.0457	-1.48932	-0.741312	7.8	7.3	7.3
HGNC:26746	C5orf24	chromosome 5 open reading frame 24	Pathway-annotated	5	5q31.1	FLJ37562	NA	NA	NA	NA	NA	134553	ENSG00000181904	OTTHUMG00000129121	uc003kzz.4	BC053677	NM_152409	CCDS75307|CCDS4179	12477932	MGI:1925771	RGD:1566359	NA	NA	NA	NA	NA	NA	ENST00000394976.4|NM_001135586.1	12	Y	0	22	Q7Z6I8	CE024_HUMAN	UPF0461 protein C5orf24	C5orf24	188	20132	NA	14055	13.3747	15.6594	-0.671482	-0.530638	41.1	39.6	39.6
HGNC:24738	C5orf34	chromosome 5 open reading frame 34	Pathway-annotated	5	5p12	FLJ32363	NA	NA	NA	NA	NA	375444	ENSG00000172244	OTTHUMG00000131151	uc003jnz.3	AK056925	NM_198566	CCDS3946	30771479	MGI:1914642	RGD:1306227	NA	NA	NA	NA	NA	NA	ENST00000306862.7|NM_198566.4	27	N	0	12	Q96MH7	CE034_HUMAN	Uncharacterized protein C5orf34	C5orf34	638	72884	NA	28439	0.633587	1.52406	-0.59201	-0.18888	0.8	0.7	0.8
HGNC:33768	C5orf46	chromosome 5 open reading frame 46	Pathway-annotated	5	5q32	MGC23985|SSSP1|AP-64	skin and saliva secreted protein 1	NA	NA	NA	NA	389336	ENSG00000178776	OTTHUMG00000163420	uc003lou.4	NA	NM_206966	CCDS34267	33804835|31308252	MGI:2684940	RGD:1563060	NA	NA	NA	NA	NA	NA	ENST00000318315.5|NM_206966.3	5	Y	0	9	Q6UWT4	CE046_HUMAN	Uncharacterized protein C5orf46	C5orf46 UNQ472/PRO839	87	9693	Secreted {ECO:0000305}.	25812	0	0	0.0335852	-0.28003	0	0	0
HGNC:27026	C5orf47	chromosome 5 open reading frame 47	Pathway-annotated	5	5q35.2	LOC133491	NA	NA	NA	NA	NA	133491	ENSG00000185056	OTTHUMG00000163349	uc003mcw.4	NA	NM_001144954	CCDS47343	32592116	MGI:1914842	RGD:1311343	NA	620002	NA	NA	NA	NA	ENST00000340147.7|NM_001144954.2	7	N	0	2	Q569G3	CE047_HUMAN	Uncharacterized protein C5orf47	C5orf47	176	19206	NA	32361	0.0489266	0.128662	0.294259	-0.0864139	0	0	0
HGNC:35121	C5orf52	chromosome 5 open reading frame 52	Pathway-orphan	5	5q33.3	NA	NA	NA	NA	NA	NA	100190949	ENSG00000187658	OTTHUMG00000154518	uc011ddt.3	BG721329	NM_001145132	CCDS47329	NA	MGI:1914680	RGD:1308775	NA	NA	NA	NA	NA	NA	ENST00000409999.4|NM_001145132.2	NA	N	0	2	A6NGY3	CE052_HUMAN	Uncharacterized protein C5orf52	C5orf52	159	17908	NA	8625	0	0	0.289727	-0.104668	0	0	0
HGNC:37272	C5orf58	chromosome 5 open reading frame 58	Pathway-orphan	5	5q35.1	NA	NA	NA	NA	NA	NA	133874	ENSG00000234511	OTTHUMG00000163122	uc003mal.3	BC030767	NM_001102609	CCDS47338	NA	MGI:1924124	RGD:11411272	NA	NA	NA	NA	NA	NA	ENST00000593851.5|NM_001102609.3	NA	N	0	3	C9J3I9	CE058_HUMAN	Putative uncharacterized protein C5orf58	C5orf58	81	9231	NA	23471	0.149318	0.140885	0.239606	-0.139945	0	0	0.5
HGNC:27753	C5orf60	chromosome 5 open reading frame 60	Pathway-orphan	5	5q35.3	NA	NA	NA	NA	NA	NA	285679	ENSG00000204661	OTTHUMG00000163221	uc003mki.4	BC043435	NM_001142306	NA	12477932	NA	RGD:1562630	NA	NA	NA	NA	NA	NA	NA	NA	N	0	7	A6NFR6	CE060_HUMAN	Uncharacterized protein C5orf60	C5orf60	353	39250	Membrane {ECO:0000305}; Single-pass membrane protein {ECO:0000305}.	3502	0.0531706	0.0564213	0.299083	-0.0978495	NA	NA	NA
HGNC:40051	C5orf63	chromosome 5 open reading frame 63	Pathway-annotated	5	5q23.2	YDR286C|FLJ44606	NA	NA	NA	NA	NA	401207	ENSG00000164241	OTTHUMG00000163037	uc021ydc.1	AK126569	NM_001164478	CCDS54896|CCDS93776|CCDS54895|CCDS93775	NA	MGI:1924672	RGD:2299854	NA	NA	NA	NA	NA	NA	ENST00000296662.10|NM_001164478.2	5	N	0	2	A6NC05	YD286_HUMAN	Glutaredoxin-like protein C5orf63	C5orf63	138	15764	NA	28271	1.20414	2.40709	-0.110442	0.530931	4.4	4	5.9
HGNC:1339	C6	complement C6	Pathway-annotated	5	5p13.1	NA	NA	NA	complement component 6	Sushi domain containing|Complement system activation components	1179|1638	729	ENSG00000039537	OTTHUMG00000094781	uc003jml.3	J05024	NM_000065	CCDS3936	2808363|12653841	MGI:88233	RGD:2238	C6base: Mutation registry for C6 deficiency|http://structure.bmc.lu.se/idbase/C6base/index2.html|LRG_29|http://ftp.ebi.ac.uk/pub/databases/lrgex/LRG_29.xml	217050	160107	NA	NA	NA	ENST00000337836.10|NM_000065.5	58	Y	522	61	P13671	CO6_HUMAN	Complement component C6	C6	934	104786	Secreted.	119322	2.19691	0.53005	0.232055	-0.234063	1.8	1.7	4.3
HGNC:13927	C6orf15	chromosome 6 open reading frame 15	Pathway-annotated	6	6p21.33	STG	simian taste bud-specific gene	NA	NA	NA	NA	29113	ENSG00000204542	OTTHUMG00000031111	uc003nsk.2	AB031481	NM_014070	CCDS4693	15217361	MGI:1916792	RGD:1562885	NA	611401	NA	NA	NA	NA	ENST00000259870.4|NM_014070.3	5	Y	0	21	Q6UXA7	CF015_HUMAN	Uncharacterized protein C6orf15 (Protein STG)	C6orf15 STG UNQ1840/PRO3566	325	34195	Secreted, extracellular space, extracellular matrix {ECO:0000250}.	1352	0	0	0.174789	-0.183358	0	0	0
HGNC:19076	C6orf47	chromosome 6 open reading frame 47	Pathway-annotated	6	6p21.33	D6S53E|G4	NA	NA	NA	NA	NA	57827	ENSG00000204439	OTTHUMG00000031172	uc011ipu.1	AF129756	NM_021184	CCDS34399	2477242	MGI:90673	RGD:1303038	NA	NA	NA	NA	NA	NA	ENST00000375911.2|NM_021184.4	3	Y	0	22	O95873	CF047_HUMAN	Uncharacterized protein C6orf47 (Protein G4)	C6orf47 G4	294	31710	NA	2480	10.8929	19.1006	-1.11391	-0.106385	2.1	1.8	14.5
HGNC:20881	C6orf52	chromosome 6 open reading frame 52	Pathway-annotated	6	6p24.2	NA	NA	NA	NA	NA	NA	347744	ENSG00000137434	OTTHUMG00000014240	uc011dij.3	BC016820	NM_001145020	CCDS47371|CCDS87364	12477932	NA	RGD:1562963	NA	NA	NA	NA	NA	NA	ENST00000259983.8|NM_001145020.3	3	Y	0	2	Q5T4I8	CF052_HUMAN	Putative uncharacterized protein C6orf52	C6orf52	152	17383	NA	23379	1.03339	3.95621	0.174658	0.828974	1.4	1.3	4.3
HGNC:20960	C6orf58	chromosome 6 open reading frame 58	Pathway-annotated	6	6q22.33	LEG1	liver enriched gene 1 homolog	NA	NA	NA	NA	352999	ENSG00000184530	OTTHUMG00000015530	uc003qbh.5	BC062712	NM_001010905	CCDS34533	26901320|33207190	MGI:1914969	RGD:1311933	NA	NA	NA	NA	NA	NA	ENST00000329722.8|NM_001010905.3	11	N	0	13	Q6P5S2	LEG1H_HUMAN	Protein LEG1 homolog	LEG1 C6orf58	330	37926	Secreted {ECO:0000250|UniProtKB:A5PF61, ECO:0000250|UniProtKB:Q4QRF7}.	72365	0.0357558	0.0624908	0.294755	-0.101025	0	0	0
HGNC:20998	C6orf62	chromosome 6 open reading frame 62	Pathway-annotated	6	6p22.3	FLJ12619|DKFZP564G182|XTP12	HBV X-transactivated protein 12	NA	NA	NA	NA	81688	ENSG00000112308	OTTHUMG00000014361	uc003nel.5	AL136632	NM_030939	CCDS4559|CCDS93869	11230166	MGI:2441726	RGD:6491729	NA	NA	NA	NA	NA	NA	ENST00000378119.9|NM_030939.5	23	Y	0	12	Q9GZU0	CF062_HUMAN	Uncharacterized protein C6orf62 (HBV X-transactivated gene 12 protein) (HBV XAg-transactivated protein 12)	C6orf62 XTP12 Nbla00237	229	27083	NA	15964	43.6089	71.4836	-1.18098	-0.0664899	94.3	89.6	89.6
HGNC:21114	C6orf89	chromosome 6 open reading frame 89	Pathway-annotated	6	6p21.2	FLJ25357|BRAP	bombesin receptor activated protein|amfion	NA	NA	NA	NA	221477	ENSG00000198663	OTTHUMG00000014613	uc003omw.4	AK058086	NM_152734	CCDS75444|CCDS69100|CCDS4827	21857995|23460338|26460487	MGI:2136782	RGD:735065	NA	616642	NA	NA	NA	NA	ENST00000480824.7|NM_001286635.2	11	Y	0	25	Q6UWU4	CF089_HUMAN	Bombesin receptor-activated protein C6orf89 (Amfion)	C6orf89 BRAP UNQ177/PRO203	347	39870	[Isoform 1]: Golgi apparatus membrane {ECO:0000269|PubMed:23460338}; Single-pass type II membrane protein {ECO:0000269|PubMed:23460338}. Midbody {ECO:0000269|PubMed:23460338}.; [Isoform 2]: Golgi apparatus membrane {ECO:0000269|PubMed:23460338}; Single-pass type II membrane protein {ECO:0000269|PubMed:23460338}. Midbody {ECO:0000269|PubMed:23460338}.; [Isoform 3]: Cytoplasm {ECO:0000269|PubMed:21857995}. Nucleus, nucleolus {ECO:0000269|PubMed:21857995, ECO:0000269|PubMed:23460338}. Note=Retained in nucleolar organiser regions (NORs) in mitotic cells (PubMed:23460338). {ECO:0000269|PubMed:23460338}.	57094	17.6896	22.774	-1.46649	-0.971269	34.1	31.7	31.7
HGNC:21233	C6orf118	chromosome 6 open reading frame 118	Pathway-annotated	6	6q27	MGC23884|bA85G2.1	NA	NA	NA	TSNAXIP1 domain containing	2229	168090	ENSG00000112539	OTTHUMG00000015984	uc003qum.5	NA	NM_144980	CCDS5288	34318869|36598146	MGI:1914181	RGD:1598061	NA	NA	NA	NA	NA	NA	ENST00000230301.9|NM_144980.4	10	N	0	12	Q5T5N4	CF118_HUMAN	Uncharacterized protein C6orf118	C6orf118	469	53772	NA	29941	0.0709578	0.0973413	0.184713	-0.16573	0	0	0
HGNC:21247	C6orf120	chromosome 6 open reading frame 120	Pathway-annotated	6	6q27	bA160E12.4	NA	NA	NA	NA	NA	387263	ENSG00000185127	OTTHUMG00000016057	uc003qxb.4	AF055030	NM_001029863	CCDS34575	22340178|29748000	MGI:1915162	RGD:1642424	NA	616987	NA	NA	NA	NA	ENST00000332290.4|NM_001029863.3	25	Y	3	24	Q7Z4R8	CF120_HUMAN	UPF0669 protein C6orf120	C6orf120	191	20772	Secreted {ECO:0000269|PubMed:22340178}. Note=Secreted by hepatocytes.	4234	8.79429	13.071	-0.764985	-0.27872	16.3	15.6	15.6
HGNC:21288	C6orf132	chromosome 6 open reading frame 132	Pathway-annotated	6	6p21.1	bA7K24.2|LncCCLM	cervical cancer lymphatic metastasis-associated lncRNA	NA	NA	NA	NA	647024	ENSG00000188112	OTTHUMG00000014695	uc003orw.3	NA	NM_001164446	CCDS47428	34273467	MGI:2146908	RGD:1561662	NA	NA	NA	NA	NA	NA	ENST00000341865.9|NM_001164446.3	15	N	0	15	Q5T0Z8	CF132_HUMAN	Uncharacterized protein C6orf132	C6orf132	1188	124034	NA	50387	1.44951	5.22439	0.0153134	-0.0459444	3	2.6	14.4
HGNC:21301	C6orf136	chromosome 6 open reading frame 136	Pathway-annotated	6	6p21.33	Em:AB023049.8	NA	NA	NA	NA	NA	221545	ENSG00000204564	OTTHUMG00000031221	uc003nqw.5	BC016167	NM_145029	CCDS43443|CCDS4684|CCDS54979	36894917	MGI:1916912	RGD:1302996	NA	NA	NA	NA	NA	NA	ENST00000651131.1|NM_001161376.2	11	N	0	16	Q5SQH8	CF136_HUMAN	Uncharacterized protein C6orf136	C6orf136	315	35794	NA	6171	25.8013	34.6845	0.521402	0.759108	3.5	3.4	39
HGNC:21351	C6orf141	chromosome 6 open reading frame 141	Pathway-annotated	6	6p12.3	MGC46457	NA	NA	NA	NA	NA	135398	ENSG00000197261	OTTHUMG00000014820	uc011dwo.3	AK054918	NM_153344	CCDS55018	30872783	MGI:1918833	RGD:1588829	NA	NA	NA	NA	NA	NA	ENST00000529246.4|NM_001145652.2	11	Y	0	13	Q5SZD1	CF141_HUMAN	Uncharacterized protein C6orf141	C6orf141	244	26754	NA	11241	0.123643	0.319574	-0.763365	-0.784234	0	0	0.1
HGNC:21403	C6orf163	chromosome 6 open reading frame 163	Pathway-annotated	6	6q15	NA	NA	NA	NA	NA	NA	206412	ENSG00000203872	OTTHUMG00000015169	uc021zcl.2	AK092941	NM_001010868	CCDS55042	NA	MGI:2684982	RGD:1563056	NA	NA	NA	NA	NA	NA	ENST00000388923.5|NM_001010868.3	1	Y	0	3	Q5TEZ5	CF163_HUMAN	Uncharacterized protein C6orf163	C6orf163	329	38553	NA	20650	0.569434	0.77137	-0.000241774	-0.151417	0.3	0.3	0.8
HGNC:34431	C6orf226	chromosome 6 open reading frame 226	Pathway-annotated	6	6p21.1	LOC441150	NA	NA	NA	NA	NA	441150	ENSG00000221821	OTTHUMG00000156926	uc003osw.3	BC051007|BC060325	NM_001008739	CCDS43463	NA	MGI:1914351	RGD:1596723	NA	NA	NA	NA	NA	NA	ENST00000408925.4|NM_001008739.2	9	Y	0	8	Q5I0X4	CF226_HUMAN	Uncharacterized protein C6orf226	C6orf226	101	10566	NA	556	13.4732	15.8965	-0.805363	-0.476951	5.7	5.1	19.4
HGNC:1346	C7	complement C7	Pathway-annotated	5	5p13.1	NA	NA	NA	complement component 7	Sushi domain containing|Complement system activation components	1179|1638	730	ENSG00000112936	OTTHUMG00000150340	uc003jmh.5	J03507	NM_000587	CCDS47201	2382968|7730625	MGI:88235	RGD:620318	C7base: Mutation registry for C7 deficiency|http://structure.bmc.lu.se/idbase/C7base/index2.html|LRG_30|http://ftp.ebi.ac.uk/pub/databases/lrgex/LRG_30.xml	217070	160112	NA	NA	NA	ENST00000313164.10|NM_000587.4	65	Y	378	74	P10643	CO7_HUMAN	Complement component C7	C7	843	93518	Secreted.	110724	218.796	240.089	0.808092	0.338579	437.8	412.7	412.7
HGNC:21703	C7orf25	chromosome 7 open reading frame 25	Pathway-annotated	7	7p14.1	MGC2821	NA	NA	NA	NA	NA	79020	ENSG00000136197	OTTHUMG00000128869	uc064dbc.1	BC001845	NM_024054	CCDS5466	28575517	MGI:2145422	RGD:1308147	NA	NA	NA	NA	NA	NA	ENST00000350427.5|NM_001099858.2	11	Y	0	14	Q9BPX7	CG025_HUMAN	UPF0415 protein C7orf25	C7orf25	421	46451	NA	3032	4.79614	6.38858	-0.906808	-0.31396	2.5	2.4	2.4
HGNC:21724	C7orf33	chromosome 7 open reading frame 33	Pathway-annotated	7	7q36.1	NA	NA	NA	NA	NA	NA	202865	ENSG00000170279	OTTHUMG00000152756	uc003wew.3	BC021251	NM_145304	CCDS5890	NA	NA	NA	NA	NA	470024	NA	NA	NA	ENST00000307003.3|NM_145304.4	1	N	0	5	Q8WU49	CG033_HUMAN	Uncharacterized protein C7orf33	C7orf33	177	19475	NA	25094	0	0	0.295596	-0.10065	0	0	0
HGNC:22421	C7orf50	chromosome 7 open reading frame 50	Pathway-annotated	7	7p22.3	MGC11257|YCR016W	NA	NA	NA	MicroRNA protein coding host genes	1691	84310	ENSG00000146540	OTTHUMG00000151477	uc003sju.3	BC006224	NM_032350	CCDS5320	NA	MGI:1920462	RGD:1566418	NA	NA	NA	NA	NA	NA	ENST00000397098.8|NM_001318252.2	12	Y	0	83	Q9BRJ6	CG050_HUMAN	Uncharacterized protein C7orf50	C7orf50 FP15621	194	22083	NA	141274	36.0184	44.7094	-0.262213	-0.0764727	26.5	24.3	76.9
HGNC:22247	C7orf57	chromosome 7 open reading frame 57	Pathway-annotated	7	7p12.3	NA	NA	NA	NA	NA	NA	136288	ENSG00000164746	OTTHUMG00000155808	uc003toh.6	BC031107	NM_001100159	CCDS75594|CCDS47583|CCDS59054	NA	MGI:3651127	RGD:1587626	NA	NA	NA	NA	NA	NA	ENST00000348904.4|NM_001100159.3	10	N	0	4	Q8NEG2	CG057_HUMAN	Uncharacterized protein C7orf57	C7orf57	295	32846	NA	25793	0.101944	0.199314	0.134656	-0.0798742	0.1	0.1	0.1
HGNC:1352	C8A	complement C8 alpha chain	Pathway-annotated	1	1p32.2	NA	NA	NA	complement component 8, alpha polypeptide|complement component 8 alpha subunit	Complement system activation components	1638	731	ENSG00000157131	OTTHUMG00000008306	uc001cyo.3	M16974	NM_000562	CCDS606	2613233|7649542	MGI:2668347	RGD:1308355	LRG_139|http://ftp.ebi.ac.uk/pub/databases/lrgex/LRG_139.xml	120950	160117	NA	NA	NA	ENST00000361249.4|NM_000562.3	45	Y	98	50	P07357	CO8A_HUMAN	Complement component C8 alpha chain (Complement component 8 subunit alpha)	C8A	584	65163	Secreted. Cell membrane; Multi-pass membrane protein. Note=Secreted as soluble protein. Inserts into the cell membrane of target cells.	63455	0.0477241	0.170768	0.29708	-0.0962234	0	0	0.1
HGNC:1353	C8B	complement C8 beta chain	Pathway-annotated	1	1p32.2	NA	NA	NA	complement component 8, beta polypeptide	Complement system activation components	1638	732	ENSG00000021852	OTTHUMG00000008305	uc001cyp.5	M16973	NM_000066	CCDS30730	2613233|8365729	MGI:88236	RGD:2239	C8Bbase: Mutation registry for C8B deficiency|http://structure.bmc.lu.se/idbase/C8Bbase/|LRG_31|http://ftp.ebi.ac.uk/pub/databases/lrgex/LRG_31.xml	120960	160119	NA	NA	NA	ENST00000371237.9|NM_000066.4	40	Y	21	55	P07358	CO8B_HUMAN	Complement component C8 beta chain (Complement component 8 subunit beta)	C8B	591	66948	Secreted.	45176	0.00729267	0.0421192	0.293596	-0.101123	0.2	0.1	0.1
HGNC:1354	C8G	complement C8 gamma chain	Pathway-annotated	9	9q34.3	NA	NA	NA	complement component 8, gamma polypeptide	Lipocalins|Complement system activation components	631|1638	733	ENSG00000176919	OTTHUMG00000020955	uc004cka.3	X06465	NM_000606	CCDS7017	2613233|8865989	MGI:88237	RGD:1309074	LRG_1211|http://ftp.ebi.ac.uk/pub/databases/lrgex/LRG_1211.xml	120930	160121	NA	NA	NA	ENST00000371634.7|NM_000606.3	40	Y	15	37	P07360	CO8G_HUMAN	Complement component C8 gamma chain	C8G	202	22277	Secreted.	1790	1.61926	1.08768	0.30302	-0.106432	0.1	0.1	2.3
HGNC:26104	C8orf33	chromosome 8 open reading frame 33	Pathway-annotated	8	8q24.3	FLJ20989	NA	NA	NA	NA	NA	65265	ENSG00000182307	OTTHUMG00000165256	uc003zfc.5	NA	NM_023080	CCDS34974	NA	MGI:2152337	RGD:1597990	NA	NA	NA	NA	NA	NA	ENST00000331434.7|NM_023080.3	15	Y	0	55	Q9H7E9	CH033_HUMAN	UPF0488 protein C8orf33	C8orf33	229	24993	NA	14220	24.0876	33.4789	-1.05283	-0.426359	19	18.1	18.1
HGNC:30905	C8orf34	chromosome 8 open reading frame 34	Pathway-annotated	8	8q13.2	vest-1|VEST1	vestibule 1	NA	NA	NA	NA	116328	ENSG00000165084	OTTHUMG00000164438	uc010lyz.4	AB056652	NM_052958	CCDS6203	NA	MGI:2444149	RGD:1564053	NA	NA	NA	NA	NA	NA	ENST00000518698.6|NM_052958.4	5	N	0	13	Q49A92	CH034_HUMAN	Uncharacterized protein C8orf34 (Protein VEST-1)	C8orf34	538	59434	NA	488068	0.0105664	0.153618	-0.510102	-0.359746	0.5	0.4	0.4
HGNC:26345	C8orf48	chromosome 8 open reading frame 48	Pathway-annotated	8	8p22	FLJ25402	NA	NA	NA	NA	NA	157773	ENSG00000164743	OTTHUMG00000165482	uc003wwp.4	AK058131	NM_001007090	CCDS47809	33309715	MGI:2142538	RGD:1585243	NA	NA	NA	NA	NA	NA	ENST00000297324.5|NM_001007090.3	4	Y	0	9	Q96LL4	CH048_HUMAN	Uncharacterized protein C8orf48	C8orf48	319	36790	NA	1419	0.712292	1.51028	0.0411992	0.118899	1.2	1.2	1.2
HGNC:32233	C8orf58	chromosome 8 open reading frame 58	Pathway-annotated	8	8p21.3	FLJ34715	NA	NA	NA	NA	NA	541565	ENSG00000241852	OTTHUMG00000154160	uc003xce.4	BC012750	NM_001013842	CCDS34862|CCDS56527|CCDS75708	NA	MGI:2145726	RGD:1308117	NA	NA	NA	NA	NA	NA	ENST00000289989.10|NM_001013842.3	3	N	0	8	Q8NAV2	CH058_HUMAN	Uncharacterized protein C8orf58	C8orf58	365	39661	NA	4551	7.97882	7.41595	0.258894	-0.229122	4.5	4.3	12.4
HGNC:32296	C8orf74	chromosome 8 open reading frame 74	Pathway-annotated	8	8p23.1	NA	NA	NA	NA	NA	NA	203076	ENSG00000171060	OTTHUMG00000163807	uc003wtd.1	BC038534	NM_001040032	CCDS47800	NA	MGI:1915000	RGD:1565212	NA	NA	NA	NA	NA	NA	ENST00000304519.10|NM_001040032.2	3	Y	0	9	Q6P047	CH074_HUMAN	Uncharacterized protein C8orf74	C8orf74	294	33735	NA	27962	0	0	0.283443	-0.108971	0	0	0
HGNC:25924	C8orf76	chromosome 8 open reading frame 76	Pathway-annotated	8	8q24.13	FLJ14825	NA	NA	NA	NA	NA	84933	ENSG00000189376	OTTHUMG00000172562	uc003yqc.3	AK027731	NM_032847	CCDS6341	30733230|35884471	MGI:1923008	RGD:1310852	NA	NA	NA	NA	NA	NA	ENST00000276704.6|NM_032847.3	6	N	0	13	Q96K31	CH076_HUMAN	Uncharacterized protein C8orf76	C8orf76	380	43273	NA	21410	8.001	12.1411	-1.35635	-0.536451	7.8	7.6	8.9
HGNC:33826	C8orf82	chromosome 8 open reading frame 82	Pathway-annotated	8	8q24.3	MGC70857	NA	NA	NA	NA	NA	414919	ENSG00000213563	OTTHUMG00000165181	uc003zdp.2	NA	NM_001001795	CCDS34970	12477932	MGI:1925941	RGD:1359663	NA	NA	NA	NA	NA	NA	ENST00000524821.6|NM_001001795.2	8	N	0	16	Q6P1X6	CH082_HUMAN	UPF0598 protein C8orf82	C8orf82	216	23889	NA	3399	15.2847	17.3375	0.133685	0.0680829	7.4	7	15.7
HGNC:44672	C8orf88	chromosome 8 open reading frame 88	Pathway-annotated	8	8q21.3	NA	NA	NA	NA	NA	NA	100127983	ENSG00000253250	OTTHUMG00000164011	NA	NA	NM_001190972	CCDS59105	38003019	MGI:3702175	RGD:6487307	NA	NA	NA	NA	NA	NA	ENST00000517562.3|NM_001190972.2	10	Y	0	4	P0DMB2	CH088_HUMAN	Uncharacterized protein C8orf88	C8orf88	117	13372	NA	26767	3.86647	7.39015	-0.284172	-0.377363	4.7	4.4	4.8
HGNC:51258	C8orf89	chromosome 8 open reading frame 89	Pathway-orphan	8	8q21.11	NA	NA	NA	NA	NA	NA	100130301	ENSG00000274443	OTTHUMG00000189250	NA	NA	NM_001243237	CCDS94315|CCDS94316|CCDS75752	NA	MGI:1923049	RGD:6487565	NA	NA	NA	NA	NA	NA	ENST00000624510.4|NM_001243237.3	NA	N	0	1	P0DMQ9	CH089_HUMAN	Putative uncharacterized protein C8orf89	C8orf89	161	18160	NA	18199	0.130438	0.248421	0.18014	-0.124947	0	0	0.2
HGNC:56305	C8orf90	chromosome 8 open reading frame 90	Pathway-annotated	8	8q24.3	NA	NA	NA	NA	NA	NA	122455339	ENSG00000226490	NA	NA	NA	NM_001395960	CCDS94348	NA	MGI:3647277	NA	NA	NA	NA	NA	NA	NA	ENST00000643770.2|NM_001395960.1	NA	Y	0	NA	A0A2R8Y2Y2	CHO90_HUMAN	Uncharacterized protein C8orf90	C8orf90	192	20376	NA	4099	0	0	0.226249	-0.148127	0	0	0
HGNC:1358	C9	complement C9	Pathway-annotated	5	5p13.1	NA	NA	NA	complement component 9	Complement system activation components	1638	735	ENSG00000113600	OTTHUMG00000094767	uc003jlv.5	NA	NM_001737	CCDS3929	3219351|2744767	MGI:1098282	RGD:620319	C9base: Mutation registry for C9 deficiency|http://structure.bmc.lu.se/idbase/C9base/index2.html|LRG_32|http://ftp.ebi.ac.uk/pub/databases/lrgex/LRG_32.xml	120940	160126	NA	NA	NA	ENST00000263408.5|NM_001737.5	53	Y	339	85	P02748	CO9_HUMAN	Complement component C9 [Cleaved into: Complement component C9a; Complement component C9b]	C9	559	63173	Secreted {ECO:0000269|PubMed:22832194, ECO:0000269|PubMed:26841934, ECO:0000269|PubMed:8603752, ECO:0000269|PubMed:9212048, ECO:0000269|PubMed:9634479}. Target cell membrane {ECO:0000269|PubMed:26841934, ECO:0000269|PubMed:30111885, ECO:0000269|PubMed:9212048}; Multi-pass membrane protein {ECO:0000269|PubMed:26841934}. Note=Secreted as soluble monomer. Oligomerizes at target membranes, forming a pre-pore. A conformation change then leads to the formation of a 100 Angstrom diameter pore. {ECO:0000269|PubMed:26841934, ECO:0000269|PubMed:30111885, ECO:0000269|PubMed:4055801, ECO:0000269|PubMed:9634479}.	87184	0.621379	0.681588	0.310192	-0.0895273	0.8	0.8	0.8
HGNC:23433	C9orf40	chromosome 9 open reading frame 40	Pathway-annotated	9	9q21.13	FLJ10110	NA	NA	NA	NA	NA	55071	ENSG00000135045	OTTHUMG00000020031	uc004ajo.5	AK000972	NM_017998	CCDS6648	NA	MGI:3583960	RGD:1563237	NA	NA	NA	NA	NA	NA	ENST00000376854.6|NM_017998.3	20	N	0	12	Q8IXQ3	CI040_HUMAN	Uncharacterized protein C9orf40	C9orf40	194	21063	NA	6329	2.59868	2.61821	-0.873543	-0.896856	2.2	2.1	2.5
HGNC:23570	C9orf43	chromosome 9 open reading frame 43	Pathway-annotated	9	9q32	MGC17358	NA	NA	NA	NA	NA	257169	ENSG00000157653	OTTHUMG00000020526	uc004bho.6	BC026884	NM_152786	CCDS6796	12477932	MGI:3045314	RGD:1563460	NA	NA	NA	NA	NA	NA	ENST00000374165.6|NM_001278629.2	3	Y	0	15	Q8TAL5	CI043_HUMAN	Uncharacterized protein C9orf43	C9orf43	461	52222	NA	19636	0.599042	1.1226	0.287867	-0.0695308	0.8	0.8	1.2
HGNC:23677	C9orf50	chromosome 9 open reading frame 50	Pathway-annotated	9	9q34.11	FLJ35803	NA	NA	NA	NA	NA	375759	ENSG00000179058	OTTHUMG00000020786	uc004byc.4	AK093122	NM_199350	CCDS35159	NA	MGI:1923631	RGD:1311084	NA	NA	NA	NA	NA	NA	ENST00000372478.5|NM_199350.4	2	N	0	8	Q5SZB4	CI050_HUMAN	Uncharacterized protein C9orf50	C9orf50	431	47639	NA	8876	0.373508	0.804241	0.228411	0.0316531	0.1	0.1	0.9
HGNC:27037	C9orf57	chromosome 9 open reading frame 57	Pathway-orphan	9	9q21.13	NA	NA	NA	NA	NA	NA	138240	ENSG00000204669	OTTHUMG00000020003	uc004aip.4	BC036255	NM_001128618	CCDS47980	12477932	MGI:3781620	RGD:6490675	NA	NA	NA	NA	NA	NA	ENST00000651200.2|NM_001128618.2	NA	N	0	5	Q5W0N0	CI057_HUMAN	Uncharacterized protein C9orf57	C9orf57	161	18115	Membrane {ECO:0000305}; Single-pass membrane protein {ECO:0000305}.	21345	0	0	0.295179	-0.100935	0	0	0
HGNC:28337	C9orf72	C9orf72-SMCR8 complex subunit	Pathway-annotated	9	9p21.2	MGC23980|DENNL72|DENND9	NA	NA	chromosome 9 open reading frame 72	DENN domain containing|SWC tripartite complex	504|1695	203228	ENSG00000147894	OTTHUMG00000019716	uc022bfa.2	AL832467	NM_018325	CCDS6523|CCDS6522	21944778|24549040|30356970	MGI:1920455	RGD:1359108	LRG_658|http://ftp.ebi.ac.uk/pub/databases/lrgex/LRG_658.xml	614260	286546	NA	NA	NA	ENST00000380003.8|NM_018325.5	17	Y	4	603	Q96LT7	CI072_HUMAN	Guanine nucleotide exchange factor C9orf72	C9orf72 DENND9 DENNL72	481	54328	Nucleus {ECO:0000269|PubMed:21944779, ECO:0000269|PubMed:27037575}. Cytoplasm {ECO:0000269|PubMed:21944778, ECO:0000269|PubMed:27037575, ECO:0000269|PubMed:27193190}. Cytoplasm, P-body {ECO:0000269|PubMed:27037575}. Cytoplasm, Stress granule {ECO:0000269|PubMed:27037575}. Endosome {ECO:0000269|PubMed:24549040}. Lysosome {ECO:0000269|PubMed:24549040, ECO:0000269|PubMed:27559131}. Cytoplasmic vesicle, autophagosome {ECO:0000269|PubMed:24549040}. Secreted {ECO:0000269|PubMed:24549040}. Cell projection, axon {ECO:0000269|PubMed:27723745}. Cell projection, growth cone {ECO:0000269|PubMed:27723745}. Perikaryon {ECO:0000250|UniProtKB:Q6DFW0}. Note=Detected in the cytoplasm of neurons from brain tissue (PubMed:21944778). Detected in the nucleus in fibroblasts (PubMed:21944779). During corticogenesis, transitions from being predominantly cytoplasmic to a more even nucleocytoplasmic distribution (By similarity). {ECO:0000250|UniProtKB:Q6DFW0, ECO:0000269|PubMed:21944778, ECO:0000269|PubMed:21944779, ECO:0000269|PubMed:27037575}.; [Isoform 1]: Perikaryon {ECO:0000269|PubMed:26174152}. Cell projection, dendrite {ECO:0000269|PubMed:26174152}. Presynapse {ECO:0000250|UniProtKB:Q6DFW0}. Postsynapse {ECO:0000250|UniProtKB:Q6DFW0}. Note=Expressed diffusely throughout the cytoplasm and dendritic processes of cerebellar Purkinje cells. Also expressed diffusely throughout the cytoplasm of spinal motor neurons. {ECO:0000269|PubMed:26174152}.; [Isoform 2]: Nucleus membrane {ECO:0000269|PubMed:26174152}; Peripheral membrane protein {ECO:0000305}. Nucleus {ECO:0000269|PubMed:26174152}. Note=Detected at the nuclear membrane of cerebellar Purkinje cells and spinal motor neurons. Also shows diffuse nuclear expression in spinal motor neurons. {ECO:0000269|PubMed:26174152}.	38226	3.3491	5.81196	-0.972339	-0.707056	4.8	4.5	6.8
HGNC:24932	C9orf78	chromosome 9 open reading frame 78	Pathway-annotated	9	9q34.11	HSPC220|HCA59|CSU2	Hepatocellular carcinoma-associated antigen 59	NA	NA	Spliceosomal P complex	1516	51759	ENSG00000136819	OTTHUMG00000020796	uc004byp.4	BC017570	NM_016520	CCDS6931	12097419|25245948|35241646	MGI:2385132	RGD:1305178	NA	619569	NA	NA	NA	NA	ENST00000372447.7|NM_016520.3	16	Y	1	50	Q9NZ63	TLS1_HUMAN	Splicing factor C9orf78 (Hepatocellular carcinoma-associated antigen 59)	C9orf78 HCA59	289	33688	Nucleus {ECO:0000269|PubMed:35167828}. Chromosome, centromere {ECO:0000269|PubMed:35167828}. Note=Dispersed throughout the nucleus during interphase (PubMed:35167828). Colocalizes with microtubule attachment sites at centromeres following mitotic checkpoint activation (PubMed:35167828). {ECO:0000269|PubMed:35167828}.	8573	18.0892	19.8559	-1.26009	-0.895443	47.7	46.1	46.3
HGNC:28784	C9orf85	chromosome 9 open reading frame 85	Pathway-annotated	9	9q21.13	MGC61599	NA	NA	NA	NA	NA	138241	ENSG00000155621	OTTHUMG00000020002	uc004ain.4	BC010179	NM_182505	CCDS94421|CCDS6639	12477932|36330220	MGI:1913456	RGD:1359158	NA	NA	NA	NA	NA	NA	ENST00000334731.7|NM_182505.5	9	N	0	10	Q96MD7	CI085_HUMAN	Uncharacterized protein C9orf85	C9orf85	179	20166	NA	74544	2.39349	2.67813	-1.00257	-0.806549	7	6.7	6.7
HGNC:31455	C9orf152	chromosome 9 open reading frame 152	Pathway-annotated	9	9q31.3	bA470J20.2	NA	NA	NA	NA	NA	401546	ENSG00000188959	OTTHUMG00000020478	uc011lwk.3	BX648620	NM_001012993	CCDS35102	27889102	MGI:2442889	RGD:1589037	NA	NA	NA	NA	NA	NA	ENST00000400613.5|NM_001012993.3	19	Y	0	8	Q5JTZ5	CI152_HUMAN	Uncharacterized protein C9orf152	C9orf152	239	26314	NA	18111	0.129563	0.249727	-0.0374352	-0.311397	0.1	0.1	0.2
HGNC:31456	C9orf153	chromosome 9 open reading frame 153	Pathway-annotated	9	9q21.33	bA507D14.1	NA	NA	NA	NA	NA	389766	ENSG00000187753	OTTHUMG00000020134	uc031teh.1	NA	NM_001010907	CCDS35055	NA	MGI:1918150	RGD:6488044	NA	NA	NA	NA	NA	NA	ENST00000339137.7|NM_001276366.4	3	N	0	6	Q5TBE3	CI153_HUMAN	Uncharacterized protein C9orf153	C9orf153	101	11254	NA	39392	0.0491158	0.246799	0.285183	-0.0553908	0.1	0	0.1
HGNC:27421	C10orf53	chromosome 10 open reading frame 53	Pathway-annotated	10	10q11.23	Em:AC069546.1	NA	NA	NA	NA	NA	282966	ENSG00000178645	OTTHUMG00000018199	uc001jib.4	BC028127	NM_182554	CCDS31202|CCDS41521	12477932	MGI:1914335	RGD:1586999	NA	NA	NA	NA	NA	NA	ENST00000374111.8|NM_001042427.3	2	N	0	6	Q8N6V4	CJ053_HUMAN	UPF0728 protein C10orf53	C10orf53	93	10399	NA	30610	0	0.00599808	0.289735	-0.102323	0	0	0
HGNC:23294	C10orf62	chromosome 10 open reading frame 62	Pathway-annotated	10	10q24.2	bA548K23.1	NA	NA	NA	NA	NA	414157	ENSG00000203942	OTTHUMG00000018858	uc001koa.4	NA	NM_001009997	CCDS31261	NA	MGI:1914015	RGD:1588156	NA	NA	NA	NA	NA	NA	ENST00000370640.5|NM_001009997.3	NA	Y	0	12	Q5T681	CJ062_HUMAN	Uncharacterized protein C10orf62	C10orf62	223	25128	NA	1213	0.596741	0.432699	0.302335	-0.0979668	0.2	0.2	0.6
HGNC:28716	C10orf67	chromosome 10 open reading frame 67	Pathway-annotated	10	10p12.2	MGC46732|bA215C7.4	NA	LINC01552|C10orf115	long intergenic non-protein coding RNA 1552|chromosome 10 open reading frame 115	NA	NA	256815	ENSG00000179133	OTTHUMG00000017818	uc010qcx.3	BC035732	NM_153714	CCDS44365|CCDS91221	27812135|34692117	MGI:1918087	RGD:1598031	NA	NA	NA	NA	NA	NA	ENST00000636213.3|NM_001371909.1	4	Y	0	9	Q8IYJ2	CJ067_HUMAN	Uncharacterized protein C10orf67, mitochondrial	C10orf67 LINC01552	551	63656	Mitochondrion {ECO:0000255}.	142149	0.427559	0.399924	0.573719	0.0682255	3.4	3.4	3.4
HGNC:26973	C10orf71	chromosome 10 open reading frame 71	Pathway-annotated	10	10q11.23	FLJ45913|CEFIP	cardiac enriched FHL2 interacting protein	NA	NA	NA	NA	118461	ENSG00000177354	OTTHUMG00000018190	uc021pqa.3	AL833265	NM_199459	CCDS44387	28717008|37179318	MGI:3588196	RGD:1564899	NA	NA	NA	NA	NA	NA	ENST00000374144.8|NM_001135196.2	4	N	0	11	Q711Q0	CEFIP_HUMAN	Cardiac-enriched FHL2-interacting protein	CEFIP C10orf71	1435	156477	Cytoplasm, myofibril, sarcomere, Z line {ECO:0000250|UniProtKB:M0RD54}.	28322	0.0739245	0.0360443	0.228977	-0.149451	0.1	0.1	0.1
HGNC:25822	C10orf88	chromosome 10 open reading frame 88	Pathway-annotated	10	10q26.13	FLJ13490|Em:AC073585.5|PAAT	protein associated with ABC transporters	NA	NA	NA	NA	80007	ENSG00000119965	OTTHUMG00000019190	uc001lgw.3	AK023552	NM_024942	CCDS7632	22785457|25063848	MGI:1915527	RGD:1305014	NA	620661	NA	NA	NA	NA	ENST00000481909.2|NM_024942.4	9	N	0	28	Q9H8K7	PAAT_HUMAN	ATPase PAAT (EC 3.6.1.-) (Protein associated with ABC transporters) (PAAT)	PAAT C10orf88	445	49249	Cytoplasm {ECO:0000269|PubMed:25063848}. Mitochondrion {ECO:0000269|PubMed:25063848}.	23410	3.14072	5.15373	-1.08821	-0.461046	3.5	3.3	3.3
HGNC:26563	C10orf90	chromosome 10 open reading frame 90	Pathway-annotated	10	10q26.2	FLJ32938|bA422P15.2|FATS	fragile-site associated tumor suppressor	NA	NA	NA	NA	118611	ENSG00000154493	OTTHUMG00000019245	uc001ljq.4	BC034828	NM_001004298	CCDS31310|CCDS91374	20843368|20154723|24240685	MGI:1196431	RGD:2311471	NA	617735	NA	NA	NA	NA	ENST00000488181.3|NM_001350921.2	4	Y	0	21	Q96M02	CJ090_HUMAN	(E2-independent) E3 ubiquitin-conjugating enzyme FATS (EC 2.3.2.-) (Centrosomal protein C10orf90) (E2/E3 hybrid ubiquitin-protein ligase FATS) (Fragile-site associated tumor suppressor homolog) (FATS)	C10orf90 FATS	699	77910	Cytoplasm {ECO:0000269|PubMed:20844083}. Cytoplasm, cytoskeleton, microtubule organizing center, centrosome {ECO:0000269|PubMed:20844083}. Note=Localizes to the actin cytoskeleton in a proportion of cells. Colocalizes with centriolar acetylated tubulin. {ECO:0000269|PubMed:20844083}.	373711	0.0146751	0.117292	-0.177949	-0.375396	0	0	0.3
HGNC:25880	C10orf95	chromosome 10 open reading frame 95	Pathway-annotated	10	10q24.32	FLJ14280	NA	NA	NA	NA	NA	79946	ENSG00000120055	OTTHUMG00000018959	uc001kvo.2	AK024342	NM_024886	CCDS91337	NA	NA	RGD:40933704	NA	NA	NA	NA	NA	NA	ENST00000625129.1|NM_001363580.1	4	Y	0	7	Q9H7T3	CJ095_HUMAN	Uncharacterized protein C10orf95	C10orf95	257	26270	NA	1706	0.619568	1.64127	0.160637	0.956277	1.5	1.3	1.3
HGNC:20304	C10orf105	chromosome 10 open reading frame 105	Pathway-orphan	10	10q22.1	FLJ00245	NA	NA	NA	NA	NA	414152	ENSG00000214688	OTTHUMG00000018427	uc001jsb.3	AK074172	NM_001164375	CCDS44430	NA	MGI:4937089	RGD:2320942	NA	NA	NA	NA	NA	NA	ENST00000441508.4|NM_001164375.3	NA	N	0	2	Q8TEF2	CJ105_HUMAN	Uncharacterized protein C10orf105	C10orf105	133	14519	Membrane {ECO:0000305}; Single-pass membrane protein {ECO:0000305}.	26123	0.0429776	0.0912489	-0.303067	-0.494622	0	0	0
HGNC:25707	C10orf120	chromosome 10 open reading frame 120	Pathway-annotated	10	10q26.13	bA318C4.1	NA	NA	NA	NA	NA	399814	ENSG00000183559	OTTHUMG00000019187	uc001lgn.3	NA	NM_001010912	CCDS31302	36871790	MGI:1914681	RGD:1562283	NA	NA	NA	NA	NA	NA	ENST00000329446.5|NM_001010912.4	2	Y	0	7	Q5SQS8	CJ120_HUMAN	Uncharacterized protein C10orf120	C10orf120	335	39268	NA	2137	0	0	0.295391	-0.10079	0	0	0
HGNC:28693	C10orf126	chromosome 10 open reading frame 126	Pathway-orphan	10	10p12.1	MGC45541|bA492M23.1	NA	NA	NA	NA	NA	283080	ENSG00000204365	OTTHUMG00000017878	uc031wat.2	BC033839	NM_001278522	NA	12477932	NA	NA	NA	NA	NA	NA	NA	NA	NA	NA	N	0	3	Q8N4M7	CJ126_HUMAN	Putative uncharacterized protein C10orf126	C10orf126	172	19474	NA	NA	0.447255	0.323292	4.46711	1.93506	NA	NA	NA
HGNC:48677	C10orf143	chromosome 10 open reading frame 143	Pathway-annotated	10	10q26.3	NA	NA	LINC00959	long intergenic non-protein coding RNA 959	NA	NA	387723	ENSG00000237489	OTTHUMG00000019268	NA	NA	NM_001355042	CCDS86157	NA	MGI:1924502	RGD:2318344	NA	NA	NA	NA	NA	NA	ENST00000637128.2|NM_001355042.2	2	N	0	1	A0A1B0GUT2	CJ143_HUMAN	Uncharacterized protein C10orf143	C10orf143	108	11738	NA	90805	1.55934	2.42018	-0.311015	0.25894	5.2	4.9	5.6
HGNC:1169	C11orf16	chromosome 11 open reading frame 16	Pathway-annotated	11	11p15.4	NA	NA	NA	NA	NA	NA	56673	ENSG00000176029	OTTHUMG00000165654	uc001mhb.5	AJ400877	NM_020643	CCDS7794	11528127	MGI:1928824	RGD:1565905	NA	NA	NA	NA	NA	NA	ENST00000326053.10|NM_020643.3	2	N	0	11	Q9NQ32	CK016_HUMAN	Uncharacterized protein C11orf16	C11orf16	467	51609	NA	12930	0.225756	0.470108	0.361232	0.214174	0.1	0.1	0.3
HGNC:13231	C11orf21	chromosome 11 open reading frame 21	Pathway-annotated	11	11p15.5	NA	NA	NA	NA	NA	NA	29125	ENSG00000110665	OTTHUMG00000009759	uc009ydj.3	AB029488	NM_001142946	CCDS44518|CCDS86168	11054561	NA	NA	NA	611033	NA	NA	NA	NA	ENST00000381153.8|NM_001329958.2	15	N	0	6	Q9P2W6	CK021_HUMAN	Uncharacterized protein C11orf21	C11orf21	132	14447	Cytoplasm.	7421	0.423008	0.66835	-0.0119846	-0.254091	0.2	0.2	0.7
HGNC:1174	C11orf24	chromosome 11 open reading frame 24	Pathway-annotated	11	11q13.2	DM4E3	NA	NA	NA	NA	NA	53838	ENSG00000171067	OTTHUMG00000167478	uc001onr.5	AF264781	NM_022338	CCDS8180|CCDS73338	11401438|24312644	MGI:1919306	RGD:1311946	NA	610880	NA	NA	NA	NA	ENST00000304271.11|NM_022338.4	23	Y	0	14	Q96F05	CK024_HUMAN	Uncharacterized protein C11orf24 (Protein DM4E3)	C11orf24 FP2568 UNQ1872/PRO4315	449	46101	Cell membrane {ECO:0000269|PubMed:24312644}; Single-pass type I membrane protein {ECO:0000269|PubMed:24312644}. Golgi apparatus, trans-Golgi network membrane {ECO:0000269|PubMed:24312644}; Single-pass type I membrane protein {ECO:0000269|PubMed:24312644}. Note=Cycles to the plasma membrane via endosomes in a pH sensitive manner. Associated with Rab6-positive vesicles.	10663	10.9741	12.4255	-0.837698	-0.768086	8	7.6	16.5
HGNC:28541	C11orf42	chromosome 11 open reading frame 42	Pathway-annotated	11	11p15.4	MGC34805	NA	NA	NA	NA	NA	160298	ENSG00000180878	OTTHUMG00000133377	uc001mcj.4	BC031612	NM_173525	CCDS7759	12477932	MGI:3643909	RGD:1561034	NA	NA	NA	NA	NA	NA	ENST00000316375.3|NM_173525.3	1	N	0	5	Q8N5U0	CK042_HUMAN	Uncharacterized protein C11orf42	C11orf42	333	36368	NA	5578	0.148997	0.0776815	0.269537	-0.127528	0.2	0.2	0.2
HGNC:30531	C11orf52	chromosome 11 open reading frame 52	Pathway-annotated	11	11q23.1	MGC14839|FLJ25219	NA	NA	NA	NA	NA	91894	ENSG00000149300	OTTHUMG00000166888	uc058hgo.1	AK057948	NM_080659	CCDS8353	34739247	MGI:1914202	RGD:1586341	NA	NA	NA	NA	NA	NA	ENST00000278601.6|NM_080659.3	15	Y	1	14	Q96A22	CK052_HUMAN	Uncharacterized protein C11orf52	C11orf52	123	13921	NA	8839	23.8236	31.3152	4.32565	3.74408	42.9	42.2	42.2
HGNC:30204	C11orf54	chromosome 11 open reading frame 54	Pathway-annotated	11	11q21	PTD012|MEEP	NA	NA	NA	NA	NA	28970	ENSG00000182919	OTTHUMG00000167452	uc001peh.5	AF092133	NM_014039	CCDS73366|CCDS66204|CCDS73365|CCDS8294	16522806|37277441	MGI:1918234	RGD:1309534	NA	615810	NA	NA	NA	NA	ENST00000354421.8|NM_001286069.2	22	Y	0	28	Q9H0W9	CK054_HUMAN	Ester hydrolase C11orf54 (EC 3.1.-.-)	C11orf54 LP4947 PTD012	315	35117	Nucleus {ECO:0000269|PubMed:16522806}.	23158	40.1459	27.0954	7.83077	2.86726	566.4	547.7	547.7
HGNC:16990	C11orf58	chromosome 11 open reading frame 58	Pathway-annotated	11	11p15.2	SMAP	small acidic protein	NA	NA	NA	NA	10944	ENSG00000110696	OTTHUMG00000165910	uc001mmk.3	BC007103	NM_014267	CCDS7822	9263035	MGI:1929274	RGD:1311703	NA	619625	NA	NA	NA	NA	ENST00000228136.9|NM_014267.6	19	N	0	42	O00193	SMAP_HUMAN	Small acidic protein	SMAP C11orf58	183	20333	NA	145208	43.8295	66.958	-1.07078	-0.304343	118.5	110.4	110.4
HGNC:28519	C11orf65	chromosome 11 open reading frame 65	Pathway-annotated	11	11q22.3	MGC33948|MFI	mitochondrial fission factor interactor	NA	NA	NA	NA	160140	ENSG00000166323	OTTHUMG00000166489	uc058hby.1	BC059411	NM_152587	CCDS8340|CCDS81622	30059978	MGI:1922561	RGD:1311251	NA	NA	NA	NA	NA	NA	ENST00000393084.6|NM_152587.5	4	N	0	17	Q8NCR3	MFI_HUMAN	Protein MFI (Mitochondrial fission factor interactor)	MFI C11orf65	313	36720	Cytoplasm, cytosol {ECO:0000250|UniProtKB:Q9D4W2}. Mitochondrion outer membrane {ECO:0000250|UniProtKB:Q9D4W2}. Note=Predominantly localizes to the cytosol, with a minor fraction at the outer mitochondrial membrane. {ECO:0000250|UniProtKB:Q9D4W2}.	159012	0.343531	0.643422	0.259988	-0.0382089	2.1	2	2
HGNC:28801	C11orf68	chromosome 11 open reading frame 68	Pathway-annotated	11	11q13.1	P5326|BLES03	basophilic leukemia-expressed protein	NA	NA	NA	NA	83638	ENSG00000175573	OTTHUMG00000157153	uc009yqv.4	AF073483	NM_031450	CCDS8122|CCDS44652	16511166|25062915	MGI:2147598	RGD:628612	NA	NA	NA	NA	NA	NA	ENST00000438576.3|NM_001135635.2	10	Y	0	22	Q9H3H3	CK068_HUMAN	UPF0696 protein C11orf68 (Basophilic leukemia-expressed protein Bles03) (Protein p5326)	C11orf68 BLES03	292	31430	NA	2252	24.1068	31.2423	-1.2574	-0.93853	16	15	30.4
HGNC:25937	C11orf71	chromosome 11 open reading frame 71	Pathway-annotated	11	11q23.2	FLJ20010	NA	NA	NA	NA	NA	54494	ENSG00000180425	OTTHUMG00000168247	uc284mzn.1	BC071695	NM_019021	CCDS8369|CCDS76479	12477932	MGI:3643566	RGD:1563941	NA	NA	NA	NA	NA	NA	ENST00000623205.2|NM_001271562.2	8	N	0	9	Q6IPW1	CK071_HUMAN	Uncharacterized protein C11orf71	C11orf71	123	13249	NA	9068	8.92696	11.7899	0.213788	0.416386	14.1	13.4	13.4
HGNC:34442	C11orf86	chromosome 11 open reading frame 86	Pathway-annotated	11	11q13.2	FLJ22675|FACI	fasting and CREB-H induced	NA	NA	NA	NA	254439	ENSG00000173237	OTTHUMG00000153671	uc010rpm.3	AK026328|AP003176	NM_001136485	CCDS91512|CCDS44656	35093589	MGI:1917111	RGD:1597421	NA	NA	NA	NA	NA	NA	ENST00000683896.1|NM_001353554.2	6	N	0	2	A6NJI1	CK086_HUMAN	Uncharacterized protein C11orf86	C11orf86	115	13172	NA	1732	0.358371	0.0140075	0.404168	-0.13458	0.3	0.3	0.7
HGNC:33788	C11orf87	chromosome 11 open reading frame 87	Pathway-annotated	11	11q22.3	LOH11CR1A|LOC399947|NEURIM1	neuronal integral membrane protein 1	NA	NA	NA	NA	399947	ENSG00000185742	OTTHUMG00000166559	uc010rwb.3	AB096240|BC035798	NM_207645	CCDS31672	31959813|32179078	MGI:2143099	RGD:1642426	NA	NA	NA	NA	NA	NA	ENST00000327419.7|NM_207645.4	7	Y	0	12	Q6NUJ2	CK087_HUMAN	Uncharacterized protein C11orf87	C11orf87	197	20623	Membrane {ECO:0000305}; Single-pass type I membrane protein {ECO:0000305}.	6977	0.0110439	0	-0.0615297	-0.347367	0	0	0
HGNC:34444	C11orf91	chromosome 11 open reading frame 91	Pathway-annotated	11	11p13	NA	NA	NA	NA	NA	NA	100131378	ENSG00000205177	OTTHUMG00000166320	uc001mur.3	AL049629	NM_001166692	CCDS53615	NA	MGI:1915493	RGD:1563222	NA	NA	NA	NA	NA	NA	ENST00000379011.5|NM_001166692.2	3	N	0	2	Q3C1V1	CK091_HUMAN	Uncharacterized protein C11orf91	C11orf91	193	20547	NA	2565	0.301671	0.522411	0.274371	-0.0209146	0.2	0.2	1.3
HGNC:38675	C11orf96	chromosome 11 open reading frame 96	Pathway-annotated	11	11p11.2	AG2	NA	NA	NA	NA	NA	387763	ENSG00000187479	OTTHUMG00000166555	uc058apt.1	NA	NM_001145033	CCDS73275	35538492	MGI:3652053	RGD:1564664	NA	NA	NA	NA	NA	NA	ENST00000617612.3|NM_001145033.2	24	N	0	3	Q7Z7L8	CK096_HUMAN	Uncharacterized protein C11orf96 (Protein Ag2 homolog)	C11orf96 AG2	435	46114	NA	1241	65.8795	106.547	-0.0131181	-0.173518	15.7	14.8	219.4
HGNC:49544	C11orf97	chromosome 11 open reading frame 97	Pathway-annotated	11	11q21	NA	NA	LINC01171	long intergenic non-protein coding RNA 1171	NA	NA	643037	ENSG00000257057	OTTHUMG00000167794	NA	NA	NM_001190462	CCDS81618	28666954	MGI:1916575	RGD:1561795	NA	NA	NA	NA	NA	NA	ENST00000542198.3|NM_001190462.2	4	N	0	3	A0A1B0GVM6	CK097_HUMAN	Uncharacterized protein C11orf97	C11orf97	126	13914	Cytoplasm, cytoskeleton, cilium basal body {ECO:0000250|UniProtKB:Q9DAE7}.	19662	0.433142	0.267441	0.242222	-0.170192	0.8	0.8	0.8
HGNC:51238	C11orf98	chromosome 11 open reading frame 98	Pathway-annotated	11	11q12.3	NA	NA	C11orf48	NA	NA	NA	102288414	ENSG00000278615	OTTHUMG00000167588	NA	NA	NM_001286086	CCDS73306	28589727|37491604	MGI:1913526	RGD:1597339	NA	NA	NA	NA	NA	NA	ENST00000524958.6|NM_001286086.2	4	N	0	31	E9PRG8	CK098_HUMAN	Uncharacterized protein C11orf98	C11orf98	123	14234	NA	2393	14.3838	23.9075	-0.531739	0.782683	37.5	36.6	75.1
HGNC:24729	C12orf42	chromosome 12 open reading frame 42	Pathway-annotated	12	12q23.2	FLJ25323	NA	NA	NA	NA	NA	374470	ENSG00000179088	OTTHUMG00000169988	uc009zuf.3	AK058052	NM_198521	CCDS44963|CCDS91744	20659153	MGI:1923890	RGD:1560034	NA	NA	NA	NA	NA	NA	ENST00000548883.6|NM_198521.5	1	N	0	8	Q96LP6	CL042_HUMAN	Uncharacterized protein C12orf42	C12orf42	360	39738	NA	258387	0.0133439	0.00219938	0.264366	-0.126639	0	0	0
HGNC:25719	C12orf43	chromosome 12 open reading frame 43	Pathway-annotated	12	12q24.31	FLJ12448|Custos	NA	NA	NA	NA	NA	64897	ENSG00000157895	OTTHUMG00000169150	uc001tzh.3	AK022510	NM_022895	CCDS9210|CCDS66487|CCDS66486|CCDS76613	8619474|9110174|25157132	MGI:1919607	RGD:1311899	NA	NA	NA	NA	NA	NA	ENST00000288757.7|NM_022895.3	1	N	0	36	Q96C57	CSTOS_HUMAN	Protein CUSTOS	CUSTOS C12orf43	262	28171	Nucleus envelope {ECO:0000250|UniProtKB:A9C3N6}.	16016	5.0647	7.57176	-1.42639	-0.535984	6.2	5.9	8
HGNC:26665	C12orf50	chromosome 12 open reading frame 50	Pathway-annotated	12	12q21.32	FLJ35821	NA	NA	NA	NA	NA	160419	ENSG00000165805	OTTHUMG00000169869	uc001tam.2	AK093140	NM_152589	CCDS9031|CCDS86321	12477932	MGI:1913855	RGD:1563125	NA	NA	NA	NA	NA	NA	ENST00000298699.7|NM_152589.3	3	Y	0	12	Q8NA57	CL050_HUMAN	Uncharacterized protein C12orf50	C12orf50	414	47326	NA	54002	0	0.0274576	0.29144	-0.100476	0	0	0
HGNC:28553	C12orf54	chromosome 12 open reading frame 54	Pathway-annotated	12	12q13.11	MGC35033	NA	NA	NA	NA	NA	121273	ENSG00000177627	OTTHUMG00000170019	uc001rrr.4	BC031670	NM_152319	CCDS8764	12477932	MGI:1920552	RGD:1590570	NA	NA	NA	NA	NA	NA	ENST00000548364.7|NM_152319.4	3	N	0	2	Q6X4T0	CL054_HUMAN	Uncharacterized protein C12orf54	C12orf54 HSD-29 HSD-30 HSD29 HSD30	127	14485	NA	14026	0.182743	0.0865703	0.24882	-0.139842	0	0	0
HGNC:26967	C12orf56	chromosome 12 open reading frame 56	Pathway-annotated	12	12q14.2	NA	NA	NA	NA	NA	NA	115749	ENSG00000185306	OTTHUMG00000168782	uc001ssa.5	NA	NM_001099676	CCDS44935|CCDS61182	NA	MGI:2442001	RGD:1561648	NA	NA	NA	NA	NA	NA	ENST00000543942.7|NM_001170633.2	4	N	0	4	Q8IXR9	CL056_HUMAN	Uncharacterized protein C12orf56	C12orf56	622	71046	NA	125996	0.617922	0.714163	0.778831	0.313525	0.1	0.1	0.2
HGNC:29521	C12orf57	chromosome 12 open reading frame 57	Pathway-annotated	12	12p13.31	GRCC10|C10	gene rich cluster C10 gene	NA	NA	NA	NA	113246	ENSG00000111678	OTTHUMG00000169017	uc058knx.1	U47924	NM_138425	CCDS76515|CCDS8571|CCDS76516	23453665|24798461|23453666|37451886	MGI:1315201	RGD:2318975	NA	615140	331880	NA	NA	NA	ENST00000229281.6|NM_138425.4	13	Y	0	33	Q99622	C10_HUMAN	Protein C10	C12orf57 C10	126	13178	Cytoplasm {ECO:0000269|PubMed:23453666}.	3025	46.6124	81.1264	-0.825726	-0.267582	65.3	59.9	218.6
HGNC:28726	C12orf60	chromosome 12 open reading frame 60	Pathway-annotated	12	12p12.3	MGC47869	NA	NA	NA	NA	NA	144608	ENSG00000182993	OTTHUMG00000167473	uc001rcj.5	BC038836	NM_175874	CCDS8667	12477932	MGI:3605234	RGD:1563896	NA	NA	NA	NA	NA	NA	ENST00000330828.3|NM_175874.4	8	Y	0	5	Q5U649	CL060_HUMAN	Uncharacterized protein C12orf60	C12orf60	245	27626	NA	102920	0.956844	1.29593	0.367753	0.12163	2.6	2.5	2.5
HGNC:34452	C12orf71	chromosome 12 open reading frame 71	Pathway-orphan	12	12p11.23	LOC728858	NA	NA	NA	NA	NA	728858	ENSG00000214700	OTTHUMG00000169274	uc001rhq.4	NA	NM_001080406	CCDS44851	NA	MGI:1920594	RGD:1592184	NA	NA	NA	NA	NA	NA	ENST00000429849.3|NM_001080406.2	NA	N	0	1	A8MTZ7	CL071_HUMAN	Uncharacterized protein C12orf71	C12orf71	269	30355	NA	1521	0.101611	0.162897	0.0213034	-0.222239	0	0	0.1
HGNC:35164	C12orf75	chromosome 12 open reading frame 75	Pathway-annotated	12	12q23.3	OCC-1|OCC1|AGD3	adipogenesis down-regulated 3|overexpressed in colon carcinoma 1	NA	NA	NA	NA	387882	ENSG00000235162	OTTHUMG00000150129	uc001tlh.4	AK056999	NM_001145199	CCDS55879	27986894|11890990|19531736|22935015	MGI:1917034	RGD:6495714	NA	NA	NA	NA	NA	NA	ENST00000443585.6|NM_001145199.2	10	N	0	22	Q8TAD7	OCC1_HUMAN	Overexpressed in colon carcinoma 1 protein (OCC-1) (AGD3)	OCC1 C12orf75	63	6407	NA	160807	48.7902	27.0439	1.27563	0.0535288	47.4	45.5	56.8
HGNC:33790	C12orf76	chromosome 12 open reading frame 76	Pathway-annotated	12	12q24.11	FLJ40142	NA	NA	NA	NA	NA	400073	ENSG00000174456	OTTHUMG00000169315	uc001tqd.2	BC041968	NM_207435	CCDS91748	NA	NA	RGD:1560398	NA	NA	NA	NA	NA	NA	ENST00000615315.2|NM_001389625.1	4	N	0	3	Q8N812	CL076_HUMAN	Uncharacterized protein C12orf76	C12orf76	135	14959	NA	46608	3.2047	4.16571	-0.746869	-0.664276	5.6	5.3	5.3
HGNC:42693	C13orf42	chromosome 13 open reading frame 42	Pathway-orphan	13	13q14.3	NA	NA	LINC00371	long intergenic non-protein coding RNA 371	NA	NA	647166	ENSG00000226792	OTTHUMG00000153575	uc031qlr.2	NA	NM_001351589	CCDS86352	NA	MGI:3782307	RGD:7683338	NA	NA	NA	NA	NA	NA	ENST00000563710.7|NM_001351589.3	NA	N	0	1	A0A1B0GVH6	CM042_HUMAN	Uncharacterized protein C13orf42	C13orf42	325	37385	NA	118133	0.00728202	0.117482	0.169871	0.299886	0.1	0	0.1
HGNC:53786	C13orf46	chromosome 13 open reading frame 46	Pathway-orphan	13	13q34	NA	NA	NA	NA	NA	NA	100507747	ENSG00000283199	OTTHUMG00000191740	NA	NA	NM_001365455	CCDS91842	NA	MGI:1913751	RGD:1565445	NA	NA	NA	NA	NA	NA	ENST00000636427.3|NM_001365455.2	NA	N	0	1	A0A1B0GUA9	CM046_HUMAN	Uncharacterized protein C13orf46	C13orf46	212	23433	NA	20371	0.11913	0.107598	-0.00706567	-0.31045	0	0	0.1
HGNC:19834	C14orf28	chromosome 14 open reading frame 28	Pathway-annotated	14	14q21.2	DRIP-1|DRIP1	dopamine receptor interacting protein 1	NA	NA	NA	NA	122525	ENSG00000179476	OTTHUMG00000170722	uc001wvo.4	AA496212	NM_001017923	CCDS32069	20874815|28455792	MGI:2685373	RGD:1307621	NA	NA	NA	NA	NA	NA	ENST00000325192.8|NM_001017923.2	4	N	0	5	Q4W4Y0	CN028_HUMAN	Uncharacterized protein C14orf28 (Dopamine receptor-interacting protein 1)	C14orf28 DRIP1	310	36306	NA	9982	2.44959	3.17215	-0.808293	-0.652611	2.8	2.7	2.7
HGNC:19849	C14orf39	chromosome 14 open reading frame 39	Pathway-annotated	14	14q23.1	SIX6OS1	NA	NA	NA	NA	NA	317761	ENSG00000179008	OTTHUMG00000140332	uc001xez.5	AK098187	NM_174978	CCDS9746	27796301	MGI:1923051	RGD:1559456	NA	617307	NA	NA	NA	NA	ENST00000321731.8|NM_174978.3	8	N	0	16	Q8N1H7	S6OS1_HUMAN	Protein SIX6OS1 (Six6 opposite strand transcript 1)	SIX6OS1 C14orf39	587	68166	Chromosome {ECO:0000250|UniProtKB:Q9CTN5}. Note=Component of the central element of the synaptonemal complex. In spermatocytes, detected from zygonema to pachynema and localizes along synapsed lateral elements. Loading to the central element of the synaptonemal complex is dependent on the assembly of the tripartite synaptonemal complex structure that occurs upon synapsis between homologous chromosomes. {ECO:0000250|UniProtKB:Q9CTN5}.	119074	0	0.017482	0.0968694	-0.226485	0	0	0
HGNC:20162	C14orf93	chromosome 14 open reading frame 93	Pathway-annotated	14	14q11.2	FLJ12154|RTFC	regulator of thyroid function and cancer	NA	NA	NA	NA	60686	ENSG00000100802	OTTHUMG00000028712	uc001wie.5	AK023026	NM_021944	CCDS9583|CCDS61399|CCDS61400	28230092	MGI:1921609	RGD:1565222	NA	NA	NA	NA	NA	NA	ENST00000299088.11|NM_021944.4	8	Y	0	19	Q9H972	CN093_HUMAN	Uncharacterized protein C14orf93	C14orf93	538	58697	Secreted {ECO:0000305}.	24272	3.42047	5.81025	-0.469803	0.300113	6.5	5.9	10.8
HGNC:20270	C14orf119	chromosome 14 open reading frame 119	Pathway-annotated	14	14q11.2	FLJ20671	NA	NA	NA	NA	NA	55017	ENSG00000179933	OTTHUMG00000028717	uc001wiu.4	NA	NM_017924	CCDS9588	NA	MGI:1920893	RGD:1308430	NA	NA	NA	NA	NA	NA	ENST00000319074.6|NM_017924.4	10	Y	0	12	Q9NWQ9	CN119_HUMAN	Uncharacterized protein C14orf119	C14orf119 My028	140	16009	Mitochondrion {ECO:0000269|PubMed:22361696}.	4951	22.6831	33.8267	-0.0485205	0.612393	40.7	39.3	48
HGNC:20346	C14orf132	chromosome 14 open reading frame 132	Pathway-annotated	14	14q32.2	NA	NA	C14orf88	chromosome 14 open reading frame 88	NA	NA	56967	ENSG00000227051	OTTHUMG00000171393	uc001yff.6	AL390130	NM_001252507	CCDS81848|CCDS81849|CCDS81847	27660052	MGI:2443127	RGD:6501064	NA	NA	NA	NA	NA	NA	ENST00000555004.3|NM_001252507.3	17	N	0	8	Q9NPU4	CN132_HUMAN	Uncharacterized protein C14orf132	C14orf132 C14orf88	83	8830	Membrane {ECO:0000255}; Single-pass membrane protein {ECO:0000255}.	54609	1.93764	5.59362	-0.549807	-0.565168	3.3	2.9	9.7
HGNC:26385	C14orf178	chromosome 14 open reading frame 178	Pathway-orphan	14	14q24.3	FLJ25976	NA	NA	NA	NA	NA	283579	ENSG00000197734	OTTHUMG00000171528	uc021rwv.2	AK098842	NM_174943	NA	12477932	NA	NA	NA	NA	NA	NA	NA	NA	NA	NA	N	0	4	Q8N769	CN178_HUMAN	Uncharacterized protein C14orf178	C14orf178	122	13377	NA	8908	0.0487605	0.0780606	-0.0468059	-0.24905	NA	NA	NA
HGNC:33795	C14orf180	chromosome 14 open reading frame 180	Pathway-annotated	14	14q32.33	NRAC	nutritionally-regulated adipose and cardiac-enriched	C14orf77	chromosome 14 open reading frame 77	NA	NA	400258	ENSG00000184601	OTTHUMG00000029806	uc001yow.3	NA	NM_001008404	CCDS32166|CCDS66722	23029450	MGI:2443020	RGD:1583888	NA	619392	NA	NA	NA	NA	ENST00000557649.6|NM_001008404.3	3	N	0	5	Q8N912	NRAC_HUMAN	Nutritionally-regulated adipose and cardiac enriched protein homolog	NRAC C14orf180 C14orf77	160	18051	Cell membrane {ECO:0000250}; Single-pass membrane protein {ECO:0000250}.	10751	0.711923	0.287631	0.0653975	-0.314008	0.2	0.1	1.8
HGNC:24497	C15orf39	chromosome 15 open reading frame 39	Pathway-annotated	15	15q24.2	DKFZP434H132|FLJ46337	NA	NA	NA	NA	NA	56905	ENSG00000167173	OTTHUMG00000142820	uc002azp.4	AK128205	NM_015492	CCDS10276	35044772	MGI:1921461	RGD:1305464	NA	NA	NA	NA	NA	NA	ENST00000394987.5|NM_015492.5	36	N	1	35	Q6ZRI6	CO039_HUMAN	Uncharacterized protein C15orf39	C15orf39 FP6578	1047	110673	NA	16526	4.42303	8.52806	-0.491842	-0.402449	3.1	2.8	8.3
HGNC:28443	C15orf40	chromosome 15 open reading frame 40	Pathway-annotated	15	15q25.2	MGC29937	NA	NA	NA	NA	NA	123207	ENSG00000169609	OTTHUMG00000160473	uc002bjm.4	BC019820	NM_144597	CCDS53968|CCDS53969|CCDS32312	NA	MGI:1914540	RGD:1305713	NA	NA	NA	NA	NA	NA	ENST00000304177.10|NM_144597.3	6	N	0	15	Q8WUR7	CO040_HUMAN	UPF0235 protein C15orf40	C15orf40	153	16353	NA	23200	2.73792	3.48073	-0.358715	-0.0176011	13.6	13	18.6
HGNC:29898	C15orf48	chromosome 15 open reading frame 48	Pathway-annotated	15	15q21.1	NMES1|MIR147BHG|COXFA4L3|MOCCI|MISTRAV	normal mucosa of esophagus specific 1|MIR147B host gene|cytochrome c oxidase subunit FA4 like 3|modulator of cytochrome C oxidase during inflammation|mitochondrial stress response antiviral	NA	NA	MicroRNA protein coding host genes	1691	84419	ENSG00000166920	OTTHUMG00000131424	uc001zvh.5	NA	NM_032413	CCDS10124	12209954|33837217	MGI:3034182	RGD:1359583	NA	608409	NA	NA	NA	NA	ENST00000396650.7|NM_197955.3	38	N	0	17	Q9C002	NMES1_HUMAN	Normal mucosa of esophagus-specific gene 1 protein (Protein FOAP-11)	NMES1 C15orf48	83	9617	Nucleus {ECO:0000269|PubMed:12209954}.	18182	1.22014	1.9434	0.0816816	-0.23039	5.8	5.6	5.6
HGNC:34453	C15orf61	chromosome 15 open reading frame 61	Pathway-annotated	15	15q23	LOC145853	NA	NA	NA	NA	NA	145853	ENSG00000189227	OTTHUMG00000172248	uc002aqs.4	NA	NM_001143936	CCDS45289	32107436	MGI:1916728	RGD:1309779	NA	NA	NA	NA	NA	NA	ENST00000342683.6|NM_001143936.2	4	N	0	10	A6NNL5	CO061_HUMAN	Uncharacterized protein C15orf61	C15orf61	157	18091	Secreted {ECO:0000305}.	9015	1.91307	2.08028	-0.829278	-0.797988	3.2	2.9	2.9
HGNC:34489	C15orf62	chromosome 15 open reading frame 62	Pathway-annotated	15	15q15.1	LOC643338	NA	NA	NA	NA	NA	643338	ENSG00000188277	OTTHUMG00000172536	uc010bby.5	NA	NM_001130448	CCDS45229	NA	MGI:3651144	RGD:1583955	NA	NA	NA	NA	NA	NA	ENST00000344320.8|NM_001130448.3	4	Y	0	9	A8K5M9	CO062_HUMAN	Uncharacterized protein C15orf62, mitochondrial	C15orf62	175	19679	Mitochondrion {ECO:0000305}.	2469	1.88622	2.44908	-0.232988	-0.370181	0.6	0.5	1.9
HGNC:26525	C16orf46	chromosome 16 open reading frame 46	Pathway-annotated	16	16q23.2	FLJ32702	NA	NA	NA	NA	NA	123775	ENSG00000166455	OTTHUMG00000137629	uc002fgc.5	BC064143	NM_152337	CCDS42201|CCDS10932	NA	MGI:1916778	RGD:1586501	NA	NA	NA	NA	NA	NA	ENST00000299578.10|NM_152337.3	5	N	0	9	Q6P387	CP046_HUMAN	Uncharacterized protein C16orf46	C16orf46	395	43418	NA	23770	2.01117	3.10132	-0.0502955	-0.0137717	0.5	0.5	0.9
HGNC:26649	C16orf54	chromosome 16 open reading frame 54	Pathway-annotated	16	16p11.2	FLJ35681|SAIL	Surface Antigen In Leukemia	NA	NA	NA	NA	283897	ENSG00000185905	OTTHUMG00000132116	uc002dtp.3	AK093000	NM_175900	CCDS10652	12975309|26024286	MGI:2141979	RGD:1564503	NA	NA	NA	NA	NA	NA	ENST00000329410.4|NM_175900.4	11	Y	1	14	Q6UWD8	CP054_HUMAN	Transmembrane protein C16orf54	C16orf54 UNQ9389/PRO34280	224	24360	Membrane {ECO:0000305}; Single-pass membrane protein {ECO:0000305}.	3527	0.449462	0.400198	0.13882	-0.213748	0.4	0.3	0.6
HGNC:23362	C16orf74	chromosome 16 open reading frame 74	Pathway-annotated	16	16q24.1	MGC17624	NA	NA	NA	MicroRNA protein coding host genes	1691	404550	ENSG00000154102	OTTHUMG00000183875	uc002fjc.5	BC009078	NM_206967	CCDS45540	29371937|32314545	MGI:1916168	RGD:1309651	NA	NA	NA	NA	NA	NA	ENST00000284245.9|NM_206967.3	11	Y	0	14	Q96GX8	CP074_HUMAN	Uncharacterized protein C16orf74	C16orf74	76	8118	NA	61045	0.78617	0.615258	-0.465653	-0.703684	0.6	0.5	2.5
HGNC:28479	C16orf78	chromosome 16 open reading frame 78	Pathway-annotated	16	16q12.1	MGC33367	NA	NA	NA	NA	NA	123970	ENSG00000166152	OTTHUMG00000133149	uc002efr.4	BC021181	NM_144602	CCDS10738	12477932	MGI:3607717	RGD:1585876	NA	NA	NA	NA	NA	NA	ENST00000299191.4|NM_144602.4	2	N	0	7	Q8WTQ4	CP078_HUMAN	Uncharacterized protein C16orf78	C16orf78	265	30819	NA	25627	0	0	0.295095	-0.100993	0	0	0
HGNC:30755	C16orf82	chromosome 16 open reading frame 82	Pathway-orphan	16	16p12.1	TNT	NA	NA	NA	NA	NA	162083	ENSG00000234186	OTTHUMG00000161986	uc059sig.1	BC031257	NM_001145545	NA	12477932	NA	RGD:2304343	NA	NA	NA	NA	NA	NA	ENST00000505035.3|NM_001145545.2	NA	N	0	2	Q7Z2V1	TNT_HUMAN	Protein TNT	C16orf82	217	23111	NA	2239	0.014375	0.0148486	0.295086	-0.100994	0	0	0
HGNC:33755	C16orf86	chromosome 16 open reading frame 86	Pathway-annotated	16	16q22.1	FLJ41802	NA	NA	NA	NA	NA	388284	ENSG00000159761	OTTHUMG00000150527	uc002ety.4	NA	NM_001012984	CCDS32468	NA	MGI:1918296	RGD:1561415	NA	NA	NA	NA	NA	NA	ENST00000403458.9|NM_001012984.3	3	N	0	2	Q6ZW13	CP086_HUMAN	Uncharacterized protein C16orf86	C16orf86	317	33511	NA	1943	7.49399	10.5523	0.116555	-0.0355774	1.6	1.5	4.2
HGNC:33754	C16orf87	chromosome 16 open reading frame 87	Pathway-annotated	16	16q11.2	NA	NA	NA	NA	NA	NA	388272	ENSG00000155330	OTTHUMG00000132538	uc002eek.2	NA	NM_001001436	CCDS10724|CCDS86522	NA	MGI:1913964	RGD:1308706	NA	NA	NA	NA	NA	NA	ENST00000285697.9|NM_001001436.4	13	Y	0	17	Q6PH81	CP087_HUMAN	UPF0547 protein C16orf87	C16orf87	154	17799	NA	34577	2.05407	1.8988	0.160936	-0.28254	5.8	5.7	7.3
HGNC:28687	C16orf89	chromosome 16 open reading frame 89	Pathway-annotated	16	16p13.3	MGC45438	NA	NA	NA	NA	NA	146556	ENSG00000153446	OTTHUMG00000159314	uc010bud.4	NA	NM_152459	CCDS42116|CCDS45404	12975309|20578903	MGI:2146559	RGD:1565166	NA	NA	NA	NA	NA	NA	ENST00000472572.8|NM_001098514.3	12	Y	0	10	Q6UX73	CP089_HUMAN	UPF0764 protein C16orf89	C16orf89 UNQ904/PRO1925	402	45391	Secreted {ECO:0000269|PubMed:20578903}.	21988	10.2418	7.15667	0.334709	-0.170277	16.5	16.3	16.3
HGNC:34455	C16orf90	chromosome 16 open reading frame 90	Pathway-annotated	16	16p13.3	LOC646174	NA	NA	NA	NA	NA	646174	ENSG00000215131	OTTHUMG00000154627	uc002cvi.4	NA	NM_001080524	CCDS45397	NA	MGI:1920511	RGD:1561796	NA	NA	NA	NA	NA	NA	ENST00000437192.8|NM_001080524.2	7	N	0	2	A8MZG2	CP090_HUMAN	Uncharacterized protein C16orf90	C16orf90	182	19564	NA	2005	0.0197075	0.130477	0.294469	-0.0938033	0	0	0
HGNC:26346	C16orf92	chromosome 16 open reading frame 92	Pathway-annotated	16	16p11.2	FLJ25404|FIMP	Fertilization Influencing Membrane Protein	NA	NA	NA	NA	146378	ENSG00000167194	OTTHUMG00000177107	uc002dvs.2	AK058133	NM_001109659	CCDS42146|CCDS92135	32295885	MGI:1925368	RGD:1563217	NA	618911	NA	NA	NA	NA	ENST00000681219.1|NM_001109659.2	5	N	1	6	Q96LL3	FIMP_HUMAN	Fertilization-influencing membrane protein	FIMP C16orf92	132	14383	Cell membrane {ECO:0000250|UniProtKB:E9Q9R3}; Single-pass type I membrane protein {ECO:0000305}.	4538	0	0	0.264672	-0.121822	0	0	0
HGNC:40033	C16orf95	chromosome 16 open reading frame 95	Pathway-annotated	16	16q24.2	NA	NA	NA	NA	NA	NA	100506581	ENSG00000260456	OTTHUMG00000175680	uc002fju.4	NA	NM_001195124	CCDS54049|CCDS73921|CCDS58491	30658068	MGI:1923655	RGD:1584205	NA	NA	NA	NA	NA	NA	ENST00000567970.2|NM_001195124.3	4	N	0	9	Q9H693	CP095_HUMAN	Uncharacterized protein C16orf95	C16orf95	158	16793	NA	233858	0.92128	1.07655	0.233841	-0.128891	1.3	1.3	2.6
HGNC:40031	C16orf96	chromosome 16 open reading frame 96	Pathway-annotated	16	16p13.3	NA	NA	NA	NA	NA	NA	342346	ENSG00000205832	OTTHUMG00000176519	uc010uxn.3	NA	NM_001145011	CCDS53986	NA	MGI:1926059	RGD:2320756	NA	NA	NA	NA	NA	NA	ENST00000444310.5|NM_001145011.2	1	N	0	8	A6NNT2	CP096_HUMAN	Uncharacterized protein C16orf96	C16orf96	1141	125041	NA	44418	0.163821	0.140688	0.247571	-0.139842	0.1	0	0.1
HGNC:28737	C17orf49	chromosome 17 open reading frame 49	Pathway-annotated	17	17p13.1	MGC49942|BAP18|HEPIS	BPTF associated protein of 18 kDa|human embryo lung cellular protein interacting with SARS-CoV nsp-10	NA	NA	Myb/SANT domain containing	532	124944	ENSG00000258315	OTTHUMG00000170147	uc060ahc.1	AK055800	NM_174893	CCDS45596|CCDS45595|CCDS32542	25456412|27226492	MGI:1915609	RGD:1308134	NA	617215	NA	NA	NA	NA	ENST00000439424.6|NM_174893.4	17	N	0	50	Q8IXM2	BAP18_HUMAN	Chromatin complexes subunit BAP18 (BPTF-associated protein of 18 kDa)	BAP18 C17orf49	172	17900	Nucleus {ECO:0000305}.	3030	12.0365	18.1102	-0.621702	-0.132583	26.1	25.1	45.9
HGNC:29581	C17orf50	chromosome 17 open reading frame 50	Pathway-annotated	17	17q12	NA	NA	NA	NA	NA	NA	146853	ENSG00000270806	OTTHUMG00000188389	uc002hjx.4	BC021727	NM_145272	CCDS42298	NA	MGI:1913580	RGD:1597447	NA	NA	NA	NA	NA	NA	ENST00000605587.2|NM_145272.4	6	Y	0	5	Q8WW18	CQ050_HUMAN	Uncharacterized protein C17orf50	C17orf50	174	19346	NA	4192	0.127441	0.204276	0.284647	-0.105299	0	0	0.1
HGNC:27568	C17orf58	chromosome 17 open reading frame 58	Pathway-annotated	17	17q24.2	NA	NA	NA	NA	NA	NA	284018	ENSG00000186665	OTTHUMG00000179782	uc002jgi.6	AK026583	NM_001382359	CCDS45765|CCDS92385|CCDS42375	12477932	MGI:1916316	RGD:1565033	NA	NA	NA	NA	NA	NA	ENST00000580729.3|NM_001382359.1	12	N	0	3	Q2M2W7	CQ058_HUMAN	UPF0450 protein C17orf58	C17orf58	339	36985	NA	5370	3.96963	5.42816	-0.819728	-0.485793	6.1	5.9	5.9
HGNC:27900	C17orf67	chromosome 17 open reading frame 67	Pathway-annotated	17	17q22	NA	NA	NA	NA	NA	NA	339210	ENSG00000214226	OTTHUMG00000132083	uc002iuq.5	BC041467	NM_001085430	CCDS42364	12477932	MGI:2685371	RGD:1592433	NA	NA	NA	NA	NA	NA	ENST00000397861.7|NM_001085430.4	6	Y	0	7	Q0P5P2	CQ067_HUMAN	Uncharacterized protein C17orf67	C17orf67	90	10670	Secreted {ECO:0000305}.	46860	0.950442	1.31441	-1.00915	-0.716092	0.3	0.3	0.8
HGNC:30173	C17orf75	chromosome 17 open reading frame 75	Pathway-annotated	17	17q11.2	NJMU-R1|SRI2	sensitization to ricin complex subunit 2	NA	NA	NA	NA	64149	ENSG00000108666	OTTHUMG00000179585	uc002hhg.4	AB062437	NM_022344	CCDS58537	23394947|29426865	MGI:1917841	RGD:1310429	NA	NA	NA	NA	NA	NA	ENST00000577809.6|NM_022344.4	7	Y	0	29	Q9HAS0	NJMU_HUMAN	Protein Njmu-R1	C17orf75	396	44622	Golgi apparatus, trans-Golgi network {ECO:0000269|PubMed:29426865}. Cytoplasmic vesicle {ECO:0000269|PubMed:29426865}.	25458	5.15997	8.09207	-0.562114	0.243856	21.6	20.5	20.5
HGNC:26831	C17orf78	chromosome 17 open reading frame 78	Pathway-annotated	17	17q12	FLJ39647	NA	NA	NA	NA	NA	284099	ENSG00000278505	OTTHUMG00000188467	uc284otp.1	BC034672	NM_173625	CCDS82110|CCDS45655	14702039	MGI:3650287	RGD:7517962	NA	NA	NA	NA	NA	NA	ENST00000615133.2|NM_173625.5	5	N	0	8	Q8N4C9	CQ078_HUMAN	Uncharacterized protein C17orf78	C17orf78	275	30555	Membrane {ECO:0000305}; Single-pass membrane protein {ECO:0000305}.	16723	0.03185	0.0577994	0.223489	-0.129234	0	0	0
HGNC:34490	C17orf99	chromosome 17 open reading frame 99	Pathway-annotated	17	17q25.3	GLPG464|UNQ464|IL-40	NA	NA	NA	NA	NA	100141515	ENSG00000187997	OTTHUMG00000153871	uc002jus.5	AY358510	NM_001163075	CCDS54171	28978694	MGI:1924977	RGD:1591144	NA	NA	NA	NA	NA	NA	ENST00000340363.10|NM_001163075.2	4	Y	0	7	Q6UX52	IL40_HUMAN	Protein IL-40 (Interleukin-40) (IL-40)	C17orf99 IL40 UNQ464/PRO809	265	29091	Secreted {ECO:0000269|PubMed:28978694}.	19912	0.0157044	0.0274225	0.157344	-0.16835	0	0	0
HGNC:34494	C17orf100	chromosome 17 open reading frame 100	Pathway-annotated	17	17p13.1	LOC388327	NA	NA	NA	NA	NA	388327	ENSG00000256806	OTTHUMG00000188340	uc284ohu.1	BC028174|BC038956|BC052606	NM_001105520	CCDS73952	NA	MGI:1922554	RGD:6486589	NA	NA	NA	NA	NA	NA	ENST00000542475.3|NM_001105520.2	3	N	0	2	A8MU93	CQ100_HUMAN	Uncharacterized protein C17orf100	C17orf100	118	13000	NA	41440	2.0775	2.67456	-0.462883	-0.428717	1.5	1.4	2.3
HGNC:37238	C17orf107	chromosome 17 open reading frame 107	Pathway-orphan	17	17p13.2	NA	NA	NA	NA	NA	NA	100130311	ENSG00000205710	OTTHUMG00000164838	uc002fzl.4	AK128415	NM_001145536	CCDS45591	NA	MGI:2148639	RGD:1597577	NA	NA	NA	NA	NA	NA	ENST00000381365.4|NM_001145536.2	NA	N	0	NA	Q6ZR85	CQ107_HUMAN	Uncharacterized protein C17orf107	C17orf107	190	19931	NA	3516	1.12775	1.54412	-0.0409522	-0.211697	1.1	1.1	2.8
HGNC:53437	C17orf113	chromosome 17 open reading frame 113	Pathway-orphan	17	17q21.2	NA	NA	NA	NA	NA	NA	110806298	ENSG00000267221	OTTHUMG00000180103	NA	NA	NM_001358661	CCDS86598	NA	NA	NA	NA	NA	NA	NA	NA	NA	ENST00000587304.3|NM_001358661.2	NA	N	0	NA	A0A1B0GUU1	CQ113_HUMAN	Uncharacterized protein C17orf113	C17orf113	675	72432	NA	12369	1.93558	2.96945	0.117996	0.374361	0.7	0.7	2.3
HGNC:55343	C17orf114	chromosome 17 open reading frame 114	Pathway-orphan	17	17p13.2	NA	NA	NA	NA	NA	NA	119139905	ENSG00000262165	NA	NA	NA	NM_001395223	CCDS92230	NA	MGI:5623078	RGD:2319497	NA	NA	NA	NA	NA	NA	ENST00000635921.2|NM_001395223.2	NA	N	0	NA	A0A1B0GUV1	CQ114_HUMAN	Uncharacterized protein C17orf114	C17orf114	79	8292	NA	5854	0.488312	0.245009	-0.732766	-1.06487	0.5	0.5	0.7
HGNC:28802	C18orf21	chromosome 18 open reading frame 21	Pathway-annotated	18	18q12.2	PNAS-131|PNAS-124|HsT3108	NA	NA	NA	NA	NA	83608	ENSG00000141428	OTTHUMG00000128531	uc002kzc.4	BC025950	NM_031446	CCDS11916|CCDS74212|CCDS56064	12477932	MGI:1915296	RGD:1564673	NA	NA	NA	NA	NA	NA	ENST00000592875.6|NM_031446.5	5	N	0	24	Q32NC0	CR021_HUMAN	UPF0711 protein C18orf21 (HBV X-transactivated gene 13 protein) (HBV XAg-transactivated protein 13)	C18orf21 XTP13 PNAS-124 PNAS-131	220	24827	NA	6661	12.8107	18.9468	-0.946644	-0.290076	14.9	14.3	14.7
HGNC:31690	C18orf32	chromosome 18 open reading frame 32	Pathway-annotated	18	18q21.1	FLJ23458	NA	NA	NA	NA	NA	497661	ENSG00000177576	OTTHUMG00000179688	uc002ldl.4	AK027111	NM_001035005	CCDS32831	35107634|29255114	MGI:3039614	RGD:1562987	NA	619979	NA	NA	NA	NA	ENST00000318240.8|NM_001035005.4	5	Y	2	13	Q8TCD1	CR032_HUMAN	UPF0729 protein C18orf32 (Putative NF-kappa-B-activating protein 200)	C18orf32	76	8669	Endoplasmic reticulum {ECO:0000269|PubMed:29275994, ECO:0000269|PubMed:35107634}. Lipid droplet {ECO:0000269|PubMed:29275994}.	10009	15.9625	22.3245	-0.34552	-0.0143961	9.6	8.9	77.4
HGNC:13796	C18orf54	chromosome 18 open reading frame 54	Pathway-annotated	18	18q21.2	MGC33382|LAS2	lung adenoma susceptibility protein 2	NA	NA	NA	NA	162681	ENSG00000166845	OTTHUMG00000132703	uc031rij.3	AK126503	NM_173529	CCDS74223|CCDS92464|CCDS11956	30452682|37692934	MGI:1922045	RGD:1563837	NA	613258	NA	NA	NA	NA	ENST00000620105.5|NM_001288980.2	21	N	0	16	Q8IYD9	LAS2_HUMAN	Lung adenoma susceptibility protein 2	LAS2 C18orf54	372	41811	Secreted {ECO:0000305}.	27312	0.440467	0.821873	-0.367652	-0.36494	0.8	0.7	0.7
HGNC:40037	C18orf63	chromosome 18 open reading frame 63	Pathway-orphan	18	18q22.3	DKFZP781G0119	NA	NA	NA	NA	NA	644041	ENSG00000206043	OTTHUMG00000178987	uc002llj.4	NA	NM_001174123	CCDS54189	NA	MGI:4936900	RGD:2323488	NA	NA	NA	NA	NA	NA	ENST00000579455.2|NM_001174123.2	NA	N	0	3	Q68DL7	CR063_HUMAN	Uncharacterized protein C18orf63	C18orf63	685	77230	NA	43350	0	0.012972	0.293851	-0.0917994	0	0	0
HGNC:25443	C19orf12	chromosome 19 open reading frame 12	Pathway-annotated	19	19q12	MGC10922|DKFZP762D096|NBIA4|MPAN	neurodegeneration with brain iron accumulation 4|membrane protein-associated neurodegeneration	SPG43	spastic paraplegia 43 (autosomal recessive)	NA	NA	83636	ENSG00000131943	OTTHUMG00000149838	uc031rkd.1	AK057185	NM_031448	CCDS59373|CCDS12418|CCDS74325	21981780|23857908|26136767	MGI:1919494	RGD:1585208	NA	614297	289569	NA	NA	NA	ENST00000323670.14|NM_031448.6	12	Y	1	43	Q9NSK7	CS012_HUMAN	Protein C19orf12	C19orf12	152	16286	Mitochondrion {ECO:0000269|PubMed:21981780, ECO:0000269|PubMed:22508347, ECO:0000269|PubMed:26136767}. Mitochondrion membrane {ECO:0000269|PubMed:21981780, ECO:0000269|PubMed:26136767}; Single-pass membrane protein {ECO:0000255}. Endoplasmic reticulum {ECO:0000269|PubMed:22508347}. Cytoplasm, cytosol {ECO:0000269|PubMed:26136767}. Note=In response to oxidative stress, relocates to the cytosol forming aggregates that partially co-localize with mitochondria. {ECO:0000269|PubMed:26136767}.	16852	8.79263	9.37769	-0.879829	-0.787642	20.1	19.7	19.7
HGNC:28642	C19orf18	chromosome 19 open reading frame 18	Pathway-annotated	19	19q13.43	MGC41906	NA	NA	NA	NA	NA	147685	ENSG00000177025	OTTHUMG00000183450	uc002qqv.3	BC033933	NM_152474	CCDS12967	12477932	MGI:1920340	RGD:1595996	NA	NA	NA	NA	NA	NA	ENST00000314391.3|NM_152474.5	2	Y	0	8	Q8NEA5	CS018_HUMAN	Uncharacterized protein C19orf18	C19orf18	215	24151	Membrane {ECO:0000305}; Single-pass type I membrane protein {ECO:0000305}.	16097	1.60498	3.00216	-0.177528	-0.0837334	0.7	0.6	2.4
HGNC:26711	C19orf25	chromosome 19 open reading frame 25	Pathway-annotated	19	19p13.3	FLJ36666	NA	NA	NA	NA	NA	148223	ENSG00000119559	OTTHUMG00000180092	uc060rbw.1	AK075267	NM_152482	CCDS45898	15824131|29778836	MGI:1913624	RGD:1359127	NA	NA	NA	NA	NA	NA	ENST00000585675.6|NM_152482.3	6	Y	0	40	Q9UFG5	CS025_HUMAN	UPF0449 protein C19orf25	C19orf25	118	12878	NA	18076	10.6619	16.0265	-0.0468153	1.06768	9.4	8.6	30.1
HGNC:16668	C19orf33	chromosome 19 open reading frame 33	Pathway-annotated	19	19q13.2	IMUP-1|IMUP-2|H2RSP|IMUP	immortalization-upregulated protein|HAI-2 related small protein|hepatocyte growth factor activator inhibitor type 2-related small protein	NA	NA	NA	NA	64073	ENSG00000167644	OTTHUMG00000181894	uc002ohu.2	AF213678	NM_033520	CCDS82344|CCDS12511	11080599	MGI:1919525	RGD:2319167	NA	619711	NA	NA	NA	NA	ENST00000301246.10|NM_033520.3	10	N	0	19	Q9GZP8	IMUP_HUMAN	Immortalization up-regulated protein (Hepatocyte growth factor activator inhibitor type 2-related small protein) (H2RSP) (HAI-2-related small protein)	IMUP C19orf33	106	10897	Nucleus {ECO:0000269|PubMed:11080599}.	842	15.5862	22.6384	0.0724077	-0.179451	9.6	8.8	27.4
HGNC:34073	C19orf38	chromosome 19 open reading frame 38	Pathway-annotated	19	19p13.2	HIDE1	Highly expressed in immature dendritic cell transcript 1	NA	NA	NA	NA	255809	ENSG00000214212	OTTHUMG00000180697	uc060tmt.1	NA	NM_001136482	CCDS45970	NA	MGI:3043001	RGD:1587445	NA	NA	NA	NA	NA	NA	ENST00000397820.5|NM_001136482.3	2	N	0	6	A8MVS5	HIDE1_HUMAN	Protein HIDE1	HIDE1 C19orf38	230	24753	Membrane; Single-pass type I membrane protein.	33215	0.860764	1.59939	0.175213	-0.146115	0.8	0.8	1.1
HGNC:26141	C19orf44	chromosome 19 open reading frame 44	Pathway-annotated	19	19p13.11	FLJ21742	NA	NA	NA	NA	NA	84167	ENSG00000105072	OTTHUMG00000182439	uc002neh.3	AK025395	NM_032207	CCDS74306|CCDS12345	12477932	MGI:1919504	RGD:1311847	NA	NA	NA	NA	NA	NA	ENST00000221671.8|NM_032207.4	5	Y	0	16	Q9H6X5	CS044_HUMAN	Uncharacterized protein C19orf44	C19orf44	657	71343	NA	24958	4.06878	4.69927	-0.135233	-0.252065	2.8	2.6	4.4
HGNC:26723	C19orf47	chromosome 19 open reading frame 47	Pathway-annotated	19	19q13.2	FLJ36888	NA	NA	NA	NA	NA	126526	ENSG00000160392	OTTHUMG00000179028	uc002oni.6	AL834131	NM_178830	CCDS58662|CCDS92619	12477932	MGI:1913617	RGD:1307554	NA	NA	NA	NA	NA	NA	ENST00000683109.1|NM_001256441.2	5	Y	0	26	Q8N9M1	CS047_HUMAN	Uncharacterized protein C19orf47	C19orf47	422	44746	NA	28991	3.17834	3.65011	-0.743907	-0.742486	3.2	2.9	5.6
HGNC:24991	C19orf53	chromosome 19 open reading frame 53	Pathway-annotated	19	19p13.13	HSPC023|LYDG10|L10K	leydig cell tumor 10 kDa protein homolog	NA	NA	NA	NA	28974	ENSG00000104979	OTTHUMG00000180914	uc002mxg.4	AF078852	NM_014047	CCDS12298	11042152|37491604	MGI:1289231	RGD:735128	NA	NA	NA	NA	NA	NA	ENST00000588234.6|NM_014047.3	4	N	0	30	Q9UNZ5	L10K_HUMAN	Leydig cell tumor 10 kDa protein homolog	C19orf53 HSPC023	99	10577	NA	4317	74.4603	105.472	-0.75597	0.239355	56.1	54.2	120.9
HGNC:34354	C19orf67	chromosome 19 open reading frame 67	Pathway-annotated	19	19p13.12	NA	NA	NA	NA	NA	NA	646457	ENSG00000188032	OTTHUMG00000169303	uc031rjr.2	NA	NM_001277378	CCDS59360	NA	MGI:1920703	RGD:1586683	NA	NA	NA	NA	NA	NA	ENST00000548523.6|NM_001277378.2	4	N	0	1	A6NJJ6	CS067_HUMAN	UPF0575 protein C19orf67	C19orf67	358	39779	NA	4251	0.135586	0.253245	0.298261	-0.0393712	0	0	0.1
HGNC:25534	C19orf73	chromosome 19 open reading frame 73	Pathway-annotated	19	19q13.33	FLJ10490	NA	NA	NA	NA	NA	55150	ENSG00000221916	OTTHUMG00000183345	uc002pmq.4	AK001352	NM_018111	CCDS42589	12477932	NA	NA	NA	NA	NA	NA	NA	NA	ENST00000408991.4|NM_018111.3	NA	Y	0	4	Q9NVV2	CS073_HUMAN	Putative uncharacterized protein C19orf73	C19orf73	129	13750	NA	741	1.43773	1.62618	-0.23695	-0.365038	0.5	0.5	1.6
HGNC:40041	C19orf81	chromosome 19 open reading frame 81	Pathway-annotated	19	19q13.33	NA	NA	NA	NA	NA	NA	342918	ENSG00000235034	OTTHUMG00000154593	uc021uyf.1	NA	NM_001195076	CCDS54296	NA	MGI:1916599	RGD:1309036	NA	NA	NA	NA	NA	NA	ENST00000425202.6|NM_001195076.2	1	N	0	NA	C9J6K1	CS081_HUMAN	Putative uncharacterized protein C19orf81	C19orf81	198	22444	NA	9865	0.422182	1.52105	-0.0334222	0.0742471	0	0	0
HGNC:27112	C19orf84	chromosome 19 open reading frame 84	Pathway-annotated	19	19q13.41	NA	NA	NA	NA	NA	NA	147646	ENSG00000262874	OTTHUMG00000177322	NA	BC043532|BC085012	NM_001193623	CCDS58676	12477932	MGI:5621884	RGD:9101016	NA	NA	NA	NA	NA	NA	ENST00000574814.2|NM_001193623.2	1	N	0	1	I3L1E1	CS084_HUMAN	Uncharacterized protein C19orf84	C19orf84	186	19614	NA	2302	0.0318783	0.0521134	0.28351	-0.105434	0	0	0
HGNC:53653	C19orf85	chromosome 19 open reading frame 85	Pathway-orphan	19	19q13.42	NA	NA	NA	NA	NA	NA	111064650	ENSG00000283567	OTTHUMG00000191751	NA	NA	NM_001386794	CCDS92691	36699391	MGI:5595369	RGD:1586703	NA	NA	NA	NA	NA	NA	ENST00000635964.2|NM_001386794.1	NA	N	0	1	A0A1B0GUS0	CS085_HUMAN	Uncharacterized protein C19orf85	C19orf85	222	23875	NA	1750	0	0.0112629	0.10772	0.112307	0	0	0
HGNC:16227	C20orf96	chromosome 20 open reading frame 96	Pathway-annotated	20	20p13	dJ1103G7.2	NA	NA	NA	NA	NA	140680	ENSG00000196476	OTTHUMG00000031626	uc002wde.3	AL034548	NM_153269	CCDS12994|CCDS74685	NA	MGI:3045333	RGD:1559448	NA	NA	NA	NA	NA	NA	ENST00000360321.7|NM_153269.3	8	N	0	8	Q9NUD7	CT096_HUMAN	Uncharacterized protein C20orf96	C20orf96	363	42859	NA	19915	14.0537	17.1395	0.0992533	0.00898303	8	7.4	14.7
HGNC:16134	C20orf141	chromosome 20 open reading frame 141	Pathway-annotated	20	20p13	dJ860F19.4	NA	NA	NA	NA	NA	128653	ENSG00000258713	OTTHUMG00000031707	uc002wgw.4	NA	NM_080739	CCDS13034	NA	MGI:1922906	RGD:1592450	NA	NA	NA	NA	NA	NA	ENST00000603872.2|NM_001256538.2	2	Y	0	8	Q9NUB4	CT141_HUMAN	Uncharacterized protein C20orf141	C20orf141	165	17394	Membrane {ECO:0000305}; Single-pass membrane protein {ECO:0000305}.	846	0	0.0882065	0.292894	-0.099761	0	0	0.2
HGNC:16137	C20orf144	chromosome 20 open reading frame 144	Pathway-annotated	20	20q11.22	dJ63M2.6|bclt	bcl-2-like protein from testis	NA	NA	NA	NA	128864	ENSG00000149609	OTTHUMG00000032263	uc002wzs.3	AL121906	NM_080825	CCDS13223	11780052	MGI:1922730	RGD:1561517	NA	NA	NA	NA	NA	NA	ENST00000375222.4|NM_080825.4	2	N	0	3	Q9BQM9	CT144_HUMAN	Uncharacterized protein C20orf144 (Bcl-2-like protein from testis) (Bclt)	C20orf144	153	17214	NA	3292	0	0.21581	0.291868	-0.0827485	0	0	0
HGNC:16166	C20orf173	chromosome 20 open reading frame 173	Pathway-annotated	20	20q11.22	dJ477O4.4	NA	NA	NA	NA	NA	140873	ENSG00000125975	OTTHUMG00000032340	uc061wmz.1	AL121586	NM_001145350	CCDS46594	NA	MGI:2443361	RGD:7514905	NA	NA	NA	NA	NA	NA	ENST00000444723.3|NM_001145350.2	NA	Y	0	9	Q96LM9	CT173_HUMAN	Uncharacterized protein C20orf173	C20orf173	149	16552	NA	6466	0	0	0.294955	-0.101089	0	0	0
HGNC:37254	C20orf202	chromosome 20 open reading frame 202	Pathway-annotated	20	20p13	NA	NA	NA	NA	NA	NA	400831	ENSG00000215595	OTTHUMG00000129375	uc002wer.4	NA	NM_001009612	CCDS46567	NA	MGI:3039588	RGD:2323360	NA	NA	NA	NA	NA	NA	ENST00000400633.3|NM_001394958.1	NA	Y	0	3	A1L168	CT202_HUMAN	Uncharacterized protein C20orf202	C20orf202	99	10962	NA	5622	0.379015	0.768656	-0.154708	0.464423	0.3	0.3	0.4
HGNC:26592	C20orf203	chromosome 20 open reading frame 203	Pathway-annotated	20	20q11.21	FLJ33706	NA	NA	NA	NA	NA	284805	ENSG00000198547	OTTHUMG00000032224	uc002wxz.4	AK091025	NM_182584	CCDS13203	20376170	NA	NA	NA	NA	NA	NA	NA	NA	ENST00000608990.6|NM_182584.4	2	N	0	13	Q8NBC4	CT203_HUMAN	Uncharacterized protein C20orf203	C20orf203	194	21159	Cytoplasm {ECO:0000269|PubMed:20376170}.	42316	0.138834	0.0987847	-0.494115	-0.67875	0.1	0.1	0.1
HGNC:27655	C20orf204	chromosome 20 open reading frame 204	Pathway-annotated	20	20q13.33	DKFZp434G015|FLJ27267	NA	PRR17|NCRNA00176|LINC00176	proline rich 17|non-protein coding RNA 176|long intergenic non-protein coding RNA 176	NA	NA	284739	ENSG00000196421	OTTHUMG00000033015	uc002yhq.4	NA	NM_001348090	CCDS86971	33731669	MGI:5588956	NA	NA	NA	NA	NA	NA	NA	ENST00000636176.2|NM_001387010.1	4	N	0	6	A0A1B0GTL2	CT204_HUMAN	Uncharacterized protein C20orf204	C20orf204 PRR17	189	20914	NA	5618	0.560449	0.743756	0.0787417	-0.211611	0	0	0.4
HGNC:1300	C21orf58	chromosome 21 open reading frame 58	Pathway-annotated	21	21q22.3	NA	NA	NA	NA	NA	NA	54058	ENSG00000160298	OTTHUMG00000090634	uc002zjf.5	NA	NM_058180	CCDS13735|CCDS68229	NA	MGI:1924214	RGD:1564149	NA	NA	NA	NA	NA	NA	ENST00000291691.12|NM_058180.5	10	N	0	13	P58505	CU058_HUMAN	Uncharacterized protein C21orf58	C21orf58	322	35003	NA	23694	0.904135	0.904654	-0.443917	-0.606809	0.5	0.4	1.5
HGNC:16459	C21orf91	chromosome 21 open reading frame 91	Pathway-annotated	21	21q21.1	YG81|EURL|CSSG1|BTG3-7:1	cold sore susceptibility gene 1|early undifferentiated retina and lens	C21orf38|C21orf14	chromosome 21 open reading frame 38	NA	NA	54149	ENSG00000154642	OTTHUMG00000074509	uc002yko.4	AF239726	NM_017447	CCDS42908|CCDS42909|CCDS42907	22039568|27404227|33796011|34145395	MGI:1196400	RGD:1563888	NA	NA	NA	NA	NA	NA	ENST00000284881.9|NM_001100420.2	17	N	0	19	Q9NYK6	EURL_HUMAN	Protein EURL homolog	EURL C21orf14 C21orf38 C21orf91 YG81	297	33948	NA	30412	2.2096	3.36714	-0.711212	-0.542066	5.4	5.1	5.1
HGNC:39602	C21orf140	chromosome 21 open reading frame 140	Pathway-annotated	21	21q22.12	NA	NA	FAM243A	family with sequence similarity 243 member A	NA	NA	101928147	ENSG00000222018	OTTHUMG00000154291	NA	NA	NM_001282537	CCDS63357	NA	MGI:1922578	RGD:1560327	NA	NA	NA	NA	NA	NA	ENST00000410005.2|NM_001282537.2	NA	Y	0	2	B9A014	F243A_HUMAN	Uncharacterized protein C21orf140 (Protein FAM243A)	C21orf140 FAM243A	251	29214	NA	960	0	0	NA	NA	0.5	0.4	1.1
HGNC:15558	C22orf15	chromosome 22 open reading frame 15	Pathway-annotated	22	22q11.23	FLJ36561|N27C7-3	NA	NA	NA	NA	NA	150248	ENSG00000169314	OTTHUMG00000150740	uc011aja.3	AB050773	NM_182520	CCDS82698|CCDS93130|CCDS13814	NA	MGI:2685713	RGD:1564162	NA	NA	NA	NA	NA	NA	ENST00000402217.8|NM_182520.3	4	N	0	8	Q8WYQ4	CV015_HUMAN	Uncharacterized protein C22orf15 (Protein N27C7-3)	C22orf15	148	16487	NA	2873	0.162217	0.33052	0.0260125	-0.150346	0	0	0.1
HGNC:18589	C22orf23	chromosome 22 open reading frame 23	Pathway-annotated	22	22q13.1	FLJ32787|EVG1|LOC84645	NA	NA	NA	NA	NA	84645	ENSG00000128346	OTTHUMG00000150672	uc003auj.3	AF324466	NM_032561	CCDS13962|CCDS74860	11237012	MGI:1920774	RGD:1359634	NA	619678	NA	NA	NA	NA	ENST00000403305.6|NM_032561.5	5	Y	0	13	Q9BZE7	EVG1_HUMAN	UPF0193 protein EVG1	C22orf23	217	24956	NA	10619	2.75827	4.26945	0.112817	-0.184713	2.4	2.2	2.2
HGNC:26931	C22orf31	chromosome 22 open reading frame 31	Pathway-orphan	22	22q12.1	HS747E2A|bK747E2.1	NA	NA	NA	NA	NA	25770	ENSG00000100249	OTTHUMG00000151011	uc003aej.2	AL035364	NM_015370	CCDS13848	15461802	NA	NA	NA	NA	NA	NA	NA	NA	ENST00000216071.5|NM_015370.2	NA	N	0	12	O95567	CV031_HUMAN	Uncharacterized protein C22orf31	C22orf31	290	32655	NA	3159	0.200213	0.246894	0.197178	-0.15008	0.2	0.2	0.4
HGNC:27012	C22orf39	chromosome 22 open reading frame 39	Pathway-annotated	22	22q11.21	MGC74441|Pants	Plasticity Associated Neural Transcript Short	NA	NA	NA	NA	128977	ENSG00000242259	OTTHUMG00000150137	uc062blt.1	NA	NM_173793	CCDS54498|CCDS33599	29571919|35771867	MGI:1919557	RGD:1595717	NA	NA	NA	NA	NA	NA	ENST00000399562.9|NM_173793.5	11	Y	1	16	Q6P5X5	CV039_HUMAN	Synaptic plasticity regulator PANTS (Plasticity-associated neural transcript short)	C22orf39	105	12540	Synapse {ECO:0000250|UniProtKB:Q3U595}. Synaptic cleft {ECO:0000250|UniProtKB:Q3U595}. Note=Detected in both the presynaptic and postsynaptic regions of the synapse and is secreted from neurons into the synaptic cleft. May be released by neuronal dense core vesicles which mediate the release of cleaved neuropeptides. {ECO:0000250|UniProtKB:Q3U595}.	96343	9.98279	13.5637	-1.42793	-0.891388	14.1	13.4	25.8
HGNC:27160	C22orf42	chromosome 22 open reading frame 42	Pathway-orphan	22	22q12.3	NA	NA	NA	NA	NA	NA	150297	ENSG00000205856	OTTHUMG00000030380	uc003amd.4	BC040263	NM_001010859	CCDS33639	26308446	NA	NA	NA	NA	NA	NA	NA	NA	ENST00000382097.4|NM_001010859.3	NA	N	0	8	Q6IC83	CV042_HUMAN	Uncharacterized protein C22orf42	C22orf42	251	27691	NA	10316	0	0	0.227499	-0.147271	0	0	0
HGNC:1368	CA1	carbonic anhydrase 1	Pathway-annotated	8	8q21.2	Car1	NA	NA	carbonic anhydrase I	Carbonic anhydrases	460	759	ENSG00000133742	OTTHUMG00000164941	uc003ydh.4	M33987	NM_001738	CCDS6237	1916821	MGI:88268	RGD:1309780	NA	114800	NA	NA	objectId:2597	4.2.1.1	ENST00000523022.6|NM_001128831.4	40	Y	146	96	P00915	CAH1_HUMAN	Carbonic anhydrase 1 (EC 4.2.1.1) (Carbonate dehydratase I) (Carbonic anhydrase B) (CAB) (Carbonic anhydrase I) (CA-I) (Cyanamide hydratase CA1) (EC 4.2.1.69)	CA1	261	28870	Cytoplasm {ECO:0000250|UniProtKB:B0BNN3}.	51406	0.187024	0.121501	0.224912	-0.154265	0.7	0.6	1.9
HGNC:1373	CA2	carbonic anhydrase 2	Pathway-annotated	8	8q21.2	Car2|CA-II|CAII	NA	NA	carbonic anhydrase II	Carbonic anhydrases	460	760	ENSG00000104267	OTTHUMG00000164944	uc003ydk.3	J03037	NM_000067	CCDS6239	3107918	MGI:88269	RGD:2240	NA	611492	119117	NA	objectId:3092	4.2.1.1	ENST00000285379.10|NM_000067.3	114	Y	82	261	P00918	CAH2_HUMAN	Carbonic anhydrase 2 (EC 4.2.1.1) (Carbonate dehydratase II) (Carbonic anhydrase C) (CAC) (Carbonic anhydrase II) (CA-II) (Cyanamide hydratase CA2) (EC 4.2.1.69)	CA2	260	29246	Cytoplasm {ECO:0000269|PubMed:15990874}. Cell membrane {ECO:0000269|PubMed:15990874}. Note=Colocalized with SLC26A6 at the surface of the cell membrane in order to form a bicarbonate transport metabolon. Displaced from the cytosolic surface of the cell membrane by PKC in phorbol myristate acetate (PMA)-induced cells. {ECO:0000269|PubMed:15990874}.	17525	138.411	134.868	3.12052	1.76925	327.8	319.3	319.3
HGNC:1374	CA3	carbonic anhydrase 3	Pathway-annotated	8	8q21.2	Car3|CAIII	NA	NA	carbonic anhydrase III, muscle specific|carbonic anhydrase III	Carbonic anhydrases	460	761	ENSG00000164879	OTTHUMG00000164942	uc003ydj.4	AJ006473	NM_005181	CCDS6238	6221502	MGI:88270	RGD:2241	NA	114750	NA	NA	NA	4.2.1.1	ENST00000285381.3|NM_005181.4	44	Y	12	55	P07451	CAH3_HUMAN	Carbonic anhydrase 3 (EC 4.2.1.1) (Carbonate dehydratase III) (Carbonic anhydrase III) (CA-III)	CA3	260	29557	Cytoplasm {ECO:0000269|PubMed:18618712}.	75604	1.64724	5.53595	0.278309	-0.0910712	1.3	1.2	3.6
HGNC:1375	CA4	carbonic anhydrase 4	Pathway-annotated	17	17q23.1	CAIV|Car4	NA	RP17	retinitis pigmentosa 17 (autosomal dominant)|carbonic anhydrase IV	Carbonic anhydrases	460	762	ENSG00000167434	OTTHUMG00000179987	uc002iym.5	L10955	NM_000717	CCDS11624	8325641	MGI:1096574	RGD:2242	NA	114760	119122	NA	objectId:2599	4.2.1.1	ENST00000300900.9|NM_000717.5	55	Y	60	62	P22748	CAH4_HUMAN	Carbonic anhydrase 4 (EC 4.2.1.1) (Carbonate dehydratase IV) (Carbonic anhydrase IV) (CA-IV)	CA4	312	35032	Cell membrane {ECO:0000269|PubMed:15563508}; Lipid-anchor, GPI-anchor {ECO:0000269|PubMed:7625839}.	20957	18.3867	16.3461	0.74468	0.120552	36.1	35	46.3
HGNC:1377	CA5A	carbonic anhydrase 5A	Pathway-annotated	16	16q24.2	CAV|CAVA	NA	CA5	carbonic anhydrase VA, mitochondrial	Carbonic anhydrases	460	763	ENSG00000174990	OTTHUMG00000137677	uc002fkn.2	L19297	NM_001739	CCDS10965|CCDS92202	8356065|7490083	MGI:101946	RGD:2243	LRG_1280|http://ftp.ebi.ac.uk/pub/databases/lrgex/LRG_1280.xml	114761	404144	NA	objectId:3093	4.2.1.1	ENST00000649794.3|NM_001739.2	26	Y	4	18	P35218	CAH5A_HUMAN	Carbonic anhydrase 5A, mitochondrial (EC 4.2.1.1) (Carbonate dehydratase VA) (Carbonic anhydrase VA) (CA-VA)	CA5A CA5	305	34750	Mitochondrion {ECO:0000269|PubMed:8356065}.	55034	0.0041773	0.0126566	0.252418	-0.120094	0	0	0
HGNC:1378	CA5B	carbonic anhydrase 5B	Pathway-annotated	X	Xp22.2	NA	NA	NA	carbonic anhydrase VB, mitochondrial	Carbonic anhydrases	460	11238	ENSG00000169239	OTTHUMG00000021183	uc004cxe.4	AB021660	NM_007220	CCDS14171	10409679	MGI:1926249	RGD:1549783	Global Variome shared LOVD|https://databases.lovd.nl/shared/genes/CA5B	300230	NA	NA	NA	NA	ENST00000318636.8|NM_007220.4	15	Y	3	18	Q9Y2D0	CAH5B_HUMAN	Carbonic anhydrase 5B, mitochondrial (EC 4.2.1.1) (Carbonate dehydratase VB) (Carbonic anhydrase VB) (CA-VB)	CA5B	317	36434	Mitochondrion.	99581	1.57418	1.96363	-0.802627	-0.730707	5.8	5.4	5.4
HGNC:1380	CA6	carbonic anhydrase 6	Pathway-annotated	1	1p36.23	NA	NA	NA	carbonic anhydrase VI	Carbonic anhydrases	460	765	ENSG00000131686	OTTHUMG00000001763	uc001apm.5	M57892	NM_001215	CCDS30578|CCDS57971|CCDS57970	9691177	MGI:1333786	RGD:70516	NA	114780	NA	NA	NA	4.2.1.1	ENST00000377443.7|NM_001215.4	23	Y	12	55	P23280	CAH6_HUMAN	Carbonic anhydrase 6 (EC 4.2.1.1) (Carbonate dehydratase VI) (Carbonic anhydrase VI) (CA-VI) (Salivary carbonic anhydrase) (Secreted carbonic anhydrase)	CA6	308	35367	Secreted.	29225	0	0	0.215351	-0.155588	0.1	0.1	0.1
HGNC:1381	CA7	carbonic anhydrase 7	Pathway-annotated	16	16q22.1	NA	NA	NA	carbonic anhydrase VII	Carbonic anhydrases	460	766	ENSG00000168748	OTTHUMG00000137524	uc002eqi.4	NA	NM_001014435	CCDS42173|CCDS10821	1783392	MGI:103100	RGD:1306842	NA	114770	NA	NA	objectId:2749	4.2.1.1	ENST00000338437.7|NM_005182.3	19	Y	9	16	P43166	CAH7_HUMAN	Carbonic anhydrase 7 (EC 4.2.1.1) (Carbonate dehydratase VII) (Carbonic anhydrase VII) (CA-VII)	CA7	264	29658	Cytoplasm {ECO:0000305}.	9739	0.0376693	0.0415247	-0.0980765	-0.369412	0	0	0
HGNC:1382	CA8	carbonic anhydrase 8	Pathway-annotated	8	8q12.1	CARP	NA	CALS	carbonic anhydrase VIII	Carbonic anhydrases	460	767	ENSG00000178538	OTTHUMG00000165325	uc003xtz.2	L04656	NM_001321837	CCDS6174	17219437	MGI:88253	RGD:1304709	NA	114815	327290	NA	NA	NA	ENST00000317995.5|NM_004056.6	29	Y	24	61	P35219	CAH8_HUMAN	Carbonic anhydrase-related protein (CARP) (Carbonic anhydrase VIII) (CA-VIII)	CA8 CALS	290	32973	NA	95988	2.92534	2.25807	0.330118	-0.195876	4.2	3.7	5.2
HGNC:1383	CA9	carbonic anhydrase 9	Pathway-annotated	9	9p13.3	MN|CAIX	carbonic dehydratase|RCC-associated protein G250	NA	carbonic anhydrase IX	Carbonic anhydrases	460	768	ENSG00000107159	OTTHUMG00000021029	uc003zxo.5	X66839	NM_001216	CCDS6585	8661007|9787087	MGI:2447188	RGD:1306426	NA	603179	NA	NA	objectId:3055	NA	ENST00000378357.9|NM_001216.3	46	Y	9	362	Q16790	CAH9_HUMAN	Carbonic anhydrase 9 (EC 4.2.1.1) (Carbonate dehydratase IX) (Carbonic anhydrase IX) (CA-IX) (CAIX) (Membrane antigen MN) (P54/58N) (Renal cell carcinoma-associated antigen G250) (RCC-associated antigen G250) (pMW1)	CA9 G250 MN	459	49698	Nucleus {ECO:0000269|PubMed:8486430}. Nucleus, nucleolus {ECO:0000269|PubMed:8486430}. Cell membrane {ECO:0000269|PubMed:8486430}; Single-pass type I membrane protein {ECO:0000269|PubMed:8486430}. Cell projection, microvillus membrane {ECO:0000269|PubMed:8486430}; Single-pass type I membrane protein {ECO:0000269|PubMed:8486430}. Note=Found on the surface microvilli and in the nucleus, particularly in nucleolus.	7231	0.232818	0.380496	0.212243	-0.155396	0	0	0.2
HGNC:1369	CA10	carbonic anhydrase 10	Pathway-annotated	17	17q21.33-q22	CARPX|CA-RPX|HUCEP-15	NA	NA	carbonic anhydrase X	Carbonic anhydrases	460	56934	ENSG00000154975	OTTHUMG00000177544	uc002ity.4	AF288385	NM_020178	CCDS32684	8673298|9921901	MGI:1919855	RGD:2322930	NA	604642	NA	NA	NA	NA	ENST00000451037.7|NM_020178.5	20	Y	4	35	Q9NS85	CAH10_HUMAN	Carbonic anhydrase-related protein 10 (Carbonic anhydrase-related protein X) (CA-RP X) (CARP X) (Cerebral protein 15)	CA10 hucep-15 UNQ533/PRO1076	328	37563	NA	529704	3.15028	4.7618	0.205238	-0.101346	7.2	6.9	6.9
HGNC:1370	CA11	carbonic anhydrase 11	Pathway-annotated	19	19q13.33	CARP2|CARPX1	CA-RP XI|carbonic anhydrase-related protein XI|carbonic anhydrase-related protein 2	NA	carbonic anhydrase XI	Carbonic anhydrases	460	770	ENSG00000063180	OTTHUMG00000183320	uc002pjz.2	AF067662	NM_001217	CCDS12729	9878252	MGI:1336193	RGD:735155	NA	604644	NA	NA	NA	NA	ENST00000084798.9|NM_001217.5	13	Y	2	25	O75493	CAH11_HUMAN	Carbonic anhydrase-related protein 11 (CA-RP XI) (CA-XI) (CARP XI) (Carbonic anhydrase-related protein 2) (CA-RP II) (CARP-2)	CA11 CARP2 UNQ211/PRO237	328	36238	Secreted {ECO:0000305}.	8241	10.0728	18.494	-0.307852	-0.464447	6.6	6.1	14.3
HGNC:1371	CA12	carbonic anhydrase 12	Pathway-annotated	15	15q22.2	HsT18816	NA	NA	carbonic anhydrase XII	Carbonic anhydrases	460	771	ENSG00000074410	OTTHUMG00000132881	uc002amc.4	AF051882	NM_001218	CCDS76767|CCDS10185|CCDS10186	9636197	MGI:1923709	RGD:1306612	NA	603263	NA	NA	objectId:2747	NA	ENST00000178638.8|NM_001218.5	103	Y	7	73	O43570	CAH12_HUMAN	Carbonic anhydrase 12 (EC 4.2.1.1) (Carbonate dehydratase XII) (Carbonic anhydrase XII) (CA-XII) (Tumor antigen HOM-RCC-3.1.3)	CA12	354	39451	Membrane; Single-pass type I membrane protein. Cell membrane {ECO:0000269|PubMed:26911677}.	60468	158.671	105.491	5.68114	2.18731	294.2	280	280
HGNC:14914	CA13	carbonic anhydrase 13	Pathway-annotated	8	8q21.2	CAXIII|FLJ37995|MGC59868	NA	NA	carbonic anhydrase XIII	Carbonic anhydrases	460	377677	ENSG00000185015	OTTHUMG00000164940	uc003ydg.3	BC052602	NM_198584	CCDS6236	14600151	MGI:1931322	RGD:1560453	NA	611436	NA	NA	objectId:2748	NA	ENST00000321764.4|NM_198584.3	29	Y	7	16	Q8N1Q1	CAH13_HUMAN	Carbonic anhydrase 13 (EC 4.2.1.1) (Carbonate dehydratase XIII) (Carbonic anhydrase XIII) (CA-XIII)	CA13	262	29443	NA	63486	2.72149	4.09597	0.614391	0.796922	2.8	2.7	5.5
HGNC:1372	CA14	carbonic anhydrase 14	Pathway-annotated	1	1q21.2	NA	NA	NA	carbonic anhydrase XIV	Carbonic anhydrases	460	23632	ENSG00000118298	OTTHUMG00000012549	uc001etx.5	AB025904	NM_012113	CCDS947	10512682	MGI:1344341	RGD:1599277	NA	604832	NA	NA	objectId:2598	NA	ENST00000369111.9|NM_012113.3	16	Y	3	21	Q9ULX7	CAH14_HUMAN	Carbonic anhydrase 14 (EC 4.2.1.1) (Carbonate dehydratase XIV) (Carbonic anhydrase XIV) (CA-XIV)	CA14 UNQ690/PRO1335	337	37668	Membrane {ECO:0000305}; Single-pass type I membrane protein {ECO:0000305}.	7827	0.142595	0.234756	-0.121169	-0.367983	0.3	0.3	0.3
HGNC:25834	CAAP1	caspase activity and apoptosis inhibitor 1	Pathway-annotated	9	9p21.2	FLJ13657|CAAP	conserved anti-apoptotic protein	C9orf82	chromosome 9 open reading frame 82	NA	NA	79886	ENSG00000120159	OTTHUMG00000019706	uc003zqc.4	BC014658	NM_024828	CCDS6516|CCDS55299	21980415	MGI:1915020	RGD:1560251	NA	NA	NA	NA	NA	NA	ENST00000333916.8|NM_024828.4	12	Y	1	45	Q9H8G2	CAAP1_HUMAN	Caspase activity and apoptosis inhibitor 1 (Conserved anti-apoptotic protein) (CAAP)	CAAP1 C9orf82 CAAP	361	38368	NA	52118	9.366	17.2376	0.0722733	1.42443	16.7	15.7	15.7
HGNC:20292	CAB39	calcium binding protein 39	Pathway-annotated	2	2q37.1	CGI-66|MO25	NA	NA	NA	Armadillo like helical domain containing	1492	51719	ENSG00000135932	OTTHUMG00000133220	uc002vqx.4	AF113536	NM_016289	CCDS2478	8418809|14730349	MGI:107438	RGD:1306390	NA	612174	NA	NA	NA	NA	ENST00000258418.10|NM_016289.4	46	Y	13	64	Q9Y376	CAB39_HUMAN	Calcium-binding protein 39 (MO25alpha) (Protein Mo25)	CAB39 MO25 CGI-66	341	39869	Cytoplasm {ECO:0000305}.	108233	24.5984	32.0042	-1.39222	-0.731449	54	51.4	51.4
HGNC:20290	CAB39L	calcium binding protein 39 like	Pathway-annotated	13	13q14.2	bA103J18.3|FLJ12577|MO2L|MLAA-34	NA	NA	calcium binding protein 39-like	Armadillo like helical domain containing	1492	81617	ENSG00000102547	OTTHUMG00000016914	uc001vcx.5	AK022639	NM_030925	CCDS9416	18592235	MGI:1914081	RGD:1308945	NA	612175	NA	NA	NA	NA	ENST00000409308.6|NM_001079670.3	26	Y	6	34	Q9H9S4	CB39L_HUMAN	Calcium-binding protein 39-like (Antigen MLAA-34) (MO25beta) (Mo25-like protein)	CAB39L	337	39088	NA	135414	4.96078	5.84777	-1.02964	-0.947905	14.8	13.5	13.5
HGNC:28678	CABCOCO1	ciliary associated calcium binding coiled-coil 1	Pathway-annotated	10	10q21.2	bA63A2.1|Em:AC022398.2|MGC44593|ARIEL	calcium-binding coiled-coil protein-1|ARID5B-inducing enhancer associated long noncoding RNA	C10orf107	chromosome 10 open reading frame 107	NA	NA	219621	ENSG00000183346	OTTHUMG00000018295	uc010qik.3	BC041932	NM_173554	CCDS7262|CCDS91247	26990073	MGI:1920537	RGD:1306739	NA	NA	NA	NA	NA	NA	ENST00000648843.3|NM_001366906.2	10	Y	0	18	Q8IVU9	CBCO1_HUMAN	Ciliary-associated calcium-binding coiled-coil protein 1	CABCOCO1 C10orf107	208	23883	Cytoplasm {ECO:0000250|UniProtKB:Q8CDT7}. Cytoplasm, cytoskeleton, microtubule organizing center, centrosome {ECO:0000250|UniProtKB:Q8CDT7}. Cell projection, cilium, flagellum {ECO:0000250|UniProtKB:Q8CDT7}. Note=Colocalized with pericentrin at centrosome of spermatocytes and round spermatids. {ECO:0000250|UniProtKB:Q8CDT7}.	103837	0.910178	1.42375	-0.0322911	-0.160272	1.7	1.7	1.7
HGNC:24187	CABIN1	calcineurin binding protein 1	Pathway-annotated	22	22q11.23	KIAA0330|PPP3IN	NA	NA	NA	HIRA histone chaperone complex subunits	1997	23523	ENSG00000099991	OTTHUMG00000150797	uc002zzi.1	AF072441	NM_012295	CCDS74830|CCDS13823	9655484|9205841	MGI:1298375	RGD:620263	NA	604251	NA	NA	NA	NA	ENST00000263119.10|NM_012295.4	22	Y	10	70	Q9Y6J0	CABIN_HUMAN	Calcineurin-binding protein cabin-1 (Calcineurin inhibitor) (CAIN)	CABIN1 KIAA0330	2220	246352	Nucleus {ECO:0000269|PubMed:9655484}.	167436	17.3371	20.0843	-0.540899	-0.479449	9.8	8.8	35
HGNC:25097	CABLES1	Cdk5 and Abl enzyme substrate 1	Pathway-annotated	18	18q11.2	HsT2563|FLJ35924	NA	NA	NA	NA	NA	91768	ENSG00000134508	OTTHUMG00000179186	uc002kuc.3	BC037218	NM_138375	CCDS42417|CCDS58615|CCDS42418	17982127	MGI:1927065	RGD:1305516	NA	609194	NA	NA	NA	NA	ENST00000256925.12|NM_001100619.3	41	Y	4	67	Q8TDN4	CABL1_HUMAN	CDK5 and ABL1 enzyme substrate 1 (Interactor with CDK3 1) (Ik3-1)	CABLES1 CABLES	633	67599	Nucleus {ECO:0000250}. Cytoplasm {ECO:0000250}. Note=Located in the cell body and proximal region of the developing axonal shaft of immature neurons. Located in axonal growth cone, but not in the distal part of the axon shaft or in dendritic growth cone of mature neurons (By similarity). {ECO:0000250}.	125906	7.53409	7.89045	0.0158665	-0.255403	13.2	12.4	12.4
HGNC:16143	CABLES2	Cdk5 and Abl enzyme substrate 2	Pathway-annotated	20	20q13.33	dJ908M14.2|ik3-2	NA	C20orf150	chromosome 20 open reading frame 150	NA	NA	81928	ENSG00000149679	OTTHUMG00000032912	uc002ycv.3	BC003122	NM_031215	CCDS33503	14637168	MGI:2182335	RGD:1310089	NA	618772	NA	NA	NA	NA	ENST00000279101.10|NM_031215.3	12	Y	2	19	Q9BTV7	CABL2_HUMAN	CDK5 and ABL1 enzyme substrate 2 (Interactor with CDK3 2) (Ik3-2)	CABLES2 C20orf150	478	52235	NA	18651	2.42181	3.10659	-0.369944	-0.491691	1.3	1.2	2.5
HGNC:1384	CABP1	calcium binding protein 1	Pathway-annotated	12	12q24.31	NA	calbrain|caldendrin	NA	NA	EF-hand domain containing	863	9478	ENSG00000157782	OTTHUMG00000156794	uc001tyv.5	AF169148	NM_001033677	CCDS31913|CCDS9204|CCDS9205	9920909|10625670	MGI:1352750	RGD:620385	NA	605563	NA	NA	NA	NA	ENST00000316803.8|NM_001033677.2	14	Y	0	30	Q9NZU7	CABP1_HUMAN	Calcium-binding protein 1 (CaBP1) (Calbrain) (Caldendrin)	CABP1	370	39838	Cytoplasm, cytoskeleton {ECO:0000269|PubMed:10625670}. Cytoplasm, perinuclear region {ECO:0000269|PubMed:14685260}. Cell membrane {ECO:0000269|PubMed:10625670, ECO:0000269|PubMed:14570872, ECO:0000269|PubMed:14685260}; Lipid-anchor; Cytoplasmic side. Golgi apparatus {ECO:0000269|PubMed:14570872, ECO:0000269|PubMed:14685260}. Postsynaptic density {ECO:0000305}. Note=L-CaBP1 is associated most likely with the cytoskeletal structures, whereas S-CaBP1 is localized at or near the plasma membrane. {ECO:0000269|PubMed:10625670}.; [Isoform L-CaBP1]: Cytoplasm, cytoskeleton {ECO:0000269|PubMed:10625670}. Note=L-CaBP1 is associated most likely with the cytoskeletal structures. {ECO:0000269|PubMed:10625670}.; [Isoform S-CaBP1]: Cytoplasm, cell cortex. Cell membrane {ECO:0000305|PubMed:10625670}; Lipid-anchor {ECO:0000305}. Note=S-CaBP1 is localized at or near the plasma membrane.	26698	2.20989	10.084	0.0166204	-0.091934	9.4	8.9	23.6
HGNC:1385	CABP2	calcium binding protein 2	Pathway-annotated	11	11q13.2	NA	NA	DFNB93	deafness, autosomal recessive 93	EF-hand domain containing	863	51475	ENSG00000167791	OTTHUMG00000168014	uc058eil.1	AF169154	NM_001318496	CCDS8170	10625670|22981119	MGI:1352749	RGD:1563670	NA	607314	316377	NA	NA	NA	ENST00000294288.5|NM_016366.3	7	Y	0	13	Q9NPB3	CABP2_HUMAN	Calcium-binding protein 2 (CaBP2)	CABP2	220	24482	Cytoplasm, perinuclear region {ECO:0000269|PubMed:19338761}. Cell membrane {ECO:0000269|PubMed:19338761}; Lipid-anchor {ECO:0000269|PubMed:19338761}; Cytoplasmic side {ECO:0000269|PubMed:19338761}. Golgi apparatus {ECO:0000269|PubMed:19338761}.	5605	0	0.0182154	0.266479	1.02049	0	0	0
HGNC:1386	CABP4	calcium binding protein 4	Pathway-annotated	11	11q13.2	CSNB2B	NA	NA	NA	EF-hand domain containing	863	57010	ENSG00000175544	OTTHUMG00000168033	uc001olo.4	AC005849	NM_001300895	CCDS73333|CCDS8166	10625670|16960802	MGI:1920910	RGD:1306083	NA	608965	119127	NA	NA	NA	ENST00000325656.7|NM_145200.5	2	Y	0	26	P57796	CABP4_HUMAN	Calcium-binding protein 4 (CaBP4)	CABP4	275	30433	Cytoplasm {ECO:0000269|PubMed:19338761}. Presynapse {ECO:0000250|UniProtKB:Q8VHC5}. Note=Found in rod spherules and cone pedicles of the presynapses from both types of photoreceptors. {ECO:0000250|UniProtKB:Q8VHC5}.	9346	0.523006	1.15526	0.0476163	0.147235	0.3	0.2	0.8
HGNC:13714	CABP5	calcium binding protein 5	Pathway-annotated	19	19q13.33	CaBP3	NA	CABP3	calcium binding protein 3	EF-hand domain containing	863	56344	ENSG00000105507	OTTHUMG00000183139	uc002phu.3	AF169159	NM_019855	CCDS12709	10625670	MGI:1352746	RGD:1308108	NA	607315	NA	NA	NA	NA	ENST00000293255.3|NM_019855.5	1	Y	0	17	Q9NP86	CABP5_HUMAN	Calcium-binding protein 5 (CaBP5)	CABP5 CABP3	173	19826	Cytoplasm {ECO:0000269|PubMed:19338761}.	14696	0	0	0.190486	-0.172612	0	0	0
HGNC:20834	CABP7	calcium binding protein 7	Pathway-annotated	22	22q12.2	MGC57793	NA	NA	NA	EF-hand domain containing	863	164633	ENSG00000100314	OTTHUMG00000151282	uc003agl.4	BC051805	NM_182527	CCDS13867	11785943	MGI:2183437	RGD:1359269	NA	618759	NA	NA	NA	NA	ENST00000216144.4|NM_182527.3	12	Y	0	11	Q86V35	CABP7_HUMAN	Calcium-binding protein 7 (CaBP7) (Calneuron II) (Calneuron-2)	CABP7 CALN2	215	24453	Golgi apparatus, trans-Golgi network membrane {ECO:0000305|PubMed:19338761}; Single-pass type IV membrane protein {ECO:0000305|PubMed:19338761}. Cytoplasm, perinuclear region {ECO:0000269|PubMed:19338761}. Cell membrane {ECO:0000305|PubMed:19338761}; Single-pass type IV membrane protein {ECO:0000305|PubMed:19338761}.	11830	0.167101	0.22813	-0.0825412	-0.347444	0	0	0.2
HGNC:30710	CABS1	calcium binding protein, spermatid associated 1	Pathway-annotated	4	4q13.3	NYD-SP26|FLJ32897|CLPH	casein-like phosphoprotein	C4orf35	chromosome 4 open reading frame 35|calcium-binding protein, spermatid-specific 1	NA	NA	85438	ENSG00000145309	OTTHUMG00000129405	uc003hff.4	AF380838	NM_033122	CCDS3539	19208547|19271754|28381457	MGI:1918227	RGD:620592	NA	618600	NA	NA	NA	NA	ENST00000273936.6|NM_033122.4	1	Y	0	12	Q96KC9	CABS1_HUMAN	Calcium-binding and spermatid-specific protein 1 (Testis development protein NYD-SP26)	CABS1 C4orf35	395	43003	Cytoplasm {ECO:0000250|UniProtKB:Q68FX6}. Mitochondrion inner membrane {ECO:0000250|UniProtKB:Q68FX6}. Cell projection, cilium, flagellum {ECO:0000250|UniProtKB:Q8C633}. Cytoplasmic vesicle, secretory vesicle, acrosome {ECO:0000250|UniProtKB:Q8C633}. Note=Mostly cytoplasmic, but associated with the mitochondrial inner membrane during the last steps of spermatid differentiation. Localizes to the principal piece of the sperm flagellum (By similarity). {ECO:0000250|UniProtKB:Q68FX6, ECO:0000250|UniProtKB:Q8C633}.	2135	0	0	0.293324	-0.102206	0	0	0
HGNC:15569	CABYR	calcium binding tyrosine phosphorylation regulated	Pathway-annotated	18	18q11.2	FSP-2|CBP86|CT88	fibrousheathin 2|cancer/testis antigen 88	NA	calcium binding tyrosine-(Y)-phosphorylation regulated	NA	NA	26256	ENSG00000154040	OTTHUMG00000037365	uc060nzz.1	AF088868	NM_153770	CCDS11882|CCDS77166|CCDS11883|CCDS11881|CCDS45840|CCDS42420	11820818|17317841|16139264	MGI:1918382	RGD:1585413	NA	612135	NA	NA	NA	NA	ENST00000399496.8|NM_153769.3	17	Y	0	31	O75952	CABYR_HUMAN	Calcium-binding tyrosine phosphorylation-regulated protein (Calcium-binding protein 86) (Cancer/testis antigen 88) (CT88) (Fibrousheathin II) (Fibrousheathin-2) (FSP-2) (Testis-specific calcium-binding protein CBP86)	CABYR CBP86 FSP2	493	52774	Cytoplasm, cytoskeleton. Cell projection, cilium, flagellum. Note=Localized to fibrous sheath including the surface of the longitudinal columns and ribs of the principal piece of sperm flagella.; [Isoform 1]: Nucleus. Cytoplasm. Cell projection, cilium, flagellum. Note=According to PubMed:15752768, isoform 1, isoform 3 and isoform 5 are both nuclear and cytoplasmic.; [Isoform 3]: Nucleus. Cytoplasm. Cell projection, cilium, flagellum. Note=According to PubMed:15752768, isoform 1, isoform 3 and isoform 5 are both nuclear and cytoplasmic.; [Isoform 5]: Nucleus. Cytoplasm. Cell projection, cilium, flagellum. Note=According to PubMed:15752768, isoform 1, isoform 3 and isoform 5 are both nuclear and cytoplasmic.	22613	0.240224	0.402985	0.244887	-0.130405	0.6	0.6	0.7
HGNC:1365	CACFD1	calcium channel flower domain containing 1	Pathway-annotated	9	9q34.2	D9S2135|flower	NA	C9orf7	chromosome 9 open reading frame 7	NA	NA	11094	ENSG00000160325	OTTHUMG00000020875	uc011mdg.2	NA	NM_017586	CCDS6974|CCDS56592|CCDS56591|CCDS48051	19737521	MGI:1924317	RGD:1311501	NA	613104	NA	NA	NA	NA	ENST00000316948.9|NM_017586.5	14	Y	0	18	Q9UGQ2	FLOWR_HUMAN	Calcium channel flower homolog (Calcium channel flower domain-containing protein 1)	CACFD1 C9orf7 PSEC0107 PSEC0248 UNQ3071/PRO9903	172	18470	Cell membrane {ECO:0000255}; Multi-pass membrane protein {ECO:0000255}. Cytoplasmic vesicle, secretory vesicle, synaptic vesicle {ECO:0000250|UniProtKB:D4A9I3}. Golgi apparatus {ECO:0000250|UniProtKB:D4A9I3}. Vesicle {ECO:0000250|UniProtKB:Q8BG21}. Note=In cytotoxic T-lymphoocytes, localizes to intracellular vesicles that move to the immuno synapse (By similarity). Enriched in synaptic vesicles at the presynpatic vesicles (By similarity). Detected in the Golgi apparatus of cultured hippocampal neurons (By similarity). {ECO:0000250|UniProtKB:D4A9I3, ECO:0000250|UniProtKB:Q8BG21}.; [Isoform 1]: Cell membrane {ECO:0000269|PubMed:37348560}; Multi-pass membrane protein {ECO:0000269|PubMed:37348560}. Early endosome {ECO:0000269|PubMed:37348560}. Recycling endosome {ECO:0000269|PubMed:37348560}.; [Isoform 2]: Endoplasmic reticulum membrane {ECO:0000269|PubMed:37348560}; Multi-pass membrane protein {ECO:0000269|PubMed:37348560}.	10883	21.4814	28.0579	1.62584	1.59592	2.1	1.9	27.4
HGNC:29314	CACHD1	cache domain containing 1	Pathway-annotated	1	1p31.3	KIAA1573	NA	VWCD1	von Willebrand factor type A and cache domain containing 1	MicroRNA protein coding host genes	1691	57685	ENSG00000158966	OTTHUMG00000009030	uc001dbo.2	AB046793	NM_020925	CCDS628	10997877|30181139	MGI:2444177	RGD:1310770	NA	620144	NA	NA	NA	NA	ENST00000651257.2|NM_020925.4	22	Y	0	27	Q5VU97	CAHD1_HUMAN	VWFA and cache domain-containing protein 1 (Cache domain-containing protein 1)	CACHD1 KIAA1573 VWCD1	1274	142290	Membrane {ECO:0000305}; Single-pass type I membrane protein {ECO:0000305}.	222929	3.82926	3.90689	-0.824589	-0.857107	6.5	6.1	6.1
HGNC:1388	CACNA1A	calcium voltage-gated channel subunit alpha1 A	Pathway-annotated	19	19p13.13	Cav2.1|EA2|APCA|HPCA|FHM	NA	CACNL1A4|SCA6|MHP1|MHP	calcium channel, voltage-dependent, P/Q type, alpha 1A subunit	Calcium voltage-gated channel alpha1 subunits	1512	773	ENSG00000141837	OTTHUMG00000044590	uc002mwy.5	U79666	NM_000068	CCDS82302|CCDS45998|CCDS82301|CCDS82300|CCDS45999	8825650|16382099|23827678	MGI:109482	RGD:2244	Global Variome shared LOVD|https://databases.lovd.nl/shared/genes/CACNA1A|Global Variome shared LOVD|https://databases.lovd.nl/shared/genes/CACNA1A|LRG_7|http://ftp.ebi.ac.uk/pub/databases/lrgex/LRG_7.xml	601011	119129	NA	objectId:532	NA	ENST00000360228.11|NM_001127222.2	73	Y	86	271	O00555	CAC1A_HUMAN	Voltage-dependent P/Q-type calcium channel subunit alpha-1A (Brain calcium channel I) (BI) (Calcium channel, L type, alpha-1 polypeptide isoform 4) (Voltage-gated calcium channel subunit alpha Cav2.1)	CACNA1A CACH4 CACN3 CACNL1A4	2506	282564	Cell membrane {ECO:0000269|PubMed:10049321, ECO:0000269|PubMed:26716990}; Multi-pass membrane protein {ECO:0000255}.	426583	0.278626	0.314758	0.123291	-0.217935	0.1	0.1	0.5
HGNC:1389	CACNA1B	calcium voltage-gated channel subunit alpha1 B	Pathway-annotated	9	9q34.3	Cav2.2|CACNN	NA	CACNL1A5	calcium channel, voltage-dependent, N type, alpha 1B subunit	EF-hand domain containing|Calcium voltage-gated channel alpha1 subunits	863|1512	774	ENSG00000148408	OTTHUMG00000021002	uc064xnz.1	AB209467	NM_000718	CCDS59522|CCDS59523	8825650|16382099	MGI:88296	RGD:628852	NA	601012	470026	NA	objectId:533	NA	ENST00000371372.6|NM_000718.4	45	Y	20	64	Q00975	CAC1B_HUMAN	Voltage-dependent N-type calcium channel subunit alpha-1B (Brain calcium channel III) (BIII) (Calcium channel, L type, alpha-1 polypeptide isoform 5) (Voltage-gated calcium channel subunit alpha Cav2.2)	CACNA1B CACH5 CACNL1A5	2339	262496	Membrane {ECO:0000269|PubMed:34234349}; Multi-pass membrane protein {ECO:0000269|PubMed:34234349}.	246842	0.0227902	0.0210173	-0.152224	-0.407422	0	0	0
HGNC:1390	CACNA1C	calcium voltage-gated channel subunit alpha1 C	Pathway-annotated	12	12p13.33	Cav1.2|CACH2|CACN2|TS|LQT8	NA	CCHL1A1|CACNL1A1|CACNA1C-IT2	calcium channel, voltage-dependent, L type, alpha 1C subunit|CACNA1C intronic transcript 2|CACNA1C intronic transcript 2 (non-protein coding)	Calcium voltage-gated channel alpha1 subunits	1512	775	ENSG00000151067	OTTHUMG00000150243	uc001qkl.3	AF070589	NM_000719	CCDS44795|CCDS44788|CCDS44801|CCDS44794|CCDS44789|CCDS44797|CCDS44799|CCDS53736|CCDS44796|CCDS44787|CCDS44793|CCDS44798|CCDS44800|CCDS91636|CCDS53735|CCDS53734|CCDS53733|CCDS91634|CCDS44790|CCDS44791|CCDS91637|CCDS44792	1650913|16382099	MGI:103013	RGD:2245	Gene Connection for the Heart|http://www.fsm.it/cardmoc/|CACNA1C database at LOVD-China|http://genomed.org/LOVD/LQTs/home.php?select_db=CACNA1C|LRG_334|http://ftp.ebi.ac.uk/pub/databases/lrgex/LRG_334.xml	114205	119140	NA	objectId:529	NA	ENST00000399655.6|NM_000719.7	99	Y	103	383	Q13936	CAC1C_HUMAN	Voltage-dependent L-type calcium channel subunit alpha-1C (Calcium channel, L type, alpha-1 polypeptide, isoform 1, cardiac muscle) (Voltage-gated calcium channel subunit alpha Cav1.2)	CACNA1C CACH2 CACN2 CACNL1A1 CCHL1A1	2221	248977	Cell membrane {ECO:0000269|PubMed:11741969, ECO:0000269|PubMed:12176756, ECO:0000269|PubMed:12181424, ECO:0000269|PubMed:15454078, ECO:0000269|PubMed:15863612, ECO:0000269|PubMed:16299511, ECO:0000269|PubMed:17071743, ECO:0000269|PubMed:17224476, ECO:0000269|PubMed:20953164, ECO:0000269|PubMed:24728418, ECO:0000269|PubMed:26253506, ECO:0000269|PubMed:27218670, ECO:0000269|PubMed:29078335, ECO:0000269|PubMed:29742403, ECO:0000269|PubMed:7737988, ECO:0000269|PubMed:8099908, ECO:0000269|PubMed:8392192, ECO:0000269|PubMed:9013606, ECO:0000269|PubMed:9087614, ECO:0000269|PubMed:9607315}; Multi-pass membrane protein {ECO:0000305}. Cell membrane, sarcolemma {ECO:0000250|UniProtKB:P15381}; Multi-pass membrane protein {ECO:0000305}. Perikaryon {ECO:0000250|UniProtKB:P22002}. Postsynaptic density membrane {ECO:0000250|UniProtKB:P22002}. Cell projection, dendrite {ECO:0000250|UniProtKB:P22002}. Cell membrane, sarcolemma, T-tubule {ECO:0000250|UniProtKB:Q01815}. Note=Colocalizes with ryanodine receptors in distinct clusters at the junctional membrane, where the sarcolemma and the sarcoplasmic reticulum are in close contact. The interaction between RRAD and CACNB2 promotes the expression of CACNA1C at the cell membrane. {ECO:0000250|UniProtKB:P15381}.	727178	1.1799	2.70827	-0.506521	-0.477382	0.6	0.5	2.4
HGNC:1391	CACNA1D	calcium voltage-gated channel subunit alpha1 D	Pathway-annotated	3	3p21.1	Cav1.3|CACH3|CACN4	NA	CCHL1A2|CACNL1A2	calcium channel, voltage-dependent, L type, alpha 1D subunit	Calcium voltage-gated channel alpha1 subunits	1512	776	ENSG00000157388	OTTHUMG00000158278	uc003dgu.6	AB209171	NM_000720	CCDS46848|CCDS2872|CCDS46849	1664412	MGI:88293	RGD:70973	NA	114206	327310	NA	objectId:530	NA	ENST00000350061.11|NM_001128840.3	98	Y	50	105	Q01668	CAC1D_HUMAN	Voltage-dependent L-type calcium channel subunit alpha-1D (Calcium channel, L type, alpha-1 polypeptide, isoform 2) (Voltage-gated calcium channel subunit alpha Cav1.3)	CACNA1D CACH3 CACN4 CACNL1A2 CCHL1A2	2161	245141	Membrane {ECO:0000269|PubMed:18482979}; Multi-pass membrane protein {ECO:0000269|PubMed:18482979}.	484770	1.40566	0.988662	0.223061	-0.332305	2.3	2.1	2.1
HGNC:1392	CACNA1E	calcium voltage-gated channel subunit alpha1 E	Pathway-annotated	1	1q25.3	Cav2.3|BII|CACH6	NA	CACNL1A6	calcium channel, voltage-dependent, R type, alpha 1E subunit|calcium voltage-gated channel subunit alpha1 subunit E	EF-hand domain containing|Calcium voltage-gated channel alpha1 subunits	863|1512	777	ENSG00000198216	OTTHUMG00000037301	uc001gow.5	AK096563	NM_000721	CCDS53443|CCDS55665|CCDS55664	8388125|16382099	MGI:106217	RGD:2246	NA	601013	NA	NA	objectId:534	NA	ENST00000367573.7|NM_001205293.3	40	Y	11	60	Q15878	CAC1E_HUMAN	Voltage-dependent R-type calcium channel subunit alpha-1E (Brain calcium channel II) (BII) (Calcium channel, L type, alpha-1 polypeptide, isoform 6) (Voltage-gated calcium channel subunit alpha Cav2.3)	CACNA1E CACH6 CACNL1A6	2313	261731	Membrane; Multi-pass membrane protein.	495572	0.534135	0.520959	-0.0674124	-0.352502	1.2	1.2	1.2
HGNC:1393	CACNA1F	calcium voltage-gated channel subunit alpha1 F	Pathway-annotated	X	Xp11.23	Cav1.4|JM8|JMC8|CSNBX2|CORDX3|CSNB2A|OA2	NA	CSNB2|AIED	Aland island eye disease (Forsius-Eriksson ocular albinism, ocular albinism type 2)|calcium channel, voltage-dependent, L type, alpha 1F subunit	Calcium voltage-gated channel alpha1 subunits	1512	778	ENSG00000102001	OTTHUMG00000022703	uc004dnb.3	AA019975	NM_005183	CCDS59167|CCDS35253|CCDS59166	9344658|9662400|16382099|12111638|17525176	MGI:1859639	RGD:621535	Mutations of the L-type Calcium-Channel Gene|http://www.retina-international.org/files/sci-news/cacnamut.htm|Global Variome shared LOVD|https://databases.lovd.nl/shared/genes/CACNA1F	300110	119148	NA	objectId:531	NA	ENST00000323022.10|NM_001256789.3	53	Y	30	78	O60840	CAC1F_HUMAN	Voltage-dependent L-type calcium channel subunit alpha-1F (Voltage-gated calcium channel subunit alpha Cav1.4)	CACNA1F CACNAF1	1977	220678	Membrane; Multi-pass membrane protein.	28308	0.195491	0.383892	-0.272648	-0.107106	0.2	0.1	0.3
HGNC:1394	CACNA1G	calcium voltage-gated channel subunit alpha1 G	Pathway-annotated	17	17q21.33	Cav3.1|NBR13	NA	NA	calcium channel, voltage-dependent, T type, alpha 1G subunit	Calcium voltage-gated channel alpha1 subunits	1512	8913	ENSG00000006283	OTTHUMG00000162180	uc002irk.3	AC004590	NM_018896	CCDS58570|CCDS58573|CCDS54142|CCDS58567|CCDS58572|CCDS58571|CCDS45730|CCDS45735|CCDS45736|CCDS54146|CCDS54145|CCDS54144|CCDS45737|CCDS45733|CCDS45732|CCDS54143|CCDS58574|CCDS58566|CCDS58565|CCDS45731|CCDS58575|CCDS58568|CCDS45734|CCDS58576|CCDS58569	9495342|16382099	MGI:1201678	RGD:68942	NA	604065	460876	NA	objectId:535	NA	ENST00000359106.10|NM_018896.5	60	Y	65	73	O43497	CAC1G_HUMAN	Voltage-dependent T-type calcium channel subunit alpha-1G (Cav3.1c) (NBR13) (Voltage-gated calcium channel subunit alpha Cav3.1)	CACNA1G KIAA1123	2377	262472	Cell membrane {ECO:0000269|PubMed:26715324}; Multi-pass membrane protein {ECO:0000255}. Cytoplasm {ECO:0000269|PubMed:26715324}.	66759	0.0221441	0.0377933	-0.251504	-0.472438	0	0	0
HGNC:1395	CACNA1H	calcium voltage-gated channel subunit alpha1 H	Pathway-annotated	16	16p13.3	Cav3.2	NA	NA	calcium channel, voltage-dependent, T type, alpha 1H subunit	Calcium voltage-gated channel alpha1 subunits	1512	8912	ENSG00000196557	OTTHUMG00000172992	uc002cks.4	AL031703	NM_001005407	CCDS45376|CCDS45375	9670923|16382099	MGI:1928842	RGD:68943	NA	607904	286549	NA	objectId:536	NA	ENST00000348261.11|NM_021098.3	45	Y	63	125	O95180	CAC1H_HUMAN	Voltage-dependent T-type calcium channel subunit alpha-1H (Low-voltage-activated calcium channel alpha1 3.2 subunit) (Voltage-gated calcium channel subunit alpha Cav3.2)	CACNA1H	2353	259163	Cell membrane {ECO:0000269|PubMed:25907736, ECO:0000269|PubMed:27149520, ECO:0000269|PubMed:27729216, ECO:0000269|PubMed:9670923, ECO:0000269|PubMed:9930755}; Multi-pass membrane protein {ECO:0000305}. Note=Interaction with STAC increases expression at the cell membrane. {ECO:0000269|PubMed:27149520}.	71066	8.96934	20.414	-0.34461	-0.318106	5.4	4.7	13.7
HGNC:1396	CACNA1I	calcium voltage-gated channel subunit alpha1 I	Pathway-annotated	22	22q13.1	Cav3.3	Voltage-dependent T-type calcium channel subunit alpha-1I|Voltage-gated calcium channel subunit alpha Cav3.3	NA	calcium channel, voltage-dependent, T type, alpha 1I subunit	Calcium voltage-gated channel alpha1 subunits	1512	8911	ENSG00000100346	OTTHUMG00000151096	uc003ayc.5	AF129133	NM_001003406	CCDS46711|CCDS46710	10454147|16382099|33704440	MGI:2178051	RGD:68944	NA	608230	NA	NA	objectId:537	NA	ENST00000402142.4|NM_021096.4	38	Y	13	35	Q9P0X4	CAC1I_HUMAN	Voltage-dependent T-type calcium channel subunit alpha-1I (Voltage-gated calcium channel subunit alpha Cav3.3) (Ca(v)3.3)	CACNA1I KIAA1120	2223	245103	Membrane; Multi-pass membrane protein.	118982	0.0420729	0.0320071	-0.367099	-0.556825	0	0	0.1
HGNC:1397	CACNA1S	calcium voltage-gated channel subunit alpha1 S	Pathway-annotated	1	1q32.1	Cav1.1|hypoPP	NA	HOKPP|MHS5|CACNL1A3	calcium channel, voltage-dependent, L type, alpha 1S subunit	Calcium voltage-gated channel alpha1 subunits	1512	779	ENSG00000081248	OTTHUMG00000035784	uc001gvv.4	L33798	NM_000069	CCDS1407	7916735|16382099	MGI:88294	RGD:70983	Global Variome shared LOVD|https://databases.lovd.nl/shared/genes/CACNA1S	114208	119157	NA	objectId:528	NA	ENST00000362061.4|NM_000069.3	70	Y	36	103	Q13698	CAC1S_HUMAN	Voltage-dependent L-type calcium channel subunit alpha-1S (Calcium channel, L type, alpha-1 polypeptide, isoform 3, skeletal muscle) (Voltage-gated calcium channel subunit alpha Cav1.1)	CACNA1S CACH1 CACN1 CACNL1A3	1873	212350	Cell membrane, sarcolemma, T-tubule {ECO:0000269|PubMed:28012042}; Multi-pass membrane protein {ECO:0000250|UniProtKB:P07293}.	72939	0.113042	0.0516553	0.297252	-0.103825	0	0	0.1
HGNC:1399	CACNA2D1	calcium voltage-gated channel auxiliary subunit alpha2delta 1	Pathway-annotated	7	7q21.11	lncRNA-N3|alpha2delta-1	NA	CACNL2A|CACNA2|MHS3|LINC01112	long intergenic non-protein coding RNA 1112|calcium channel, voltage-dependent, alpha 2/delta subunit 1	Calcium voltage-gated channel auxiliary alpha2delta subunits	1514	781	ENSG00000153956	OTTHUMG00000023622	uc003uhr.2	M76559	NM_000722	CCDS94135|CCDS5598|CCDS78253	8188232	MGI:88295	RGD:2247	LRG_437|http://ftp.ebi.ac.uk/pub/databases/lrgex/LRG_437.xml	114204	300208	NA	NA	NA	ENST00000356860.8|NM_000722.4	50	Y	14	87	P54289	CA2D1_HUMAN	Voltage-dependent calcium channel subunit alpha-2/delta-1 (Voltage-gated calcium channel subunit alpha-2/delta-1) [Cleaved into: Voltage-dependent calcium channel subunit alpha-2-1; Voltage-dependent calcium channel subunit delta-1]	CACNA2D1 CACNL2A CCHL2A MHS3	1103	124568	Membrane {ECO:0000305}; Single-pass type I membrane protein {ECO:0000305}. Cell membrane {ECO:0000269|PubMed:35293990}.	497512	2.20354	2.30711	-1.09901	-1.03871	6.3	5.9	5.9
HGNC:1400	CACNA2D2	calcium voltage-gated channel auxiliary subunit alpha2delta 2	Pathway-annotated	3	3p21.31	KIAA0558|alpha2delta-2	gene 26	NA	calcium channel, voltage-dependent, alpha 2/delta subunit 2	Calcium voltage-gated channel auxiliary alpha2delta subunits	1514	9254	ENSG00000007402	OTTHUMG00000156887	uc003daq.4	AF040709	NM_006030	CCDS63647|CCDS77748|CCDS93278|CCDS33763|CCDS54588	10766861|24358150	MGI:1929813	RGD:631360	NA	607082	470028	NA	NA	NA	ENST00000424201.7|NM_006030.4	65	Y	129	34	Q9NY47	CA2D2_HUMAN	Voltage-dependent calcium channel subunit alpha-2/delta-2 (Voltage-gated calcium channel subunit alpha-2/delta-2) [Cleaved into: Voltage-dependent calcium channel subunit alpha-2-2; Voltage-dependent calcium channel subunit delta-2]	CACNA2D2 KIAA0558	1150	129817	Membrane {ECO:0000305}; Single-pass type I membrane protein {ECO:0000305}. Note=Colocalizes with CACNA1A in lipid raft fractions. {ECO:0000250}.	141631	3.22984	3.02187	0.0253871	-0.31155	1.5	1.4	2.3
HGNC:15460	CACNA2D3	calcium voltage-gated channel auxiliary subunit alpha2delta 3	Pathway-annotated	3	3p21.1-p14.3	HSA272268|alpha2delta-3	Voltage-dependent calcium channel subunit alpha-2/delta-3	NA	calcium channel, voltage-dependent, alpha 2/delta subunit 3	Calcium voltage-gated channel auxiliary alpha2delta subunits	1514	55799	ENSG00000157445	OTTHUMG00000158580	uc003dhf.3	AJ272268	NM_018398	CCDS54598	11245980	MGI:1338890	RGD:631361	NA	606399	NA	NA	NA	NA	ENST00000474759.6|NM_018398.3	38	Y	12	32	Q8IZS8	CA2D3_HUMAN	Voltage-dependent calcium channel subunit alpha-2/delta-3 (Voltage-gated calcium channel subunit alpha-2/delta-3) [Cleaved into: Voltage-dependent calcium channel subunit alpha-2-3; Voltage-dependent calcium channel subunit delta-3]	CACNA2D3	1091	123011	Membrane {ECO:0000305}; Single-pass type I membrane protein {ECO:0000305}.	952005	1.55399	5.99615	-0.342196	0.385986	1.3	1.2	1.2
HGNC:20202	CACNA2D4	calcium voltage-gated channel auxiliary subunit alpha2delta 4	Pathway-annotated	12	12p13.33	alpha2delta-4	NA	NA	calcium channel, voltage-dependent, alpha 2/delta subunit 4	Calcium voltage-gated channel auxiliary alpha2delta subunits	1514	93589	ENSG00000151062	OTTHUMG00000168111	uc058jsm.1	AF516695	NM_172364	CCDS44785	12181424	MGI:2442632	RGD:1562038	NA	608171	160128	NA	NA	NA	ENST00000382722.10|NM_172364.5	24	Y	9	12	Q7Z3S7	CA2D4_HUMAN	Voltage-dependent calcium channel subunit alpha-2/delta-4 (Voltage-gated calcium channel subunit alpha-2/delta-4) [Cleaved into: Voltage-dependent calcium channel subunit alpha-2-4; Voltage-dependent calcium channel subunit delta-4]	CACNA2D4	1137	127938	Membrane {ECO:0000305}; Single-pass type I membrane protein {ECO:0000305}.	126703	0.659014	1.08477	-0.360721	-0.270313	0	0	0
HGNC:1401	CACNB1	calcium voltage-gated channel auxiliary subunit beta 1	Pathway-annotated	17	17q12	NA	NA	CACNLB1	calcium channel, voltage-dependent, beta 1 subunit	Membrane associated guanylate kinases|Calcium voltage-gated channel auxiliary beta subunits	904|1515	782	ENSG00000067191	OTTHUMG00000133217	uc002hrm.2	NA	NM_000723	CCDS42311|CCDS45665|CCDS11334	8381767|8395940	MGI:102522	RGD:68382	NA	114207	NA	NA	NA	NA	ENST00000394303.8|NM_000723.5	50	Y	130	36	Q02641	CACB1_HUMAN	Voltage-dependent L-type calcium channel subunit beta-1 (CAB1) (Calcium channel voltage-dependent subunit beta 1)	CACNB1 CACNLB1	598	65714	Cell membrane, sarcolemma {ECO:0000305|PubMed:15615847}; Peripheral membrane protein {ECO:0000250|UniProtKB:P19517}; Cytoplasmic side {ECO:0000250|UniProtKB:P19517}. Cell membrane {ECO:0000305|PubMed:1309651}; Peripheral membrane protein {ECO:0000305|PubMed:1309651}.	24249	2.3234	3.42452	-0.708722	-0.717061	0.6	0.5	0.6
HGNC:1402	CACNB2	calcium voltage-gated channel auxiliary subunit beta 2	Pathway-annotated	10	10p12	NA	NA	MYSB|CACNLB2	calcium channel, voltage-dependent, beta 2 subunit	Membrane associated guanylate kinases|Calcium voltage-gated channel auxiliary beta subunits	904|1515	783	ENSG00000165995	OTTHUMG00000017764	uc001ipr.3	U95019	NM_000724	CCDS41494|CCDS7126|CCDS7125|CCDS7127|CCDS7128|CCDS91220|CCDS7129|CCDS41493|CCDS81442	9254841|8494331	MGI:894644	RGD:67385	LRG_381|http://ftp.ebi.ac.uk/pub/databases/lrgex/LRG_381.xml	600003	119164	NA	NA	NA	ENST00000324631.13|NM_201596.3	69	Y	28	85	Q08289	CACB2_HUMAN	Voltage-dependent L-type calcium channel subunit beta-2 (CAB2) (Calcium channel voltage-dependent subunit beta 2) (Lambert-Eaton myasthenic syndrome antigen B) (MYSB)	CACNB2 CACNLB2 MYSB	660	73581	Cell membrane, sarcolemma {ECO:0000250}; Peripheral membrane protein {ECO:0000250}; Cytoplasmic side {ECO:0000250}.	403133	1.75555	2.67937	-0.707265	-0.679295	1.5	1.3	2.6
HGNC:1403	CACNB3	calcium voltage-gated channel auxiliary subunit beta 3	Pathway-annotated	12	12q13.12	NA	NA	CACNLB3	calcium channel, voltage-dependent, beta 3 subunit	Membrane associated guanylate kinases|Calcium voltage-gated channel auxiliary beta subunits	904|1515	784	ENSG00000167535	OTTHUMG00000170398	uc001rsl.3	NA	NM_000725	CCDS55822|CCDS55823|CCDS8769|CCDS55821	8119293	MGI:103307	RGD:2248	NA	601958	NA	NA	NA	NA	ENST00000301050.7|NM_000725.4	67	Y	23	29	P54284	CACB3_HUMAN	Voltage-dependent L-type calcium channel subunit beta-3 (CAB3) (Calcium channel voltage-dependent subunit beta 3)	CACNB3 CACNLB3	484	54532	Cytoplasm {ECO:0000269|PubMed:34234349}.	15147	6.39221	13.2134	-0.698695	-0.400119	3.1	2.9	12
HGNC:1404	CACNB4	calcium voltage-gated channel auxiliary subunit beta 4	Pathway-annotated	2	2q23.3	EJM4	NA	NA	calcium channel, voltage-dependent, beta 4 subunit	Membrane associated guanylate kinases|Calcium voltage-gated channel auxiliary beta subunits	904|1515	785	ENSG00000182389	OTTHUMG00000155091	uc002txy.5	AF038852	NM_000726.3	CCDS82523|CCDS46428|CCDS46427|CCDS46426|CCDS82520|CCDS82521|CCDS82522|CCDS54409	9628818	MGI:103301	RGD:68385	NA	601949	119168	NA	NA	NA	ENST00000539935.7|NM_000726.5	40	Y	18	43	O00305	CACB4_HUMAN	Voltage-dependent L-type calcium channel subunit beta-4 (CAB4) (Calcium channel voltage-dependent subunit beta 4)	CACNB4 CACNLB4	520	58169	NA	266396	0.529291	0.252611	-0.0868187	-0.41764	1.4	1.3	1.3
HGNC:1405	CACNG1	calcium voltage-gated channel auxiliary subunit gamma 1	Pathway-annotated	17	17q24.2	NA	NA	CACNLG	calcium channel, voltage-dependent, gamma subunit 1	Calcium channel auxiliary gamma subunits	1511	786	ENSG00000108878	OTTHUMG00000179553	uc002jfu.4	L07738	NM_000727	CCDS11668	8395940	MGI:1206582	RGD:2249	NA	114209	NA	NA	NA	NA	ENST00000226021.5|NM_000727.4	34	Y	10	21	Q06432	CCG1_HUMAN	Voltage-dependent calcium channel gamma-1 subunit (Dihydropyridine-sensitive L-type, skeletal muscle calcium channel subunit gamma)	CACNG1 CACNLG	222	25028	Cell membrane, sarcolemma {ECO:0000250|UniProtKB:P19518}; Multi-pass membrane protein {ECO:0000250|UniProtKB:P19518}.	12243	0	0.0432851	0.281332	-0.108963	0	0	0
HGNC:1406	CACNG2	calcium voltage-gated channel auxiliary subunit gamma 2	Pathway-annotated	22	22q12.3	stargazin|MGC138502|MGC138504	NA	NA	calcium channel, voltage-dependent, gamma subunit 2	Calcium channel auxiliary gamma subunits	1511	10369	ENSG00000166862	OTTHUMG00000030612	uc003aps.3	AF096322	NM_001379051	CCDS13931	9697694|10643919|20688780	MGI:1316660	RGD:71095	LRG_1159|http://ftp.ebi.ac.uk/pub/databases/lrgex/LRG_1159.xml	602911	293085	NA	NA	NA	ENST00000300105.7|NM_006078.5	39	Y	18	49	Q9Y698	CCG2_HUMAN	Voltage-dependent calcium channel gamma-2 subunit (Neuronal voltage-gated calcium channel gamma-2 subunit) (Transmembrane AMPAR regulatory protein gamma-2) (TARP gamma-2)	CACNG2	323	35966	Membrane; Multi-pass membrane protein. Synapse, synaptosome {ECO:0000250|UniProtKB:Q71RJ2}.	142895	0	0	-0.0187414	-0.315854	0	0	0
HGNC:1407	CACNG3	calcium voltage-gated channel auxiliary subunit gamma 3	Pathway-annotated	16	16p12.1	NA	NA	NA	calcium channel, voltage-dependent, gamma subunit 3	Calcium channel auxiliary gamma subunits	1511	10368	ENSG00000006116	OTTHUMG00000131651	uc002dmf.4	AF131911	NM_006539	CCDS10620	10221464|10493829	MGI:1859165	RGD:628803	NA	606403	NA	NA	NA	NA	ENST00000005284.4|NM_006539.4	42	Y	17	21	O60359	CCG3_HUMAN	Voltage-dependent calcium channel gamma-3 subunit (Neuronal voltage-gated calcium channel gamma-3 subunit) (Transmembrane AMPAR regulatory protein gamma-3) (TARP gamma-3)	CACNG3	315	35549	Membrane {ECO:0000255}; Multi-pass membrane protein {ECO:0000255}. Note=Displays a somatodendritic localization and is excluded from axons in neurons. {ECO:0000250|UniProtKB:Q9JJV5}.	106077	0	0.0153604	-0.0900202	-0.363555	0	0	0
HGNC:1408	CACNG4	calcium voltage-gated channel auxiliary subunit gamma 4	Pathway-annotated	17	17q24.2	MGC11138|MGC24983	NA	NA	calcium channel, voltage-dependent, gamma subunit 4	Calcium channel auxiliary gamma subunits	1511	27092	ENSG00000075461	OTTHUMG00000179550	uc002jft.3	AH008289	NM_014405	CCDS11667	10613843	MGI:1859167	RGD:628804	NA	606404	NA	NA	NA	NA	ENST00000262138.4|NM_014405.4	54	Y	22	20	Q9UBN1	CCG4_HUMAN	Voltage-dependent calcium channel gamma-4 subunit (Neuronal voltage-gated calcium channel gamma-4 subunit) (Transmembrane AMPAR regulatory protein gamma-4) (TARP gamma-4)	CACNG4	327	36579	Cell membrane {ECO:0000305|PubMed:21127204}; Multi-pass membrane protein {ECO:0000250}.	68691	0.0965145	0.390645	-0.245848	-0.450622	0	0	0.2
HGNC:1409	CACNG5	calcium voltage-gated channel auxiliary subunit gamma 5	Pathway-annotated	17	17q24.2	NA	NA	NA	calcium channel, voltage-dependent, gamma subunit 5	Calcium channel auxiliary gamma subunits	1511	27091	ENSG00000075429	OTTHUMG00000166468	uc010wqi.3	AF148220	NM_014404|NM_145811	CCDS11665|CCDS92382	10613843	MGI:2157946	RGD:628805	NA	606405	NA	NA	NA	NA	ENST00000533854.6|NM_145811.3	22	Y	10	13	Q9UF02	CCG5_HUMAN	Voltage-dependent calcium channel gamma-5 subunit (Neuronal voltage-gated calcium channel gamma-5 subunit) (Transmembrane AMPAR regulatory protein gamma-5) (TARP gamma-5)	CACNG5	275	30903	Membrane {ECO:0000250}; Multi-pass membrane protein {ECO:0000250}. Postsynaptic density membrane {ECO:0000250}.	59634	0	0.0164341	-0.268501	-0.386068	0.1	0.1	0.1
HGNC:13625	CACNG6	calcium voltage-gated channel auxiliary subunit gamma 6	Pathway-annotated	19	19q13.42	NA	NA	NA	calcium channel, voltage-dependent, gamma subunit 6	Calcium channel auxiliary gamma subunits	1511	59285	ENSG00000130433	OTTHUMG00000064907	uc002qct.4	AF288386	NM_031897	CCDS12870|CCDS12871	11170751	MGI:1859168	RGD:628806	NA	606898	NA	NA	NA	NA	ENST00000252729.7|NM_145814.2	30	Y	14	13	Q9BXT2	CCG6_HUMAN	Voltage-dependent calcium channel gamma-6 subunit (Neuronal voltage-gated calcium channel gamma-6 subunit)	CACNG6	260	28129	Cell membrane {ECO:0000305|PubMed:21127204}; Multi-pass membrane protein {ECO:0000305}.	21029	0.00975795	0.029929	0.235734	-0.138469	0	0	0
HGNC:13626	CACNG7	calcium voltage-gated channel auxiliary subunit gamma 7	Pathway-annotated	19	19q13.42	NA	NA	NA	calcium channel, voltage-dependent, gamma subunit 7	Calcium channel auxiliary gamma subunits	1511	59284	ENSG00000105605	OTTHUMG00000064852	uc061clt.1	AF288387	NM_001384801	CCDS12868	11170751	MGI:1932374	RGD:628807	NA	606899	NA	NA	NA	NA	ENST00000391767.6|NM_031896.5	29	Y	13	11	P62955	CCG7_HUMAN	Voltage-dependent calcium channel gamma-7 subunit (Neuronal voltage-gated calcium channel gamma-7 subunit) (Transmembrane AMPAR regulatory protein gamma-7) (TARP gamma-7)	CACNG7	275	31003	Cell membrane {ECO:0000305|PubMed:21127204}; Multi-pass membrane protein {ECO:0000305}.	34672	0.0134463	0.0338806	-0.272509	-0.48901	0	0	0
HGNC:13628	CACNG8	calcium voltage-gated channel auxiliary subunit gamma 8	Pathway-annotated	19	19q13.42	NA	NA	NA	calcium channel, voltage-dependent, gamma subunit 8	Calcium channel auxiliary gamma subunits|MicroRNA protein coding host genes	1511|1691	59283	ENSG00000142408	OTTHUMG00000064908	uc061clu.1	AF288388	NM_031895	CCDS33104	11170751	MGI:1932376	RGD:628808	NA	606900	NA	NA	NA	NA	ENST00000270458.4|NM_031895.6	33	Y	21	16	Q8WXS5	CCG8_HUMAN	Voltage-dependent calcium channel gamma-8 subunit (Neuronal voltage-gated calcium channel gamma-8 subunit) (Transmembrane AMPAR regulatory protein gamma-8) (TARP gamma-8)	CACNG8 CACNG6	425	43313	Cell membrane {ECO:0000250|UniProtKB:Q8VHW2}; Multi-pass membrane protein {ECO:0000305}. Postsynaptic density membrane {ECO:0000250|UniProtKB:Q8VHW2}.	27278	0.0221202	0.0303205	-0.170017	-0.418447	0	0	0
HGNC:29938	CACTIN	cactin, spliceosome C complex subunit	Pathway-annotated	19	19p13.3	NY-REN-24|fSAPc	NY REN 24 antigen|functional spliceosome-associated protein c|cactin homolog (Drosophila)	C19orf29	chromosome 19 open reading frame 29	Spliceosomal C complex|Spliceosomal P complex	1510|1516	58509	ENSG00000105298	OTTHUMG00000180808	uc002lyh.4	BC019848	NM_001080543	CCDS45920	8619474|9110174|21429463|20829348	MGI:1917562	RGD:1563634	NA	618536	NA	NA	NA	NA	ENST00000429344.7|NM_001080543.2	13	Y	0	62	Q8WUQ7	CATIN_HUMAN	Splicing factor Cactin (Renal carcinoma antigen NY-REN-24)	CACTIN C19orf29	758	88702	Nucleus {ECO:0000269|PubMed:20829348, ECO:0000269|PubMed:26363554, ECO:0000269|PubMed:28062851}. Cytoplasm, cytosol {ECO:0000269|PubMed:26363554}. Note=Nuclear localization with a speckled expression pattern in some cells. Colocalizes with NFKBIL1 in the nucleus. {ECO:0000269|PubMed:20829348}.	16170	9.68498	15.6873	-1.2701	-0.418529	3.8	3.4	16.5
HGNC:23727	CACUL1	CDK2 associated cullin domain 1	Pathway-annotated	10	10q26.11	FLJ40409|MGC33215|CAC1	Cdk-Associated Cullin1	C10orf46	chromosome 10 open reading frame 46|CDK2-associated, cullin domain 1	NA	NA	143384	ENSG00000151893	OTTHUMG00000019138	uc001lds.2	AK097728	NM_153810	CCDS41570	19829063	MGI:1926082	RGD:1308127	NA	618764	NA	NA	NA	NA	ENST00000369151.8|NM_153810.5	9	Y	0	30	Q86Y37	CACL1_HUMAN	CDK2-associated and cullin domain-containing protein 1 (Cdk-associated cullin 1)	CACUL1 C10orf46 CAC1	369	41064	NA	81082	5.27343	7.06594	-1.38305	-0.768175	5	4.8	4.8
HGNC:30423	CACYBP	calcyclin binding protein	Pathway-annotated	1	1q25.1	SIP|S100A6BP	NA	NA	NA	NA	NA	27101	ENSG00000116161	OTTHUMG00000034941	uc001gkj.2	BC022352	NM_014412	CCDS1315|CCDS30942	11389839|12421809	MGI:1270839	RGD:1303146	NA	606186	NA	NA	NA	NA	ENST00000367679.7|NM_014412.3	54	Y	2	167	Q9HB71	CYBP_HUMAN	Calcyclin-binding protein (CacyBP) (hCacyBP) (S100A6-binding protein) (Siah-interacting protein)	CACYBP S100A6BP SIP PNAS-107	228	26210	Nucleus {ECO:0000269|PubMed:12895292}. Cytoplasm {ECO:0000269|PubMed:12895292}. Note=Cytoplasmic at low calcium concentrations. In neuroblastoma cells, after a retinoic acid (RA) induction and calcium increase, it localizes in both the nucleus and cytoplasm. The nuclear fraction may be phosphorylated.	12864	17.2945	23.6272	-1.05055	-0.652676	27	26.2	26.2
HGNC:1424	CAD	carbamoyl-phosphate synthetase 2, aspartate transcarbamylase, and dihydroorotase	Pathway-annotated	2	2p23.3	GATD4	NA	NA	NA	Glutamine amidotransferase class 1 domain containing	1408	790	ENSG00000084774	OTTHUMG00000097070	uc002rji.4	D78586	NM_001306079	CCDS1742|CCDS77396	8619816|2565865	MGI:1916969	RGD:1588606	NA	114010	457009	M38.972	NA	2.1.3.2|3.5.2.-	ENST00000264705.9|NM_004341.5	71	Y	126	249	P27708	PYR1_HUMAN	Multifunctional protein CAD (Carbamoyl phosphate synthetase 2-aspartate transcarbamylase-dihydroorotase) [Includes: Glutamine-dependent carbamoyl phosphate synthase (EC 6.3.5.5); Glutamine amidotransferase (GATase) (GLNase) (EC 3.5.1.2); Ammonium-dependent carbamoyl phosphate synthase (CPS) (CPSase) (EC 6.3.4.16); Aspartate carbamoyltransferase (EC 2.1.3.2); Dihydroorotase (EC 3.5.2.3)]	CAD	2225	242984	Cytoplasm {ECO:0000269|PubMed:15890648}. Nucleus {ECO:0000269|PubMed:15890648}. Note=Cytosolic and unphosphorylated in resting cells, translocates to the nucleus in response to EGF stimulation, nuclear import promotes optimal cell growth.	26574	6.31571	11.1743	-0.892071	-0.389876	4.6	4.2	17.5
HGNC:5951	CADM1	cell adhesion molecule 1	Pathway-annotated	11	11q23.3	NECL2|ST17|BL2|SYNCAM|IGSF4A|Necl-2|SYNCAM1|RA175	nectin-like 2	TSLC1|IGSF4	tumor suppressor in lung cancer 1|immunoglobulin superfamily, member 4	V-set domain containing|C2-set domain containing|Nectins and nectin-like molecules	590|592|1855	23705	ENSG00000182985	OTTHUMG00000168202	uc001ppi.5	AB017563	NM_014333	CCDS8373|CCDS53711|CCDS73399|CCDS73397|CCDS73398	10610705	MGI:1889272	RGD:1310999	NA	605686	NA	NA	NA	NA	ENST00000331581.11|NM_001301043.2	89	Y	8	228	Q9BY67	CADM1_HUMAN	Cell adhesion molecule 1 (Immunoglobulin superfamily member 4) (IgSF4) (Nectin-like protein 2) (NECL-2) (Spermatogenic immunoglobulin superfamily) (SgIgSF) (Synaptic cell adhesion molecule) (SynCAM) (Tumor suppressor in lung cancer 1) (TSLC-1)	CADM1 IGSF4 IGSF4A NECL2 SYNCAM TSLC1	442	48509	Cell membrane {ECO:0000269|PubMed:11279526, ECO:0000269|PubMed:22438059}; Single-pass type I membrane protein {ECO:0000269|PubMed:11279526}. Synapse {ECO:0000250|UniProtKB:Q8R5M8}. Note=Localized to the basolateral plasma membrane of epithelial cells in gall bladder. {ECO:0000250|UniProtKB:Q8R5M8}.	335739	2.74172	7.19096	-0.342945	-0.154847	30.9	27.9	27.9
HGNC:29849	CADM2	cell adhesion molecule 2	Pathway-annotated	3	3p12.1	NECL3|Necl-3|SynCAM2|SynCAM-2	nectin-like 3	IGSF4D	immunoglobulin superfamily, member 4D	V-set domain containing|C2-set domain containing|I-set domain containing|MicroRNA protein coding host genes|Nectins and nectin-like molecules	590|592|593|1691|1855	253559	ENSG00000175161	OTTHUMG00000158990	uc003dql.4	AF538973	NM_153184	CCDS33792|CCDS54613|CCDS54614	17967169|23505055|25869804	MGI:2442722	RGD:1305678	NA	609938	NA	NA	NA	NA	ENST00000383699.8|NM_001167675.2	18	Y	5	42	Q8N3J6	CADM2_HUMAN	Cell adhesion molecule 2 (Immunoglobulin superfamily member 4D) (IgSF4D) (Nectin-like protein 3) (NECL-3) (Synaptic cell adhesion molecule 2) (SynCAM 2)	CADM2 IGSF4D NECL3	435	47554	Cell membrane {ECO:0000269|PubMed:17967169}; Single-pass type I membrane protein {ECO:0000269|PubMed:17967169}. Synapse {ECO:0000269|PubMed:17967169}. Cell projection, axon {ECO:0000269|PubMed:17967169}. Note=Found in the axoplasm of myelinated axons.	1115440	0.0313518	0.0617921	-0.440799	-0.601555	0.1	0.1	0.1
HGNC:17601	CADM3	cell adhesion molecule 3	Pathway-annotated	1	1q23.2	BIgR|FLJ10698|TSLL1|NECL1|SynCAM3|Necl-1	nectin-like 1	IGSF4B	immunoglobulin superfamily, member 4B	V-set domain containing|C2-set domain containing|Nectins and nectin-like molecules	590|592|1855	57863	ENSG00000162706	OTTHUMG00000037177	uc001ftk.3	AY046418	NM_021189	CCDS44251|CCDS1182	11536053	MGI:2137858	RGD:1307035	NA	609743	NA	NA	NA	NA	ENST00000368125.9|NM_001127173.3	27	Y	7	32	Q8N126	CADM3_HUMAN	Cell adhesion molecule 3 (Brain immunoglobulin receptor) (Immunoglobulin superfamily member 4B) (IgSF4B) (Nectin-like protein 1) (NECL-1) (Synaptic cell adhesion molecule 3) (SynCAM3) (TSLC1-like protein 1) (TSLL1)	CADM3 IGSF4B NECL1 SYNCAM3 TSLL1 UNQ225/PRO258	398	43300	Cell membrane {ECO:0000250|UniProtKB:Q99N28}; Single-pass type I membrane protein {ECO:0000250|UniProtKB:Q99N28}. Cell junction {ECO:0000250|UniProtKB:Q99N28}.	31704	0.558709	0.583052	-0.22311	-0.455544	0.5	0.4	2.1
HGNC:30825	CADM4	cell adhesion molecule 4	Pathway-annotated	19	19q13.31	TSLL2|Necl-4|SynCAM4	nectin-like 4	IGSF4C	immunoglobulin superfamily, member 4C	V-set domain containing|C2-set domain containing|Nectins and nectin-like molecules	590|592|1855	199731	ENSG00000105767	OTTHUMG00000182735	uc002oxc.2	AF363368	NM_145296	CCDS12627	11536053	MGI:2449088	RGD:1304722	NA	609744	NA	NA	NA	NA	ENST00000222374.3|NM_145296.2	12	Y	0	29	Q8NFZ8	CADM4_HUMAN	Cell adhesion molecule 4 (Immunoglobulin superfamily member 4C) (IgSF4C) (Nectin-like protein 4) (NECL-4) (TSLC1-like protein 2)	CADM4 IGSF4C NECL4 TSLL2	388	42785	Membrane {ECO:0000305}; Single-pass type I membrane protein {ECO:0000305}.	17482	17.5099	23.5945	-0.30007	-0.419711	19.1	18.3	18.3
HGNC:1426	CADPS	calcium dependent secretion activator	Pathway-annotated	3	3p14.2	CAPS|KIAA1121|CAPS1|UNC-31|CADPS1	NA	NA	Ca++-dependent secretion activator|Ca2+ dependent secretion activator	Pleckstrin homology domain containing	682	8618	ENSG00000163618	OTTHUMG00000158651	uc003dll.3	U36448	NM_003716|NM_183393|NM_183394	CCDS2899|CCDS2898|CCDS46858	1516133	MGI:1350922	RGD:708573	NA	604667	NA	NA	NA	NA	ENST00000383710.9|NM_003716.4	24	Y	0	47	Q9ULU8	CAPS1_HUMAN	Calcium-dependent secretion activator 1 (Calcium-dependent activator protein for secretion 1) (CAPS-1)	CADPS CAPS CAPS1 KIAA1121	1353	152786	Synapse {ECO:0000250|UniProtKB:Q62717}. Cytoplasmic vesicle, secretory vesicle, neuronal dense core vesicle membrane {ECO:0000250|UniProtKB:Q62717}; Peripheral membrane protein {ECO:0000250|UniProtKB:Q62717}. Note=Membrane-associated to vesicles. Strongly enriched in synaptic fractions. Preferentially binds to dense core vesicles but not to synaptic vesicles. Binds phosphoinosides, with a strong selectivity for PtdIns(4,5)P2 over PtdIns(3,4,5)P3. Probably localizes to different vesicles compared to CADPS2. {ECO:0000250|UniProtKB:Q62717}.	477070	0.0514754	0.0498071	-0.320314	-0.522474	0.2	0.2	0.2
HGNC:16018	CADPS2	calcium dependent secretion activator 2	Pathway-annotated	7	7q31.32	CAPS2	NA	NA	Ca++-dependent activator protein for secretion 2|Ca2+ dependent secretion activator 2	Pleckstrin homology domain containing|C2 domain containing	682|823	93664	ENSG00000081803	OTTHUMG00000157093	uc064hnl.1	NA	NM_017954	CCDS47691|CCDS55158	12659812|28647363	MGI:2443963	RGD:1559440	NA	609978	NA	NA	NA	NA	ENST00000449022.7|NM_017954.11	22	Y	0	36	Q86UW7	CAPS2_HUMAN	Calcium-dependent secretion activator 2 (Calcium-dependent activator protein for secretion 2) (CAPS-2)	CADPS2 CAPS2 KIAA1591	1296	147735	Cytoplasmic vesicle membrane {ECO:0000305}; Peripheral membrane protein {ECO:0000305}; Cytoplasmic side {ECO:0000305}. Synapse. Note=Membrane-associated to vesicles. Strongly enriched in synaptic fractions. Probably localizes to different vesicles compared to CADPS. Enriched on vesicular structures in the parallel fiber terminal of granule cells that are distinct from synaptic vesicles.	568348	9.25874	12.2934	0.205342	-0.0556485	39.1	37	37
HGNC:21622	CAGE1	cancer antigen 1	Pathway-annotated	6	6p24.3	bA69L16.7|CT95	cancer/testis antigen 95	CTAG3	cancer/testis antigen 3	NA	NA	285782	ENSG00000164304	OTTHUMG00000014200	uc063lrf.1	BC026194	NM_175745	CCDS54965|CCDS54964|CCDS47367	12531476	MGI:1918463	RGD:1306102	NA	608304	NA	NA	NA	NA	ENST00000502583.6|NM_001170692.2	5	Y	0	17	Q8TC20	CAGE1_HUMAN	Cancer-associated gene 1 protein (CAGE-1) (Cancer/testis antigen 3) (CT3)	CAGE1 CTAG3	777	90250	NA	63086	0.0143408	0.0266132	0.297255	-0.0927811	0	0	0
HGNC:1434	CALB1	calbindin 1	Pathway-annotated	8	8q21.3	NA	calbindin-D28k	CALB	calbindin 1, 28kDa	EF-hand domain containing	863	793	ENSG00000104327	OTTHUMG00000134314	uc003yel.2	NA	NM_004929	CCDS6251	2191560|1906795	MGI:88248	RGD:69340	NA	114050	NA	NA	NA	NA	ENST00000265431.7|NM_004929.4	41	Y	3	63	P05937	CALB1_HUMAN	Calbindin (Calbindin D28) (D-28K) (Vitamin D-dependent calcium-binding protein, avian-type)	CALB1 CAB27	261	30025	NA	36867	82.9785	33.1983	5.49229	1.15695	322.9	310.4	310.4
HGNC:1435	CALB2	calbindin 2	Pathway-annotated	16	16q22.2	CAL2	calretinin	NA	calbindin 2, 29kDa (calretinin)	EF-hand domain containing	863	794	ENSG00000172137	OTTHUMG00000137589	uc002faa.6	X56667	NM_001740	CCDS10899	1906795	MGI:101914	RGD:620981	NA	114051	NA	NA	NA	NA	ENST00000302628.9|NM_001740.5	32	Y	0	102	P22676	CALB2_HUMAN	Calretinin (CR) (29 kDa calbindin)	CALB2 CAB29	271	31540	NA	31723	0.120656	0.0762888	-0.190479	-0.434205	0	0	0.3
HGNC:1437	CALCA	calcitonin related polypeptide alpha	Pathway-annotated	11	11p15.2	CGRP|CGRP-alpha	calcitonin	CALC1	calcitonin 1	Neuropeptides	1902	796	ENSG00000110680	OTTHUMG00000159731	uc001mlt.2	X00356|M64486	NM_001741	CCDS7819|CCDS31432	6546550	MGI:2151253	RGD:2254	LRG_13|http://ftp.ebi.ac.uk/pub/databases/lrgex/LRG_13.xml	114130	NA	NA	ligandId:681	NA	ENST00000331587.9|NM_001741.3	42	Y	24	525	P01258|P06881	CALC_HUMAN	Calcitonin [Cleaved into: Calcitonin; Katacalcin (Calcitonin carboxyl-terminal peptide) (CCP) (PDN-21)]	CALCA CALC1	141	15467	Secreted.	5732	1.51939	33.3444	0.727433	7.47448	6.3	5.1	44.9
HGNC:1438	CALCB	calcitonin related polypeptide beta	Pathway-annotated	11	11p15.2	FLJ30166|CGRP-II	NA	CALC2	calcitonin 2	Neuropeptides	1902	797	ENSG00000175868	OTTHUMG00000164629	uc009ygr.2	NA	NM_000728	CCDS7820	8468047|26510864	MGI:2151254	RGD:620997	NA	114160	NA	NA	ligandId:682	NA	ENST00000324229.11|NM_000728.4	17	Y	21	29	P10092	CALCB_HUMAN	Calcitonin gene-related peptide 2 (Beta-type CGRP) (Beta-CGRP) (Calcitonin gene-related peptide II) (CGRP-II)	CALCB CALC2	127	13706	Secreted.	177345	0.0522824	0.0671001	-0.0622165	-0.277489	0.1	0.1	0.9
HGNC:29306	CALCOCO1	calcium binding and coiled-coil domain 1	Pathway-annotated	12	12q13.13	KIAA1536|calphoglin|Cocoa	coiled-coil leucine zipper coactivator 1|inorganic pyrophosphatase activator	NA	NA	NA	NA	57658	ENSG00000012822	OTTHUMG00000170095	uc001sef.4	AL136895	NM_020898	CCDS8864|CCDS44908	10819331|11230166	MGI:1914738	RGD:619812	NA	NA	NA	NA	NA	NA	ENST00000550804.6|NM_020898.3	21	Y	1	57	Q9P1Z2	CACO1_HUMAN	Calcium-binding and coiled-coil domain-containing protein 1 (Calphoglin) (Coiled-coil coactivator protein) (Sarcoma antigen NY-SAR-3)	CALCOCO1 KIAA1536 PP13275 UNQ2436/PRO4996	691	77336	Cytoplasm. Nucleus. Note=Shuttles between nucleus and cytoplasm. {ECO:0000250}.	19228	25.9261	21.5652	-1.13406	-1.1893	39.9	38	71.8
HGNC:29912	CALCOCO2	calcium binding and coiled-coil domain 2	Pathway-annotated	17	17q21.32	MGC17318|NDP52	NA	NA	NA	NA	NA	10241	ENSG00000136436	OTTHUMG00000160505	uc002iof.4	BC004130	NM_005831	CCDS58561|CCDS58560|CCDS58559|CCDS11538|CCDS58558	7540613|26506893	MGI:1343177	RGD:1559974	NA	604587	NA	NA	NA	NA	ENST00000258947.8|NM_005831.5	24	Y	4	125	Q13137	CACO2_HUMAN	Calcium-binding and coiled-coil domain-containing protein 2 (Antigen nuclear dot 52 kDa protein) (Nuclear domain 10 protein NDP52) (Nuclear domain 10 protein 52) (Nuclear dot protein 52)	CALCOCO2 NDP52	446	52254	Cytoplasm, perinuclear region {ECO:0000269|PubMed:12869526, ECO:0000269|PubMed:17635994, ECO:0000269|PubMed:9230084}. Cytoplasm, cytoskeleton {ECO:0000269|PubMed:17635994}. Cytoplasmic vesicle, autophagosome membrane {ECO:0000269|PubMed:25771791}; Peripheral membrane protein {ECO:0000305}. Note=According to PubMed:7540613, localizes to nuclear dots. According to PubMed:9230084 and PubMed:12869526, it is not a nuclear dot-associated protein but localizes predominantly in the cytoplasm with a coarse-grained distribution preferentially close to the nucleus. {ECO:0000269|PubMed:12869526, ECO:0000269|PubMed:7540613, ECO:0000269|PubMed:9230084}.	35504	23.3594	27.7048	-0.985469	-0.818228	77.4	72.9	72.9
HGNC:1440	CALCR	calcitonin receptor	Pathway-annotated	7	7q21.3	CTR|CT-R	NA	NA	NA	Calcitonin receptors|MicroRNA protein coding host genes	265|1691	799	ENSG00000004948	OTTHUMG00000023599	uc003umw.3	L00587	NM_001742	CCDS55125|CCDS5631	1331173	MGI:101950	RGD:621001	LRG_1037|http://ftp.ebi.ac.uk/pub/databases/lrgex/LRG_1037.xml	114131	NA	NA	objectId:43	NA	ENST00000426151.7|NM_001742.4	42	Y	19	104	P30988	CALCR_HUMAN	Calcitonin receptor (CT-R)	CALCR	474	55345	Cell membrane; Multi-pass membrane protein.	150244	0.780215	0.794202	2.56449	1.48384	1.6	1.4	1.4
HGNC:16709	CALCRL	calcitonin receptor like receptor	Pathway-annotated	2	2q32.1	CGRPR|CRLR	NA	NA	calcitonin receptor-like	Calcitonin receptors	265	10203	ENSG00000064989	OTTHUMG00000132636	uc061qml.1	U17473	NM_005795	CCDS2293	7818539|8626685	MGI:1926944	RGD:2255	NA	114190	NA	NA	objectId:47	NA	ENST00000392370.8|NM_005795.6	50	Y	17	102	Q16602	CALRL_HUMAN	Calcitonin gene-related peptide type 1 receptor (CGRP type 1 receptor) (Calcitonin receptor-like receptor)	CALCRL CGRPR	461	52979	Cell membrane {ECO:0000269|PubMed:30115739}; Multi-pass membrane protein.	106496	3.9235	3.92317	-0.138433	-0.397829	14.5	13.5	13.5
HGNC:1441	CALD1	caldesmon 1	Pathway-annotated	7	7q33	CDM|H-CAD|L-CAD|h-CD	NA	NA	NA	NA	NA	800	ENSG00000122786	OTTHUMG00000155407	uc003vrz.4	M64110	NM_033138	CCDS5834|CCDS47716|CCDS47717|CCDS5836|CCDS5835	1885618	MGI:88250	RGD:2256	NA	114213	NA	NA	NA	NA	ENST00000361675.7|NM_033138.4	107	Y	5	133	Q05682	CALD1_HUMAN	Caldesmon (CDM)	CALD1 CAD CDM	793	93231	Cytoplasm, cytoskeleton {ECO:0000250|UniProtKB:P13505}. Cytoplasm, myofibril {ECO:0000250|UniProtKB:P13505}. Cytoplasm, cytoskeleton, stress fiber {ECO:0000250|UniProtKB:P13505}. Note=On thin filaments in smooth muscle and on stress fibers in fibroblasts (nonmuscle). {ECO:0000250|UniProtKB:P13505}.	226477	58.9165	77.6577	-0.340439	-0.47966	137.7	130.7	130.7
HGNC:23494	CALHM1	calcium homeostasis modulator 1	Pathway-annotated	10	10q24.33	NA	NA	FAM26C	family with sequence similarity 26, member C	Calcium homeostasis modulators	1478	255022	ENSG00000185933	OTTHUMG00000018991	uc001kxe.3	BC036208	NM_001001412	CCDS7550	18585350	MGI:3643383	RGD:1564891	NA	612234	NA	NA	NA	NA	ENST00000329905.6|NM_001001412.4	6	Y	1	46	Q8IU99	CAHM1_HUMAN	Calcium homeostasis modulator protein 1 (Protein FAM26C)	CALHM1 FAM26C	346	38264	Cell membrane; Multi-pass membrane protein {ECO:0000269|PubMed:18585350, ECO:0000269|PubMed:22711817, ECO:0000269|PubMed:23300080}. Endoplasmic reticulum membrane {ECO:0000269|PubMed:18585350}; Multi-pass membrane protein. Basolateral cell membrane; Multi-pass membrane protein {ECO:0000250|UniProtKB:D3Z291}. Note=Colocalizes with HSPA5 at the endoplasmic reticulum (PubMed:18585350). Localizes to the basolateral membrane of epithelial cells including taste cells (By similarity). {ECO:0000250|UniProtKB:D3Z291, ECO:0000269|PubMed:18585350}.	5660	0.00882041	0.0503824	-0.166971	-0.353021	0.5	0.7	0.7
HGNC:23493	CALHM2	calcium homeostasis modulator family member 2	Pathway-annotated	10	10q24.33	NA	NA	FAM26B	family with sequence similarity 26, member B|calcium homeostasis modulator 2	Calcium homeostasis modulators	1478	51063	ENSG00000138172	OTTHUMG00000018990	uc001kxb.4	BC000039	NM_015916	CCDS7549	18585350	MGI:1919941	RGD:1308276	NA	612235	NA	NA	NA	NA	ENST00000260743.10|NM_015916.5	15	Y	0	16	Q9HA72	CAHM2_HUMAN	Calcium homeostasis modulator protein 2 (Protein FAM26B)	CALHM2 FAM26B	323	36175	Membrane {ECO:0000305}; Multi-pass membrane protein {ECO:0000305}.	5616	5.78122	10.8986	-0.772575	-0.661531	2.8	2.5	10.4
HGNC:23458	CALHM3	calcium homeostasis modulator 3	Pathway-annotated	10	10q24.33	bA225H22.7	NA	FAM26A	family with sequence similarity 26, member A	Calcium homeostasis modulators	1478	119395	ENSG00000183128	OTTHUMG00000018989	uc001kxg.4	BC043367	NM_182494	CCDS44476	18585350	MGI:3645665	RGD:1560215	NA	618263	NA	NA	NA	NA	ENST00000369783.4|NM_001129742.2	7	Y	0	10	Q86XJ0	CAHM3_HUMAN	Calcium homeostasis modulator protein 3 (Protein A)	CALHM3 FAM26A	344	38496	Basolateral cell membrane {ECO:0000250|UniProtKB:J3QMI4}; Multi-pass membrane protein {ECO:0000255}.	6436	0	0.00880849	-0.545573	-0.627226	0	0	0
HGNC:21094	CALHM4	calcium homeostasis modulator family member 4	Pathway-annotated	6	6q22.1	FLJ32239	NA	C6orf78|FAM26D	chromosome 6 open reading frame 78|family with sequence similarity 26, member D|family with sequence similarity 26 member D	Calcium homeostasis modulators	1478	221301	ENSG00000164451	OTTHUMG00000015443	uc063qxx.1	AK056801	NM_153036	CCDS93991|CCDS5109|CCDS59032|CCDS59031	32374262	MGI:2685489	RGD:1595701	NA	NA	NA	NA	NA	NA	ENST00000368596.4|NM_001366078.2	NA	Y	0	12	Q5JW98	CAHM4_HUMAN	Calcium homeostasis modulator protein 4 (Protein FAM26D)	CALHM4 C6orf78 FAM26D UNQ6481/PRO21277	314	35060	Membrane {ECO:0000305}; Multi-pass membrane protein {ECO:0000305}.	32114	0.103521	0.0635828	2.92255	0.872912	0.2	0.2	0.2
HGNC:21568	CALHM5	calcium homeostasis modulator family member 5	Pathway-annotated	6	6q22.1	dJ493F7.3|MGC45451	NA	C6orf188|FAM26E	chromosome 6 open reading frame 188|family with sequence similarity 26, member E|family with sequence similarity 26 member E	Calcium homeostasis modulators	1478	254228	ENSG00000178033	OTTHUMG00000015442	uc003pwy.4	BC032556	NM_153711	CCDS5108	34089472	MGI:2143897	RGD:1310405	NA	NA	NA	NA	NA	NA	ENST00000368599.4|NM_153711.5	11	Y	0	10	Q8N5C1	CAHM5_HUMAN	Calcium homeostasis modulator protein 5 (Protein FAM26E)	CALHM5 C6orf188 FAM26E	309	35170	Membrane {ECO:0000305}; Multi-pass membrane protein {ECO:0000305}.	13149	1.63433	1.38273	0.254171	-0.216204	1.9	1.8	1.8
HGNC:33391	CALHM6	calcium homeostasis modulator family member 6	Pathway-annotated	6	6q22.1	RP1-93H18.5|OTTHUMP00000017061|OTTHUMP00000017062|dJ93H18.5|INAM	IFN regulatory factor 3-dependent NK-activating molecule	C6orf187|FAM26F	chromosome 6 open reading frame 187|family with sequence similarity 26, member F|family with sequence similarity 26 member F	Calcium homeostasis modulators	1478	441168	ENSG00000188820	OTTHUMG00000015438	uc003pwv.5	AF086130	NM_001010919	CCDS64506|CCDS34519	27645024|27784631	MGI:2443082	RGD:1304835	NA	617305	NA	NA	NA	NA	ENST00000368605.3|NM_001010919.3	17	Y	0	11	Q5R3K3	CAHM6_HUMAN	Calcium homeostasis modulator protein 6 (Protein FAM26F)	CALHM6 C6orf187 FAM26F	315	34458	Membrane {ECO:0000305}; Multi-pass membrane protein {ECO:0000305}.	2401	1.12152	1.55813	0.14608	-0.166613	3.7	3.4	4
HGNC:1442	CALM1	calmodulin 1	Pathway-annotated	14	14q32.11	CAMI|PHKD|DD132|PHKD1	prepro-calmodulin 1|phosphorylase kinase subunit delta|phosphorylase kinase subunit delta 1	CALML2	calmodulin 1 (phosphorylase kinase, delta)	Receptor ligands|EF-hand domain containing|Phosphorylase kinase subunits	542|863|2140	801	ENSG00000198668	OTTHUMG00000171044	uc001xyl.3	NA	NM_001363669	CCDS91917|CCDS9892	6385987	MGI:88251	RGD:2257	NA	114180	317387	NA	ligandId:2351	2.7.11.19	ENST00000356978.9|NM_006888.6	384	Y	247	604	P0DP23	CALM1_HUMAN	Calmodulin-1	CALM1 CALM CAM CAM1	149	16838	Cytoplasm, cytoskeleton, spindle {ECO:0000269|PubMed:16760425}. Cytoplasm, cytoskeleton, spindle pole {ECO:0000269|PubMed:16760425}. Cytoplasm, cytoskeleton, microtubule organizing center, centrosome {ECO:0000269|PubMed:14654843}. Cell projection, cilium, flagellum {ECO:0000250|UniProtKB:P0DP26}. Note=Distributed throughout the cell during interphase, but during mitosis becomes dramatically localized to the spindle poles and the spindle microtubules.	11766	100.967	109.588	-0.586331	-0.671935	322	311.4	311.4
HGNC:1445	CALM2	calmodulin 2	Pathway-annotated	2	2p21	PHKD|PHKD2|CAMII	prepro-calmodulin 2|phosphorylase kinase subunit delta|phosphorylase kinase subunit delta 2	NA	calmodulin 2 (phosphorylase kinase, delta)	Receptor ligands|EF-hand domain containing|Phosphorylase kinase subunits	542|863|2140	805	ENSG00000143933	OTTHUMG00000128850	uc002rvt.2	NA	NM_001743	CCDS1832|CCDS92749	8314583	MGI:103250	RGD:2258	NA	114182	422270	NA	ligandId:2351	NA	ENST00000272298.12|NM_001743.6	213	Y	232	220	P0DP24	CALM2_HUMAN	Calmodulin-2	CALM2 CAM2 CAMB	149	16838	Cytoplasm, cytoskeleton, spindle {ECO:0000269|PubMed:16760425}. Cytoplasm, cytoskeleton, spindle pole {ECO:0000269|PubMed:16760425}. Cytoplasm, cytoskeleton, microtubule organizing center, centrosome {ECO:0000269|PubMed:14654843}. Note=Distributed throughout the cell during interphase, but during mitosis becomes dramatically localized to the spindle poles and the spindle microtubules.	16837	279.886	408.841	-1.30761	-0.770725	437.4	420.9	432.6
HGNC:1449	CALM3	calmodulin 3	Pathway-annotated	19	19q13.32	PHKD|PHKD3	prepro-calmodulin 3|phosphorylase kinase subunit delta|phosphorylase kinase subunit delta 3	NA	calmodulin 3 (phosphorylase kinase, delta)	Receptor ligands|EF-hand domain containing|Phosphorylase kinase subunits	542|863|2140	808	ENSG00000160014	OTTHUMG00000133517	uc002pew.4	NA	NM_001329921	CCDS86783|CCDS33061|CCDS86782	8314583	MGI:103249	RGD:2259	LRG_1082|http://ftp.ebi.ac.uk/pub/databases/lrgex/LRG_1082.xml	114183	437180	NA	ligandId:2351	NA	ENST00000291295.14|NM_005184.4	204	Y	232	233	P0DP25	CALM3_HUMAN	Calmodulin-3	CALM3 CALML2 CAM3 CAMC CAMIII	149	16838	Cytoplasm, cytoskeleton, spindle {ECO:0000269|PubMed:16760425}. Cytoplasm, cytoskeleton, spindle pole {ECO:0000269|PubMed:16760425}. Cytoplasm, cytoskeleton, microtubule organizing center, centrosome {ECO:0000269|PubMed:14654843}. Note=Distributed throughout the cell during interphase, but during mitosis becomes dramatically localized to the spindle poles and the spindle microtubules.	9708	125.241	129.641	-0.538226	-0.655873	127.8	122.2	172.4
HGNC:1452	CALML3	calmodulin like 3	Pathway-annotated	10	10p15.1	CLP	NA	NA	calmodulin-like 3	EF-hand domain containing	863	810	ENSG00000178363	OTTHUMG00000017597	uc001iie.2	X13461	NM_005185	CCDS7069	8476923	MGI:1917655	RGD:1305499	NA	114184	NA	NA	NA	NA	ENST00000315238.3|NM_005185.4	76	Y	47	60	P27482	CALL3_HUMAN	Calmodulin-like protein 3 (CaM-like protein) (CLP) (Calmodulin-related protein NB-1)	CALML3	149	16891	NA	1810	3.0673	0.110382	0.192328	-0.221213	17.4	16.7	16.7
HGNC:18445	CALML4	calmodulin like 4	Pathway-annotated	15	15q23	MGC4809|NY-BR-20	NA	NA	calmodulin-like 4	EF-hand domain containing	863	91860	ENSG00000129007	OTTHUMG00000133287	uc002ard.5	AF308287	NM_033429	CCDS66808|CCDS42052|CCDS10226|CCDS92031	32209652	MGI:1922850	RGD:1583918	NA	620520	NA	NA	NA	NA	ENST00000467889.3|NM_033429.3	83	Y	46	11	Q96GE6	CALL4_HUMAN	Calmodulin-like protein 4 (Serologically defined breast cancer antigen NY-BR-20)	CALML4	196	21883	NA	15374	12.6954	7.13646	1.71603	0.0416627	12.5	12.2	17.4
HGNC:18180	CALML5	calmodulin like 5	Pathway-annotated	10	10p15.1	CLSP	calmodulin-like skin protein	NA	calmodulin-like 5	EF-hand domain containing	863	51806	ENSG00000178372	OTTHUMG00000017598	uc001iic.3	AF172852	NM_017422	CCDS7068	10777582	MGI:1931464	RGD:1310047	NA	605183	NA	NA	NA	NA	ENST00000380332.5|NM_017422.5	89	Y	50	85	Q9NZT1	CALL5_HUMAN	Calmodulin-like protein 5 (Calmodulin-like skin protein)	CALML5 CLSP	146	15893	NA	873	0.162051	0	0.194367	-0.170192	0	0	0.3
HGNC:24193	CALML6	calmodulin like 6	Pathway-annotated	1	1p36.33	CAGLP	NA	NA	calmodulin-like 6	EF-hand domain containing	863	163688	ENSG00000169885	OTTHUMG00000000943	uc001aih.1	AF490905	NM_138705	CCDS81255|CCDS30566	15621662|30699354	NA	NA	NA	610171	470030	NA	NA	NA	ENST00000307786.8|NM_138705.4	69	Y	46	13	Q8TD86	CALL6_HUMAN	Calmodulin-like protein 6 (Calglandulin-like protein)	CALML6 CAGLP CALGP	181	20690	Cytoplasm {ECO:0000269|PubMed:15621662}. Nucleus {ECO:0000269|PubMed:15621662}.	2188	0.802432	1.35184	-0.228665	0.0176582	0	0	0.8
HGNC:13248	CALN1	calneuron 1	Pathway-annotated	7	7q11.22	CABP8	calcium-binding protein CABP8	NA	NA	EF-hand domain containing	863	83698	ENSG00000183166	OTTHUMG00000023787	uc003twc.5	AF282250	NM_031468	CCDS47603|CCDS5541	11286509	MGI:2155987	RGD:1305843	NA	607176	NA	NA	NA	NA	ENST00000395275.7|NM_031468.4	6	Y	0	29	Q9BXU9	CABP8_HUMAN	Calcium-binding protein 8 (CaBP8) (Calneuron I) (Calneuron-1)	CALN1 CABP8	261	29324	Golgi apparatus, trans-Golgi network membrane {ECO:0000305|PubMed:19338761}; Single-pass type IV membrane protein {ECO:0000305|PubMed:19338761}. Cytoplasm, perinuclear region {ECO:0000269|PubMed:19338761}. Cell membrane {ECO:0000305|PubMed:19338761}; Single-pass type IV membrane protein {ECO:0000305|PubMed:19338761}.	667660	0.0102397	0.0151054	-0.0113207	-0.310456	0	0	0
HGNC:1455	CALR	calreticulin	Pathway-annotated	19	19p13.13	RO|SSA|cC1qR|CRT|FLJ26680|CALR1	Sicca syndrome antigen A (autoantigen Ro; calreticulin)|autoantigen Ro|calregulin	NA	NA	MicroRNA protein coding host genes	1691	811	ENSG00000179218	OTTHUMG00000180574	uc002mvu.3	M84739	NM_004343	CCDS12288	2365822	MGI:88252	RGD:620288	LRG_828|http://ftp.ebi.ac.uk/pub/databases/lrgex/LRG_828.xml	109091	391684	NA	NA	NA	ENST00000316448.10|NM_004343.4	116	Y	31	660	P27797	CALR_HUMAN	Calreticulin (CRP55) (Calregulin) (Endoplasmic reticulum resident protein 60) (ERp60) (HACBP) (grp60)	CALR CRTC	417	48142	Endoplasmic reticulum lumen {ECO:0000269|PubMed:10358038, ECO:0000269|PubMed:11149926}. Cytoplasm, cytosol {ECO:0000269|PubMed:11149926}. Secreted, extracellular space, extracellular matrix {ECO:0000305}. Cell surface {ECO:0000269|PubMed:10358038}. Sarcoplasmic reticulum lumen {ECO:0000250|UniProtKB:P28491}. Cytoplasmic vesicle, secretory vesicle, Cortical granule {ECO:0000250|UniProtKB:Q8K3H7}. Cytolytic granule {ECO:0000269|PubMed:8418194}. Note=Also found in cell surface (T cells), cytosol and extracellular matrix (PubMed:10358038). During oocyte maturation and after parthenogenetic activation accumulates in cortical granules. In pronuclear and early cleaved embryos localizes weakly to cytoplasm around nucleus and more strongly in the region near the cortex (By similarity). In cortical granules of non-activated oocytes, is exocytosed during the cortical reaction in response to oocyte activation (By similarity). {ECO:0000250|UniProtKB:P28491, ECO:0000250|UniProtKB:Q8K3H7, ECO:0000269|PubMed:8418194}.	5911	250.625	276.843	-0.106647	-0.292416	231.2	221.1	288.6
HGNC:20407	CALR3	calreticulin 3	Pathway-annotated	19	19p13.11	CRT2|FLJ25355|MGC26577|CT93	cancer/testis antigen 93|calsperin	NA	NA	NA	NA	125972	ENSG00000269058	OTTHUMG00000152571	uc002ned.3	AK058084	NM_145046	CCDS12344	12384296	MGI:1920566	RGD:1309243	LRG_422|http://ftp.ebi.ac.uk/pub/databases/lrgex/LRG_422.xml	611414	264440	NA	NA	NA	ENST00000269881.8|NM_145046.5	1	Y	0	18	Q96L12	CALR3_HUMAN	Calreticulin-3 (Calreticulin-2) (Calsperin)	CALR3 CRT2	384	44996	Endoplasmic reticulum lumen {ECO:0000255|PROSITE-ProRule:PRU10138, ECO:0000269|PubMed:21590275}.	17106	0	0.0835385	0.294414	-0.0967426	0	0	0
HGNC:1458	CALU	calumenin	Pathway-annotated	7	7q32.1	NA	NA	NA	NA	CREC family	2042	813	ENSG00000128595	OTTHUMG00000158274	uc003vnq.4	AF013759	NM_001219	CCDS56506|CCDS56508|CCDS5805|CCDS47703|CCDS56507	9598325	MGI:1097158	RGD:620383	NA	603420	470032	NA	NA	NA	ENST00000249364.9|NM_001219.5	77	Y	10	163	O43852	CALU_HUMAN	Calumenin (Crocalbin) (IEF SSP 9302)	CALU	315	37107	Endoplasmic reticulum membrane {ECO:0000269|PubMed:10222138}. Golgi apparatus {ECO:0000269|PubMed:10222138}. Secreted {ECO:0000305}. Melanosome {ECO:0000269|PubMed:12643545}. Sarcoplasmic reticulum lumen {ECO:0000305}. Note=Identified by mass spectrometry in melanosome fractions from stage I to stage IV. {ECO:0000269|PubMed:12643545}.	34108	18.4937	32.9279	-0.337984	-0.385956	49.5	46.1	46.1
HGNC:17938	CALY	calcyon neuron specific vesicular protein	Pathway-annotated	10	10q26.3	CALCYON|NSG3	NA	DRD1IP	dopamine receptor D1 interacting protein|calcyon neuron-specific vesicular protein	NA	NA	50632	ENSG00000130643	OTTHUMG00000019310	uc001lmo.3	AF225903	NM_015722	CCDS7678	10698743|17623072|25376768	MGI:1915816	RGD:621719	NA	604647	NA	NA	NA	NA	ENST00000252939.9|NM_015722.4	9	Y	1	20	Q9NYX4	CALY_HUMAN	Neuron-specific vesicular protein calcyon	CALY DRD1IP	217	23434	Cytoplasmic vesicle membrane; Single-pass membrane protein. Cell membrane; Single-pass membrane protein.	12863	0.0965166	0.0925144	-0.2116	-0.447983	0	0	0.2
HGNC:1459	CAMK1	calcium/calmodulin dependent protein kinase I	Pathway-annotated	3	3p25.3	CaMKI|CaMKI-alpha	NA	NA	NA	Calmodulin dependent protein kinases	1630	8536	ENSG00000134072	OTTHUMG00000128419	uc003bst.4	L41816	NM_003656	CCDS2582	7641687	MGI:1098535	RGD:629473	NA	604998	NA	NA	objectId:1952	2.7.11.17	ENST00000256460.8|NM_003656.5	68	Y	18	71	Q14012	KCC1A_HUMAN	Calcium/calmodulin-dependent protein kinase type 1 (EC 2.7.11.17) (CaM kinase I) (CaM-KI) (CaM kinase I alpha) (CaMKI-alpha)	CAMK1	370	41337	Cytoplasm {ECO:0000250}. Nucleus {ECO:0000250}. Note=Predominantly cytoplasmic. {ECO:0000250}.	12645	26.3629	29.7853	-0.647166	-0.611683	13.2	12.8	24.2
HGNC:19341	CAMK1D	calcium/calmodulin dependent protein kinase ID	Pathway-annotated	10	10p13	CKLiK	NA	NA	calcium/calmodulin-dependent protein kinase ID	Calmodulin dependent protein kinases|MicroRNA protein coding host genes	1630|1691	57118	ENSG00000183049	OTTHUMG00000017683	uc001ilp.5	AF286366	NM_020397	CCDS7092|CCDS7091	11050006	MGI:2442190	RGD:1560691	NA	607957	NA	NA	objectId:1953	2.7.11.17	ENST00000619168.5|NM_153498.4	35	Y	5	72	Q8IU85	KCC1D_HUMAN	Calcium/calmodulin-dependent protein kinase type 1D (EC 2.7.11.17) (CaM kinase I delta) (CaM kinase ID) (CaM-KI delta) (CaMKI delta) (CaMKID) (CaMKI-like protein kinase) (CKLiK)	CAMK1D CAMKID	385	42914	Cytoplasm {ECO:0000305}. Nucleus {ECO:0000305}. Note=Predominantly cytoplasmic. Nuclear localization increases upon activation by KCl treatment in hippocampal neurons.	485998	1.32314	3.08313	-0.860001	-0.752437	1.7	1.6	2.5
HGNC:14585	CAMK1G	calcium/calmodulin dependent protein kinase IG	Pathway-annotated	1	1q32.2	VWS1|CLICKIII|dJ272L16.1	NA	NA	calcium/calmodulin-dependent protein kinase IG	Calmodulin dependent protein kinases	1630	57172	ENSG00000008118	OTTHUMG00000036361	uc001hhe.4	NA	NM_020439	CCDS1486	12637513	MGI:2388073	RGD:621800	NA	614994	NA	NA	objectId:1954	2.7.11.17	ENST00000361322.3|NM_020439.3	33	Y	5	25	Q96NX5	KCC1G_HUMAN	Calcium/calmodulin-dependent protein kinase type 1G (EC 2.7.11.17) (CaM kinase I gamma) (CaM kinase IG) (CaM-KI gamma) (CaMKI gamma) (CaMKIG) (CaMK-like CREB kinase III) (CLICK III)	CAMK1G CLICK3 VWS1	476	53087	Cytoplasm {ECO:0000250}. Golgi apparatus membrane {ECO:0000250}; Peripheral membrane protein {ECO:0000250}. Cell membrane {ECO:0000250}; Peripheral membrane protein {ECO:0000250}.	30225	4.12023	16.4156	0.180243	0.681944	5.2	4.7	10.8
HGNC:1460	CAMK2A	calcium/calmodulin dependent protein kinase II alpha	Pathway-annotated	5	5q32	KIAA0968|CaMKIINalpha|CaMKIIa	CaM-kinase II alpha chain|calcium/calmodulin-dependent protein kinase II alpha-B subunit|CaM kinase II alpha subunit|CaMK-II alpha subunit|calcium/calmodulin-dependent protein kinase type II alpha chain	CAMKA	calcium/calmodulin-dependent protein kinase (CaM kinase) II alpha	Calmodulin dependent protein kinases	1630	815	ENSG00000070808	OTTHUMG00000134281	uc003lru.3	AB023185	NM_015981	CCDS93803|CCDS43386|CCDS43387	10231032|3475713	MGI:88256	RGD:2261	NA	114078	NA	NA	objectId:1555	2.7.11.17	ENST00000671881.1|NM_015981.4	198	Y	120	213	Q9UQM7	KCC2A_HUMAN	Calcium/calmodulin-dependent protein kinase type II subunit alpha (CaM kinase II subunit alpha) (CaMK-II subunit alpha) (EC 2.7.11.17)	CAMK2A CAMKA KIAA0968	478	54088	Synapse {ECO:0000250|UniProtKB:P11275}. Postsynaptic density {ECO:0000250|UniProtKB:P11275}. Cell projection, dendritic spine {ECO:0000269|PubMed:28130356}. Cell projection, dendrite {ECO:0000269|PubMed:28130356}. Note=Postsynaptic lipid rafts. {ECO:0000250|UniProtKB:P11275}.	70602	0.54825	0.322706	-0.0613624	-0.346682	0.8	0.8	0.8
HGNC:1461	CAMK2B	calcium/calmodulin dependent protein kinase II beta	Pathway-annotated	7	7p13	CAM2|CAMK2|CaMKII<df>	CaM-kinase II beta chain|calcium/calmodulin-dependent protein kinase type II beta chain|CaM kinase II beta subunit|proline rich calmodulin-dependent protein kinase	CAMKB	calcium/calmodulin-dependent protein kinase (CaM kinase) II beta	Calmodulin dependent protein kinases	1630	816	ENSG00000058404	OTTHUMG00000023491	uc010kyc.3	U50358	NM_172084	CCDS5485|CCDS5483|CCDS43573|CCDS5484|CCDS5488|CCDS5487|CCDS5486|CCDS5489	3470758|18840684|29100089	MGI:88257	RGD:2262	NA	607707	NA	NA	objectId:1556	2.7.11.17	ENST00000395749.7|NM_001220.5	187	Y	129	118	Q13554	KCC2B_HUMAN	Calcium/calmodulin-dependent protein kinase type II subunit beta (CaM kinase II subunit beta) (CaMK-II subunit beta) (EC 2.7.11.17)	CAMK2B CAM2 CAMK2 CAMKB	666	72678	Cytoplasm, cytoskeleton {ECO:0000269|PubMed:21529938}. Cytoplasm, cytoskeleton, microtubule organizing center, centrosome {ECO:0000250}. Sarcoplasmic reticulum membrane {ECO:0000269|PubMed:21529938}; Peripheral membrane protein {ECO:0000269|PubMed:21529938}; Cytoplasmic side {ECO:0000269|PubMed:21529938}. Synapse {ECO:0000250|UniProtKB:P08413}. Note=In slow-twitch muscle, evenly distributed between longitudinal SR and junctional SR.	124558	0.758959	0.709074	-0.204583	-0.444027	1	1	1
HGNC:1462	CAMK2D	calcium/calmodulin dependent protein kinase II delta	Pathway-annotated	4	4q26	NA	NA	CAMKD	calcium/calmodulin-dependent protein kinase (CaM kinase) II delta	Calmodulin dependent protein kinases	1630	817	ENSG00000145349	OTTHUMG00000132910	uc003ibk.3	U50361	NM_001221	CCDS47127|CCDS3703|CCDS54797|CCDS82950|CCDS82948|CCDS93612|CCDS93611|CCDS93610|CCDS93609|CCDS93608|CCDS43263|CCDS93607|CCDS93602|CCDS93601|CCDS93606|CCDS93603|CCDS93605|CCDS93604|CCDS82949|CCDS3704	8255181|27302061	MGI:1341265	RGD:2263	NA	607708	NA	NA	objectId:1558	2.7.11.17	ENST00000511664.6|NM_001321571.2	185	Y	108	157	Q13557	KCC2D_HUMAN	Calcium/calmodulin-dependent protein kinase type II subunit delta (CaM kinase II subunit delta) (CaMK-II subunit delta) (EC 2.7.11.17)	CAMK2D CAMKD	499	56369	Cell membrane, sarcolemma {ECO:0000305}; Peripheral membrane protein {ECO:0000305}; Cytoplasmic side {ECO:0000305}. Sarcoplasmic reticulum membrane {ECO:0000305}; Peripheral membrane protein {ECO:0000305}; Cytoplasmic side {ECO:0000305}.	343873	4.94517	7.51557	-1.27965	-0.99734	15.3	14.4	14.4
HGNC:1463	CAMK2G	calcium/calmodulin dependent protein kinase II gamma	Pathway-annotated	10	10q22.2	NA	NA	CAMKG	calcium/calmodulin-dependent protein kinase (CaM kinase) II gamma	Calmodulin dependent protein kinases	1630	818	ENSG00000148660	OTTHUMG00000018492	uc001jvr.3	U81554	NM_172169	CCDS91269|CCDS7336|CCDS7337|CCDS7338|CCDS73153|CCDS91267	8287681	MGI:88259	RGD:621802	NA	602123	NA	NA	objectId:1557	2.7.11.17	ENST00000423381.6|NM_001367534.1	177	Y	108	212	Q13555	KCC2G_HUMAN	Calcium/calmodulin-dependent protein kinase type II subunit gamma (CaM kinase II subunit gamma) (CaMK-II subunit gamma) (EC 2.7.11.17)	CAMK2G CAMK CAMK-II CAMKG	558	62607	Sarcoplasmic reticulum membrane {ECO:0000305}; Peripheral membrane protein {ECO:0000305}; Cytoplasmic side {ECO:0000305}.	62090	11.0017	10.2512	-0.811829	-0.886594	19.1	18.3	18.3
HGNC:24190	CAMK2N1	calcium/calmodulin dependent protein kinase II inhibitor 1	Pathway-annotated	1	1p36.12	CaMKIINalpha	NA	NA	NA	NA	NA	55450	ENSG00000162545	OTTHUMG00000002837	uc001bdh.4	AY204901	NM_018584	CCDS207	25296973	MGI:1913509	RGD:708430	NA	614986	NA	NA	NA	NA	ENST00000375078.4|NM_018584.6	28	Y	0	19	Q7Z7J9	CK2N1_HUMAN	Calcium/calmodulin-dependent protein kinase II inhibitor 1 (CaMKII inhibitory protein alpha) (CaMKIIN-alpha)	CAMK2N1	78	8553	Synapse {ECO:0000250|UniProtKB:Q6QWF9}. Cell projection, dendrite {ECO:0000250|UniProtKB:Q9JI15}. Postsynaptic density {ECO:0000250|UniProtKB:Q6QWF9}.	3819	75.2484	88.9807	0.215609	-0.0631006	78.3	74.5	83.8
HGNC:24197	CAMK2N2	calcium/calmodulin dependent protein kinase II inhibitor 2	Pathway-annotated	3	3q27.1	CaM-KIIN	NA	NA	NA	NA	NA	94032	ENSG00000163888	OTTHUMG00000156821	uc003fnj.2	AY037149	NM_033259	CCDS3257	11444830|9724800	MGI:1920297	RGD:708411	NA	608721	NA	NA	NA	NA	ENST00000296238.4|NM_033259.3	8	Y	0	11	Q96S95	CK2N2_HUMAN	Calcium/calmodulin-dependent protein kinase II inhibitor 2 (CaM-KII inhibitory protein) (CaM-KIIN)	CAMK2N2	79	8658	Nucleus {ECO:0000250|UniProtKB:Q9Z2N6}. Cytoplasm, cytosol {ECO:0000250|UniProtKB:Q9Z2N6}. Synapse {ECO:0000250|UniProtKB:Q78WH7}. Note=Excluded from nucleus when coexpressed with activated CAMK2. {ECO:0000250|UniProtKB:Q9Z2N6}.	2340	0.16097	0.149414	-0.17125	-0.420875	0.1	0.1	0.2
HGNC:1464	CAMK4	calcium/calmodulin dependent protein kinase IV	Pathway-annotated	5	5q22.1	CaMK-GR|CaMKIV	brain Ca++-calmodulin-dependent protein kinase type IV|calcium/calmodulin-dependent protein kinase type IV catalytic chain|CAM kinase IV|CAM kinase- GR	NA	NA	Calmodulin dependent protein kinases	1630	814	ENSG00000152495	OTTHUMG00000128792	uc003kpf.4	D30742	NM_001744	CCDS4103	2536634	MGI:88258	RGD:2264	NA	114080	NA	NA	objectId:1955	2.7.11.17	ENST00000282356.9|NM_001744.6	116	Y	59	101	Q16566	KCC4_HUMAN	Calcium/calmodulin-dependent protein kinase type IV (CaMK IV) (EC 2.7.11.17) (CaM kinase-GR)	CAMK4 CAMK CAMK-GR CAMKIV	473	51926	Cytoplasm. Nucleus. Note=Localized in hippocampal neuron nuclei. In spermatids, associated with chromatin and nuclear matrix (By similarity). {ECO:0000250}.	271233	0.182547	0.413058	0.0346398	-0.267056	0.7	0.6	0.6
HGNC:1469	CAMKK1	calcium/calmodulin dependent protein kinase kinase 1	Pathway-annotated	17	17p13.2	DKFZp761M0423|CAMKKA|MGC34095	calcium/calmodulin-dependent protein kinase kinase alpha	NA	calcium/calmodulin-dependent protein kinase kinase 1, alpha	NA	NA	84254	ENSG00000004660	OTTHUMG00000090725	uc002fwu.4	AL136576	NM_032294|NM_172206|NM_172207	CCDS11039|CCDS11038|CCDS86560	11230166	MGI:1891766	RGD:62023	NA	611411	NA	NA	objectId:1956	2.7.11.17	ENST00000348335.7|NM_032294.3	38	Y	26	44	Q8N5S9	KKCC1_HUMAN	Calcium/calmodulin-dependent protein kinase kinase 1 (CaM-KK 1) (CaM-kinase kinase 1) (CaMKK 1) (EC 2.7.11.17) (CaM-kinase IV kinase) (Calcium/calmodulin-dependent protein kinase kinase alpha) (CaM-KK alpha) (CaM-kinase kinase alpha) (CaMKK alpha)	CAMKK1 CAMKKA	505	55735	Cytoplasm {ECO:0000250}. Nucleus {ECO:0000250}.	34576	2.72158	4.11735	-0.701983	-0.713101	1.2	1.1	3.5
HGNC:1470	CAMKK2	calcium/calmodulin dependent protein kinase kinase 2	Pathway-annotated	12	12q24.31	CAMKK|KIAA0787|CAMKKB|MGC15254	calcium/calmodulin-dependent protein kinase kinase beta	NA	calcium/calmodulin-dependent protein kinase kinase 2, beta	NA	NA	10645	ENSG00000110931	OTTHUMG00000169156	uc001tzv.4	AF101264	NM_172226	CCDS9216|CCDS53837|CCDS9219|CCDS9217|CCDS44999|CCDS9218|CCDS58283	9662074	MGI:2444812	RGD:620092	NA	615002	NA	NA	objectId:1957	2.7.11.17	ENST00000404169.8|NM_001270485.2	84	Y	36	112	Q96RR4	KKCC2_HUMAN	Calcium/calmodulin-dependent protein kinase kinase 2 (CaM-KK 2) (CaM-kinase kinase 2) (CaMKK 2) (EC 2.7.11.17) (Calcium/calmodulin-dependent protein kinase kinase beta) (CaM-KK beta) (CaM-kinase kinase beta) (CaMKK beta)	CAMKK2 CAMKKB KIAA0787	588	64746	Nucleus {ECO:0000269|PubMed:21957496}. Cytoplasm {ECO:0000269|PubMed:21957496}. Cell projection, neuron projection {ECO:0000269|PubMed:21957496}. Note=Predominantly nuclear in unstimulated cells, relocalizes into cytoplasm and neurites after forskolin induction. {ECO:0000269|PubMed:21957496}.	60633	10.3444	13.1225	-0.102266	-0.33929	14.7	13.9	16.3
HGNC:26276	CAMKMT	calmodulin-lysine N-methyltransferase	Pathway-annotated	2	2p21	CLNMT	CaM KMT	C2orf34	chromosome 2 open reading frame 34	7BS protein lysine methyltransferases	2056	79823	ENSG00000143919	OTTHUMG00000128761	uc002rum.4	NA	NM_024766	CCDS1820	20975703	MGI:1920832	RGD:1310453	NA	609559	244716	NA	NA	2.1.1.60	ENST00000378494.8|NM_024766.5	13	Y	8	24	Q7Z624	CMKMT_HUMAN	Calmodulin-lysine N-methyltransferase (CLNMT) (CaM KMT) (EC 2.1.1.60)	CAMKMT C2orf34 CLNMT	323	36128	[Isoform 1]: Cytoplasm {ECO:0000269|PubMed:23285036}. Nucleus {ECO:0000269|PubMed:23285036}.; [Isoform 2]: Golgi apparatus {ECO:0000269|PubMed:23285036}.	410645	2.0444	3.49128	-0.909099	0.30421	6.9	6.5	7.3
HGNC:28788	CAMKV	CaM kinase like vesicle associated	Pathway-annotated	3	3p21.31	MGC8407|VACAMKL	NA	NA	CaM kinase-like vesicle-associated	Calmodulin dependent protein kinases	1630	79012	ENSG00000164076	OTTHUMG00000158288	uc003cxt.2	BC017363	NM_024046	CCDS82776|CCDS33762	27796283	MGI:2384296	RGD:621488	NA	614993	NA	NA	objectId:1958	NA	ENST00000477224.6|NM_024046.5	8	Y	0	20	Q8NCB2	CAMKV_HUMAN	CaM kinase-like vesicle-associated protein	CAMKV	501	54354	Cell membrane {ECO:0000250}; Peripheral membrane protein {ECO:0000250}. Cytoplasmic vesicle membrane {ECO:0000250}; Peripheral membrane protein {ECO:0000250}. Note=Predominantly observed in association with the plasma membrane of soma and in neurites, both axons and dendrites. May be associated with vesicular structures (By similarity). {ECO:0000250}.	11947	0.0379731	0.149005	-0.0951884	-0.365971	0	0	0
HGNC:1471	CAMLG	calcium modulating ligand	Pathway-annotated	5	5q31.1	CAML|GET2	calcium-modulating cyclophilin ligand|calcium-signal modulating cyclophilin ligand|cyclophilin B-binding protein	NA	NA	Guided entry of tail-anchored proteins complex subunits	1912	819	ENSG00000164615	OTTHUMG00000129116	uc003kzt.4	AF068179.1	NM_001745	CCDS4178	8824814|24392163	MGI:104728	RGD:69297	NA	601118	NA	NA	NA	NA	ENST00000297156.4|NM_001745.4	11	Y	3	73	P49069	CAMLG_HUMAN	Guided entry of tail-anchored proteins factor CAMLG (Calcium signal-modulating cyclophilin ligand)	CAMLG CAML GET2	296	32953	Endoplasmic reticulum membrane {ECO:0000269|PubMed:23041287, ECO:0000269|PubMed:31417168}; Multi-pass membrane protein {ECO:0000255}.	13662	18.1956	22.6206	-1.58038	-1.16439	24.6	23.5	28.9
HGNC:1472	CAMP	cathelicidin antimicrobial peptide	Pathway-annotated	3	3p21.31	CAP18|FALL39|FALL-39|LL37	NA	NA	NA	Receptor ligands	542	820	ENSG00000164047	OTTHUMG00000133526	uc003csj.3	BC055089	NM_004345	CCDS2762	7624374	MGI:108443	RGD:1559878	NA	600474	NA	NA	ligandId:5527	NA	ENST00000652295.2|NM_004345.5	46	Y	17	363	P49913	CAMP_HUMAN	Cathelicidin antimicrobial peptide (18 kDa cationic antimicrobial protein) (CAP-18) (hCAP-18) [Cleaved into: Antibacterial peptide FALL-39 (FALL-39 peptide antibiotic); Antibacterial peptide LL-37; Antibacterial peptide KR-20; Antibacterial peptide LL-23; Antibacterial peptide LL-29; Antibacterial peptide KS-30; Antibacterial peptide RK-31; Antibacterial peptide FF-33]	CAMP CAP18 FALL39 HSD26	170	19301	Secreted {ECO:0000269|PubMed:14978112}. Vesicle {ECO:0000269|PubMed:7529412, ECO:0000269|PubMed:9736536}. Note=Stored as pro-peptide in granules and phagolysosomes of neutrophils (PubMed:9736536, PubMed:7529412). Secreted in sweat onto skin (PubMed:14978112). {ECO:0000269|PubMed:14978112, ECO:0000269|PubMed:7529412, ECO:0000269|PubMed:9736536}.	2144	0.246737	0.368842	0.214699	-0.142628	0	0	0.4
HGNC:19946	CAMSAP1	calmodulin regulated spectrin associated protein 1	Pathway-annotated	9	9q34.3	FLJ31228|DKFZp434F195	NA	NA	calmodulin regulated spectrin-associated protein 1	CAMSAP family	1812	157922	ENSG00000130559	OTTHUMG00000020918	uc004cgr.5	AJ519841	NM_015447	CCDS35176|CCDS94531	18756519|24706919	MGI:3036242	RGD:1565022	NA	613774	NA	NA	NA	NA	ENST00000389532.9|NM_015447.4	17	Y	0	55	Q5T5Y3	CAMP1_HUMAN	Calmodulin-regulated spectrin-associated protein 1	CAMSAP1	1602	177972	Cytoplasm, cytoskeleton {ECO:0000269|PubMed:19508979}. Note=Associates with the minus-end of microtubules (PubMed:24486153, PubMed:24706919). In contrast to CAMSAP2 and CAMSAP3, does not form stretches of decorated microtubule minus-ends (PubMed:24486153, PubMed:24706919). {ECO:0000269|PubMed:19508979, ECO:0000269|PubMed:24486153, ECO:0000269|PubMed:24706919}.	99059	4.2202	7.53046	-1.13596	-0.692535	4	3.7	4.9
HGNC:29188	CAMSAP2	calmodulin regulated spectrin associated protein family member 2	Pathway-annotated	1	1q32.1	KIAA1078	NA	CAMSAP1L1	calmodulin regulated spectrin-associated protein 1-like 1|calmodulin regulated spectrin-associated protein family, member 2	CAMSAP family	1812	23271	ENSG00000118200	OTTHUMG00000035740	uc001gvk.4	AB029001	NM_203459	CCDS72998|CCDS1404|CCDS72999	15897902|19508979	MGI:1922434	RGD:1310950	NA	613775	NA	NA	NA	NA	ENST00000358823.7|NM_203459.4	24	Y	0	57	Q08AD1	CAMP2_HUMAN	Calmodulin-regulated spectrin-associated protein 2 (Calmodulin-regulated spectrin-associated protein 1-like protein 1)	CAMSAP2 CAMSAP1L1 KIAA1078	1489	168089	Cytoplasm, cytoskeleton {ECO:0000269|PubMed:23169647, ECO:0000269|PubMed:24486153, ECO:0000269|PubMed:24706919, ECO:0000269|PubMed:24908486, ECO:0000269|PubMed:27666745, ECO:0000269|PubMed:28814570}. Golgi apparatus {ECO:0000269|PubMed:27666745}. Cytoplasm, cytoskeleton, cilium basal body {ECO:0000250|UniProtKB:Q8C1B1}. Cytoplasm {ECO:0000250|UniProtKB:Q8C1B1}. Note=Associated with the minus-end of microtubules and also detected at the centrosomes (PubMed:23169647, PubMed:24486153, PubMed:24908486, PubMed:24706919, PubMed:27666745, PubMed:28814570). Decorates the minus-end of microtubules by decreasing the rate of tubulin incorporation and remaining bound (PubMed:24486153). The length of CAMSAP2-decorated stretches on the minus-end of microtubules depends on MAPRE1/EB1 and MAPRE3/EB3, which promote elongation of CAMSAP2-decorated microtubule stretches (PubMed:28814570). Recruited to the Golgi apparatus by AKAP9 and PDE4DIP isoform 13/MMG8/SMYLE (PubMed:27666745). In neurons, localizes to the minus-end of microtubules in axon and dendrites (PubMed:24908486). {ECO:0000269|PubMed:23169647, ECO:0000269|PubMed:24486153, ECO:0000269|PubMed:24706919, ECO:0000269|PubMed:27666745, ECO:0000269|PubMed:28814570}.	121811	6.34669	11.0342	-1.4793	-0.802999	12.6	11.7	11.7
HGNC:29307	CAMSAP3	calmodulin regulated spectrin associated protein family member 3	Pathway-annotated	19	19p13.2	Nezha|PPP1R80	protein phosphatase 1, regulatory subunit 80	KIAA1543	KIAA1543|calmodulin regulated spectrin-associated protein family, member 3	Protein phosphatase 1 regulatory subunits|MicroRNA protein coding host genes|CAMSAP family	694|1691|1812	57662	ENSG00000076826	OTTHUMG00000182096	uc002mgv.5	AB040976	NM_001080429	CCDS42489|CCDS45947	11318610|10819331|19041755|19508979	MGI:1916947	RGD:1597412	NA	612685	NA	NA	NA	NA	ENST00000160298.9|NM_020902.2	9	Y	1	76	Q9P1Y5	CAMP3_HUMAN	Calmodulin-regulated spectrin-associated protein 3 (Protein Nezha)	CAMSAP3 KIAA1543	1249	134750	Cytoplasm, cytoskeleton {ECO:0000269|PubMed:19041755, ECO:0000269|PubMed:23169647, ECO:0000269|PubMed:24486153, ECO:0000269|PubMed:27693509, ECO:0000269|PubMed:28386021}. Cell junction, adherens junction {ECO:0000269|PubMed:19041755}. Cytoplasm {ECO:0000269|PubMed:19041755}. Cytoplasm, cytoskeleton, cilium axoneme {ECO:0000250|UniProtKB:Q80VC9}. Cytoplasm, cytoskeleton, cilium basal body {ECO:0000250|UniProtKB:Q80VC9}. Note=Scattered in the cytoplasm, associated with the minus-end of microtubules and also detected at the centrosomes (PubMed:19041755, PubMed:24486153, PubMed:27693509). Decorates the minus-end of microtubules by decreasing the rate of tubulin incorporation and remaining bound (PubMed:24486153). Localizes along zonula adherens only at mature cell-cell contacts (PubMed:19041755). In early embryos, accumulates at the microtubule bridges that connect pairs of cells: this structure is present in early embryos, which lack centrosomes (By similarity). This cytokinetic bridge does not undergo stereotypical abscission after cell division (By similarity). Accumulates to the pericentrosomal region following interaction with KATNA1 (PubMed:28386021). {ECO:0000250|UniProtKB:Q80VC9, ECO:0000269|PubMed:19041755, ECO:0000269|PubMed:24486153, ECO:0000269|PubMed:27693509, ECO:0000269|PubMed:28386021}.	22441	16.1813	15.5822	0.582389	0.0693396	4.3	4	11.6
HGNC:18806	CAMTA1	calmodulin binding transcription activator 1	Pathway-annotated	1	1p36.31-p36.23	KIAA0833	NA	NA	NA	IPT domain containing|Calmodulin binding transcription activators	1752|1941	23261	ENSG00000171735	OTTHUMG00000001212	uc001aoi.3	AB020640	NM_015215	CCDS90852|CCDS90851|CCDS30576|CCDS90850|CCDS90854|CCDS90853|CCDS55575|CCDS90849|CCDS55574|CCDS85922	11925432	MGI:2140230	RGD:1562703	NA	611501	317761	NA	NA	NA	ENST00000303635.12|NM_015215.4	23	Y	0	58	Q9Y6Y1	CMTA1_HUMAN	Calmodulin-binding transcription activator 1	CAMTA1 KIAA0833 MSTP023	1673	183672	Nucleus {ECO:0000305|PubMed:11925432}. Cytoplasm {ECO:0000305|PubMed:15138581}.	984252	5.78018	7.44734	-0.259004	-0.27511	66.5	65.4	65.4
HGNC:18807	CAMTA2	calmodulin binding transcription activator 2	Pathway-annotated	17	17p13.2	KIAA0909	NA	NA	NA	MicroRNA protein coding host genes|IPT domain containing|Calmodulin binding transcription activators	1691|1752|1941	23125	ENSG00000108509	OTTHUMG00000099417	uc002gah.3	AB020716	NM_015099	CCDS54071|CCDS54072|CCDS11063|CCDS54073	11925432	MGI:2135957	RGD:1311296	NA	611508	NA	NA	NA	NA	ENST00000348066.8|NM_015099.4	8	Y	0	22	O94983	CMTA2_HUMAN	Calmodulin-binding transcription activator 2	CAMTA2 KIAA0909	1202	131530	Nucleus {ECO:0000305|PubMed:11925432}.	19683	22.7098	26.1337	-1.03253	-0.875226	7.8	7.1	15.6
HGNC:30688	CAND1	cullin associated and neddylation dissociated 1	Pathway-annotated	12	12q14.3-q15	TIP120A|DKFZp434M1414|KIAA0829|TIP120	TBP interacting protein	NA	cullin-associated and neddylation-dissociated 1	Armadillo like helical domain containing	1492	55832	ENSG00000111530	OTTHUMG00000169060	uc001stn.3	NA	NM_018448	CCDS8977	10048485|8954946	MGI:1261820	RGD:620479	NA	607727	NA	NA	NA	NA	ENST00000545606.6|NM_018448.5	36	Y	9	232	Q86VP6	CAND1_HUMAN	Cullin-associated NEDD8-dissociated protein 1 (Cullin-associated and neddylation-dissociated protein 1) (TBP-interacting protein of 120 kDa A) (TBP-interacting protein 120A) (p120 CAND1)	CAND1 KIAA0829 TIP120 TIP120A	1230	136376	Cytoplasm {ECO:0000269|PubMed:21249194}. Nucleus {ECO:0000269|PubMed:21249194}. Note=Predominantly cytoplasmic.	50595	7.06495	10.5212	-1.34045	-0.785742	24.8	23.5	23.5
HGNC:30689	CAND2	cullin associated and neddylation dissociated 2 (putative)	Pathway-annotated	3	3p25.2	TIP120B|KIAA0667|Tp120b	TBP interacting protein	NA	cullin-associated and neddylation-dissociated 2 (putative)	Armadillo like helical domain containing	1492	23066	ENSG00000144712	OTTHUMG00000155397	uc003bxk.3	NA	NM_001162499	CCDS43053|CCDS54554	9734811|10441524	MGI:1914338	RGD:620480	NA	610403	NA	NA	NA	NA	ENST00000456430.6|NM_001162499.2	23	Y	0	55	O75155	CAND2_HUMAN	Cullin-associated NEDD8-dissociated protein 2 (Cullin-associated and neddylation-dissociated protein 2) (Epididymis tissue protein Li 169) (TBP-interacting protein of 120 kDa B) (TBP-interacting protein 120B) (p120 CAND2)	CAND2 KIAA0667 TIP120B	1236	135256	Nucleus {ECO:0000250}.	38332	2.04289	1.92555	-0.305497	-0.521924	1	0.9	2.3
HGNC:19721	CANT1	calcium activated nucleotidase 1	Pathway-annotated	17	17q25.3	SHAPY|SCAN-1	Soluble Ca-Activated Nucleotidase, isozyme 1|apyrase 1 homolog (C. lectularius)	NA	NA	NA	NA	124583	ENSG00000171302	OTTHUMG00000177570	uc002jwj.4	AJ312208	NM_138793	CCDS11760	12167635|19853239	MGI:1923275	RGD:628743	NA	613165	218036	NA	NA	NA	ENST00000392446.10|NM_001159773.2	49	Y	19	56	Q8WVQ1	CANT1_HUMAN	Soluble calcium-activated nucleotidase 1 (SCAN-1) (EC 3.6.1.6) (Apyrase homolog) (Putative MAPK-activating protein PM09) (Putative NF-kappa-B-activating protein 107)	CANT1 SHAPY	401	44840	Endoplasmic reticulum membrane {ECO:0000269|PubMed:12234496}; Single-pass type II membrane protein {ECO:0000269|PubMed:12234496}. Golgi apparatus, Golgi stack membrane {ECO:0000269|PubMed:12234496}; Single-pass type II membrane protein {ECO:0000269|PubMed:12234496}. Cell membrane {ECO:0000269|PubMed:16835225}. Note=Processed form: Secreted.	18151	11.7219	19.3103	-0.63754	-0.119498	11.2	10.3	15.6
HGNC:1473	CANX	calnexin	Pathway-annotated	5	5q35.3	CNX|IP90|P90	major histocompatibility complex class I antigen-binding protein p88	NA	NA	NA	NA	821	ENSG00000127022	OTTHUMG00000130910	uc003mkl.4	L18887	NM_001024649	CCDS93840|CCDS93837|CCDS93838|CCDS93839|CCDS4447	1326756|8136357	MGI:88261	RGD:2266	NA	114217	NA	NA	NA	NA	ENST00000247461.9|NM_001746.4	108	Y	29	419	P27824	CALX_HUMAN	Calnexin (IP90) (Major histocompatibility complex class I antigen-binding protein p88) (p90)	CANX	592	67568	Endoplasmic reticulum membrane {ECO:0000269|PubMed:22314232}; Single-pass type I membrane protein {ECO:0000255}. Mitochondrion membrane {ECO:0000250|UniProtKB:P24643}; Single-pass type I membrane protein {ECO:0000255}. Melanosome membrane {ECO:0000269|PubMed:12643545, ECO:0000269|PubMed:17081065}; Single-pass type I membrane protein {ECO:0000255}. Note=Identified by mass spectrometry in melanosome fractions from stage I to stage IV (PubMed:12643545, PubMed:17081065). The palmitoylated form preferentially localizes to the perinuclear rough ER (PubMed:22314232). Localizes to endoplasmic reticulum mitochondria-associated membrane (MAMs) that connect the endoplasmic reticulum and the mitochondria (By similarity). {ECO:0000250|UniProtKB:P24643, ECO:0000269|PubMed:12643545, ECO:0000269|PubMed:17081065, ECO:0000269|PubMed:22314232}.	53013	97.6773	89.4319	-0.696504	-0.908376	63.8	58.9	118
HGNC:20040	CAP1	cyclase associated actin cytoskeleton regulatory protein 1	Pathway-annotated	1	1p34.2	CAP	NA	NA	CAP, adenylate cyclase-associated protein 1 (yeast)|adenylate cyclase associated protein 1	NA	NA	10487	ENSG00000131236	OTTHUMG00000004493	uc001cey.5	L12168	NM_006367	CCDS81304|CCDS41309	1406678|8761950	MGI:88262	RGD:620309	NA	617801	NA	NA	NA	NA	ENST00000372805.8|NM_006367.4	73	Y	25	135	Q01518	CAP1_HUMAN	Adenylyl cyclase-associated protein 1 (CAP 1)	CAP1 CAP	475	51901	Cell membrane {ECO:0000250}; Peripheral membrane protein {ECO:0000250}.	32416	67.2074	94.9345	-0.705258	-0.520208	132.2	126	126
HGNC:20039	CAP2	cyclase associated actin cytoskeleton regulatory protein 2	Pathway-annotated	6	6p22.3	NA	NA	NA	CAP, adenylate cyclase-associated protein, 2 (yeast)	NA	NA	10486	ENSG00000112186	OTTHUMG00000014311	uc003ncb.4	BC008481	NM_001363533	CCDS87368|CCDS4539|CCDS87369	7962207|8761950	MGI:1914502	RGD:620310	NA	618385	NA	NA	NA	NA	ENST00000229922.7|NM_006366.3	57	Y	14	48	P40123	CAP2_HUMAN	Adenylyl cyclase-associated protein 2 (CAP 2)	CAP2	477	52824	Cell membrane {ECO:0000250}; Peripheral membrane protein {ECO:0000250}.	164185	4.14805	5.01677	-0.341717	-0.514318	8.7	8.3	8.3
HGNC:1474	CAPG	capping actin protein, gelsolin like	Pathway-annotated	2	2p11.2	MCP	macrophage capping protein	AFCP	capping protein (actin filament), gelsolin-like	Gelsolin/villins	950	822	ENSG00000042493	OTTHUMG00000130183	uc061lgh.1	M94345	NM_001747	CCDS1974|CCDS58715	1322908|12754261	MGI:1098259	RGD:1311724	NA	153615	NA	NA	NA	NA	ENST00000263867.9|NM_001747.4	81	Y	10	82	P40121	CAPG_HUMAN	Macrophage-capping protein (Actin regulatory protein CAP-G)	CAPG AFCP MCP	348	38499	Nucleus {ECO:0000269|PubMed:17081065, ECO:0000269|PubMed:18266911}. Cytoplasm {ECO:0000269|PubMed:17081065}. Melanosome {ECO:0000269|PubMed:17081065}. Cell projection, lamellipodium {ECO:0000250|UniProtKB:P24452}. Cell projection, ruffle {ECO:0000250|UniProtKB:P24452}. Note=In macrophages, may be predominantly cytoplasmic. Nuclear localization was observed in fibroblasts. In macrophages, present at the membrane-cytoplasm interface. In activated macrophages, concentrated in the ruffles of the leading lamellipodia. {ECO:0000250|UniProtKB:P24452}.	23679	61.1872	107.066	1.01573	1.48802	65	58.8	195.3
HGNC:1476	CAPN1	calpain 1	Pathway-annotated	11	11q13.1	muCANP|muCL|CANP|CANPL1	NA	NA	calpain 1, (mu/I) large subunit	EF-hand domain containing|Calpains	863|975	823	ENSG00000014216	OTTHUMG00000165614	uc009yqd.3	X04366	NM_001198868	CCDS44644	3017764|2209092	MGI:88263	RGD:2267	NA	114220	NA	C02.001	objectId:2336	3.4.22.52	ENST00000279247.11|NM_005186.4	66	Y	27	276	P07384	CAN1_HUMAN	Calpain-1 catalytic subunit (EC 3.4.22.52) (Calcium-activated neutral proteinase 1) (CANP 1) (Calpain mu-type) (Calpain-1 large subunit) (Cell proliferation-inducing gene 30 protein) (Micromolar-calpain) (muCANP)	CAPN1 CANPL1 PIG30	714	81890	Cytoplasm {ECO:0000269|PubMed:21531719, ECO:0000269|PubMed:8769305}. Cell membrane {ECO:0000269|PubMed:8769305}. Note=Translocates to the plasma membrane upon Ca(2+) binding. In granular keratinocytes and in lower corneocytes, colocalizes with FLG and FLG2 (PubMed:21531719). {ECO:0000269|PubMed:21531719}.	31440	46.9286	65.9936	-0.462257	-0.273167	34.3	30.6	51.6
HGNC:1479	CAPN2	calpain 2	Pathway-annotated	1	1q41	mCANP|CANPml|CANPL2	NA	NA	calpain 2, (m/II) large subunit	EF-hand domain containing|Calpains	863|975	824	ENSG00000162909	OTTHUMG00000037376	uc001hob.5	J04700	NM_001748	CCDS53478|CCDS31035	2852952|2539381	MGI:88264	RGD:2268	NA	114230	NA	C02.002	objectId:2337	3.4.22.52	ENST00000295006.6|NM_001748.5	72	Y	22	197	P17655	CAN2_HUMAN	Calpain-2 catalytic subunit (EC 3.4.22.53) (Calcium-activated neutral proteinase 2) (CANP 2) (Calpain M-type) (Calpain large polypeptide L2) (Calpain-2 large subunit) (Millimolar-calpain) (M-calpain)	CAPN2 CANPL2	700	79995	Cytoplasm. Cell membrane. Note=Translocates to the plasma membrane upon Ca(2+) binding.	74425	55.4744	68.019	0.0414133	0.0174563	119.4	111.3	111.3
HGNC:1480	CAPN3	calpain 3	Pathway-annotated	15	15q15.1	CANP3|p94|nCL-1	NA	LGMD2|LGMD2A	NA	EF-hand domain containing|Calpains	863|975	825	ENSG00000092529	OTTHUMG00000130619	uc001zpp.2	X85030	NM_000070	CCDS45246|CCDS10086|CCDS10085|CCDS45245|CCDS32207	2555341|7720071	MGI:107437	RGD:2269	Calpain-3; Limb-Girdle Muscular Dystrophy, type 2A|http://www.LOVD.nl/CAPN3|Leiden Muscular Dystrophy pages|http://www.dmd.nl/nmdb2/home.php?select_db=CAPN3|LRG_849|http://ftp.ebi.ac.uk/pub/databases/lrgex/LRG_849.xml	114240	119172	C02.004	NA	3.4.22.52	ENST00000397163.8|NM_000070.3	46	Y	3	152	P20807	CAN3_HUMAN	Calpain-3 (EC 3.4.22.54) (Calcium-activated neutral proteinase 3) (CANP 3) (Calpain L3) (Calpain p94) (Muscle-specific calcium-activated neutral protease 3) (New calpain 1) (nCL-1)	CAPN3 CANP3 CANPL3 NCL1	821	94254	Cytoplasm. Nucleus, nucleolus {ECO:0000269|PubMed:23357851, ECO:0000269|PubMed:27657329}.	53451	22.4804	29.1803	0.276706	0.0689881	90.2	89.9	89.9
HGNC:1482	CAPN5	calpain 5	Pathway-annotated	11	11q13.5	nCL-3|HTRA3|ADNIV	NA	VRNI	vitreoretinopathy, neovascular inflammatory	C2 domain containing|Calpains	823|975	726	ENSG00000149260	OTTHUMG00000165192	uc001oxx.4	NA	NM_004055	CCDS8248	9503024|9367857|23055945	MGI:1100859	RGD:620084	NA	602537	331692	C02.011	NA	NA	ENST00000648180.1|NM_004055.5	30	Y	3	54	O15484	CAN5_HUMAN	Calpain-5 (EC 3.4.22.-) (Calpain htra-3) (New calpain 3) (nCL-3)	CAPN5 NCL3	640	73169	NA	59194	15.0985	15.8516	0.289708	-0.052164	13.3	12.5	14.7
HGNC:1483	CAPN6	calpain 6	Pathway-annotated	X	Xq23	CAPNX|CalpM|CANPX	NA	NA	NA	C2 domain containing|Calpains	823|975	827	ENSG00000077274	OTTHUMG00000022203	uc004epc.3	AF029232	NM_014289	CCDS14555	9503024|9339374	MGI:1100850	RGD:70960	Global Variome shared LOVD|https://databases.lovd.nl/shared/genes/CAPN6	300146	NA	C02.971	NA	NA	ENST00000324068.2|NM_014289.4	41	Y	3	29	Q9Y6Q1	CAN6_HUMAN	Calpain-6 (Calpain-like protease X-linked) (Calpamodulin) (CalpM)	CAPN6 CALPM CANPX	641	74576	Cytoplasm, perinuclear region {ECO:0000269|PubMed:17210638}. Cytoplasm, cytoskeleton, spindle {ECO:0000269|PubMed:17210638}. Note=During mitose associated with the mitotic spindle. At telophase colocalized to the midbody spindle.	25384	1.17114	17.8227	0.0357418	4.21884	7.1	6.2	11.2
HGNC:1484	CAPN7	calpain 7	Pathway-annotated	3	3p25.1	PalBH	calpain like protease|homolog of Aspergillus Nidulans PALB	NA	NA	Calpains	975	23473	ENSG00000131375	OTTHUMG00000129863	uc003bzn.4	AB028639	NM_014296	CCDS2624	8163008|10051333	MGI:1338030	RGD:1304855	NA	606400	NA	C02.029	NA	NA	ENST00000253693.7|NM_014296.3	25	Y	3	30	Q9Y6W3	CAN7_HUMAN	Calpain-7 (EC 3.4.22.-) (PalB homolog) (PalBH)	CAPN7 PALBH	813	92652	Nucleus.	46764	8.01145	9.74302	-1.14335	-0.914401	15.7	14.7	14.7
HGNC:1485	CAPN8	calpain 8	Pathway-annotated	1	1q41	nCL-2	NA	NA	calpain 8 (nCL-2)	EF-hand domain containing|Calpains	863|975	388743	ENSG00000203697	OTTHUMG00000037378	uc031vow.1	NA	NM_001143962	CCDS73038	7690035|8889549	MGI:2181366	RGD:620085	NA	618777	NA	C02.007	NA	NA	ENST00000366872.10|NM_001143962.2	8	Y	2	15	A6NHC0	CAN8_HUMAN	Calpain-8 (EC 3.4.22.53) (New calpain 2) (nCL-2) (Stomach-specific M-type calpain)	CAPN8 NCL2	703	79144	Cytoplasm {ECO:0000250}. Golgi apparatus {ECO:0000250}.	127716	0.635928	0.955693	0.143337	-0.143492	1.7	1.4	1.6
HGNC:1486	CAPN9	calpain 9	Pathway-annotated	1	1q42.2	nCL-4|GC36	novel calpain large subunit-4	NA	calpain 9 (nCL-4)	EF-hand domain containing|Calpains	863|975	10753	ENSG00000135773	OTTHUMG00000037779	uc001htz.2	AF022799	NM_006615	CCDS31053|CCDS81431|CCDS1586	9524069|10835488	MGI:1920897	RGD:70965	NA	606401	NA	C02.006	NA	NA	ENST00000271971.7|NM_006615.3	22	Y	3	19	O14815	CAN9_HUMAN	Calpain-9 (EC 3.4.22.-) (Digestive tract-specific calpain) (New calpain 4) (nCL-4) (Protein CG36)	CAPN9 NCL4	690	79097	NA	54619	0.064614	0	-0.100355	-0.392604	0.1	0	0
HGNC:1477	CAPN10	calpain 10	Pathway-annotated	2	2q37.3	NA	NA	NA	NA	Calpains	975	11132	ENSG00000142330	OTTHUMG00000133358	uc002vzk.2	AF089088	NM_023083	CCDS33420|CCDS42838	11017071|11018080	MGI:1344392	RGD:69354	NA	605286	NA	C02.018	NA	NA	ENST00000391984.7|NM_023083.4	12	Y	3	172	Q9HC96	CAN10_HUMAN	Calpain-10 (EC 3.4.22.-) (Calcium-activated neutral proteinase 10) (CANP 10)	CAPN10 KIAA1845	672	74952	NA	30971	12.5611	22.8266	-0.347889	0.797732	4.2	3.9	23.1
HGNC:1478	CAPN11	calpain 11	Pathway-annotated	6	6p21.1	NA	NA	NA	NA	EF-hand domain containing|Calpains	863|975	11131	ENSG00000137225	OTTHUMG00000014758	uc003owt.1	AJ242832	NM_007058	CCDS47436	10409436	MGI:1352490	RGD:1302946	NA	604822	NA	C02.013	NA	NA	ENST00000398776.2|NM_007058.4	8	Y	3	15	Q9UMQ6	CAN11_HUMAN	Calpain-11 (EC 3.4.22.-) (Calcium-activated neutral proteinase 11) (CANP 11)	CAPN11	739	84423	Cytoplasmic vesicle, secretory vesicle, acrosome {ECO:0000250}.	25590	0.299672	0.451714	0.211827	-0.142488	0	0	0.2
HGNC:13249	CAPN12	calpain 12	Pathway-annotated	19	19q13.2	NA	NA	NA	NA	EF-hand domain containing|Calpains	863|975	147968	ENSG00000182472	OTTHUMG00000182525	uc002ojd.2	BC014027	NM_144691	CCDS12519	10964513	MGI:1891369	RGD:1307341	NA	608839	NA	C02.017	NA	NA	ENST00000328867.9|NM_144691.4	8	Y	2	12	Q6ZSI9	CAN12_HUMAN	Calpain-12 (EC 3.4.22.-) (Calcium-activated neutral proteinase 12) (CANP 12)	CAPN12	719	81037	NA	39717	7.20921	5.27949	3.90423	1.56505	3	2.9	3.4
HGNC:16663	CAPN13	calpain 13	Pathway-annotated	2	2p23.1	FLJ23523	NA	NA	NA	Calpains	975	92291	ENSG00000162949	OTTHUMG00000152053	uc061hvv.1	NA	NM_144575	CCDS46252	11675017	MGI:2685789	RGD:1562682	NA	610228	NA	C02.020	NA	NA	ENST00000295055.12|NM_144575.3	7	Y	2	15	Q6MZZ7	CAN13_HUMAN	Calpain-13 (EC 3.4.22.-) (Calcium-activated neutral proteinase 13) (CANP 13)	CAPN13	669	76696	NA	97771	2.46715	2.72958	0.879868	0.366068	2	1.9	2.4
HGNC:16664	CAPN14	calpain 14	Pathway-annotated	2	2p23.1	NA	NA	NA	NA	EF-hand domain containing|Calpains	863|975	440854	ENSG00000214711	OTTHUMG00000152039	uc010yms.3	AC015980	NM_001145122	CCDS46254	11675017	NA	NA	NA	610229	NA	C02.021	NA	NA	ENST00000403897.4|NM_001145122.2	5	Y	2	12	A8MX76	CAN14_HUMAN	Calpain-14 (EC 3.4.22.-) (Calcium-activated neutral proteinase 14) (CANP 14)	CAPN14	684	79568	NA	60802	0.194683	0.436863	0.291817	-0.0964364	0	0	0
HGNC:11182	CAPN15	calpain 15	Pathway-annotated	16	16p13.3	NA	NA	SOLH	small optic lobes (Drosophila) homolog|small optic lobes homolog (Drosophila)	Zinc fingers RANBP2-type |Calpains|MicroRNA protein coding host genes	89|975|1691	6650	ENSG00000103326	OTTHUMG00000119059	NA	U85647	NM_005632	CCDS10410	9722942	MGI:1355075	RGD:1306514	NA	603267	NA	NA	NA	NA	ENST00000219611.7|NM_005632.3	15	Y	2	28	O75808	CAN15_HUMAN	Calpain-15 (EC 3.4.22.-) (Small optic lobes homolog)	CAPN15 SOLH	1086	117314	NA	26924	13.1278	22.9954	-0.110273	0.650469	3.1	2.8	17.8
HGNC:1481	CAPNS1	calpain small subunit 1	Pathway-annotated	19	19q13.12	CANP|CANPS|30K|CDPS	NA	CAPN4	NA	EF-hand domain containing	863	826	ENSG00000126247	OTTHUMG00000160811	uc002odj.4	X04106	NM_001003962	CCDS12489	3024120|3016651	MGI:88266	RGD:2270	NA	114170	NA	NA	NA	3.4.22.52	ENST00000246533.8|NM_001749.4	48	Y	15	116	P04632	CPNS1_HUMAN	Calpain small subunit 1 (CSS1) (Calcium-activated neutral proteinase small subunit) (CANP small subunit) (Calcium-dependent protease small subunit) (CDPS) (Calcium-dependent protease small subunit 1) (Calpain regulatory subunit)	CAPNS1 CAPN4 CAPNS	268	28316	Cytoplasm {ECO:0000250}. Cell membrane {ECO:0000250}. Note=Translocates to the plasma membrane upon calcium binding. {ECO:0000250}.	10400	163.331	210.813	-0.167232	0.243059	221.5	215.6	474.9
HGNC:16371	CAPNS2	calpain small subunit 2	Pathway-annotated	16	16q12.2	MGC12536|MGC14804	NA	NA	NA	EF-hand domain containing	863	84290	ENSG00000256812	OTTHUMG00000167812	uc002eid.2	AY052551	NM_032330	CCDS54010	11853546	MGI:1916793	RGD:1583620	NA	616767	NA	NA	NA	NA	ENST00000457326.3|NM_032330.3	17	Y	6	16	Q96L46	CPNS2_HUMAN	Calpain small subunit 2 (CSS2) (Calcium-dependent protease small subunit 2)	CAPNS2	248	27660	Cytoplasm {ECO:0000250}. Cell membrane {ECO:0000250}. Note=Translocates to the plasma membrane upon calcium binding. {ECO:0000250}.	1003	0.0741134	0.0751419	0.09119	-0.240559	0	0	0
HGNC:6743	CAPRIN1	cell cycle associated protein 1	Pathway-annotated	11	11p13	caprin-1|RNG105	cytoplasmic activation/proliferation-associated protein-1	M11S1|GPIAP1	membrane component, chromosome 11, surface marker 1|GPI-anchored membrane protein 1	NA	NA	4076	ENSG00000135387	OTTHUMG00000166248	uc001mvh.2	BC001731	NM_005898	CCDS31454|CCDS31453	7657653|16177067|17210633|14764709|15471883	MGI:1858234	RGD:1305707	NA	601178	NA	NA	NA	NA	ENST00000341394.9|NM_005898.5	32	Y	0	208	Q14444	CAPR1_HUMAN	Caprin-1 (Cell cycle-associated protein 1) (Cytoplasmic activation- and proliferation-associated protein 1) (GPI-anchored membrane protein 1) (GPI-anchored protein p137) (GPI-p137) (p137GPI) (Membrane component chromosome 11 surface marker 1) (RNA granule protein 105)	CAPRIN1 GPIAP1 GPIP137 M11S1 RNG105	709	78366	Cytoplasm, Cytoplasmic ribonucleoprotein granule {ECO:0000269|PubMed:17210633, ECO:0000269|PubMed:31439799}. Cytoplasm, cytosol {ECO:0000269|PubMed:28733330}. Cell projection, dendrite {ECO:0000250|UniProtKB:Q5M9G3}. Cell projection, lamellipodium {ECO:0000269|PubMed:28733330}. Note=Mediates formation and localizes to cytoplasmic ribonucleoprotein membraneless compartments (PubMed:31439799). Associated with RNA granules. At the leading edge of migrating fibroblasts, colocalizes with DDX3X (PubMed:28733330). {ECO:0000269|PubMed:28733330, ECO:0000269|PubMed:31439799}.; Cytoplasm, cytosol. Note=(Microbial infection) In case of reovirus infection, associates with the outer peripheries of viral factories in a G3BP1 dependent manner. {ECO:0000269|PubMed:28794026}.	50879	22.9773	35.061	-0.926256	-0.340731	51.9	48.2	48.2
HGNC:21259	CAPRIN2	caprin family member 2	Pathway-annotated	12	12p11.21	EEG1|FLJ22569|FLJ11391|caprin-2|RNG140	NA	C1QDC1	C1q domain containing 1	C1q domain containing	1641	65981	ENSG00000110888	OTTHUMG00000169185	uc001rjh.2	AY074491	NM_023925	CCDS91671|CCDS91678|CCDS8720|CCDS55816|CCDS41766|CCDS91677|CCDS91676|CCDS91675|CCDS91672	11347906|14764709	MGI:2448541	RGD:1593683	NA	610375	NA	NA	NA	NA	ENST00000695402.1|NM_001385503.1	22	Y	0	22	Q6IMN6	CAPR2_HUMAN	Caprin-2 (C1q domain-containing protein 1) (Cytoplasmic activation/proliferation-associated protein 2) (Gastric cancer multidrug resistance-associated protein) (Protein EEG-1) (RNA granule protein 140)	CAPRIN2 C1QDC1 EEG1 KIAA1873 RNG140	1127	125925	[Isoform 1]: Cytoplasm.; [Isoform 2]: Mitochondrion. Cytoplasm. Note=Expressed throughout the cytoplasm.; [Isoform 5]: Mitochondrion. Note=Colocalizes with aggregated mitochondria.; Cell membrane {ECO:0000305|PubMed:27821587}; Peripheral membrane protein {ECO:0000305}.	113750	8.65751	10.7342	-0.579598	-0.534364	4.5	4.2	5.5
HGNC:1487	CAPS	calcyphosine	Pathway-annotated	19	19p13.3	CAPS1|MGC126562	calcyphosine 1|thyroid protein p24	NA	NA	EF-hand domain containing	863	828	ENSG00000105519	OTTHUMG00000180619	uc002mdt.4	X97966	NM_004058	CCDS12156|CCDS45934	9224948|2265558	NA	RGD:41237504	NA	114212	NA	NA	NA	NA	ENST00000588776.8|NM_004058.5	18	Y	0	30	Q13938	CAYP1_HUMAN	Calcyphosin (Calcyphosine)	CAPS	275	30240	Cytoplasm.	3872	17.2621	24.2791	0.167774	0.307067	11.9	10.1	37.3
HGNC:16471	CAPS2	calcyphosine 2	Pathway-annotated	12	12q21.1-q21.2	NA	NA	NA	calcyphosphine 2	EF-hand domain containing	863	84698	ENSG00000180881	OTTHUMG00000152787	uc001sxk.4	AF251056	NM_001286547	CCDS91727	11846421	MGI:2441980	RGD:1309826	NA	607724	NA	NA	NA	NA	ENST00000699294.1|NM_001355024.4	7	Y	0	9	Q9BXY5	CAYP2_HUMAN	Calcyphosin-2 (Calcyphosine-2)	CAPS2 UG0636c06	538	61749	NA	114949	1.15823	1.35376	-0.688084	-0.623421	2.3	2.1	2.1
HGNC:28375	CAPSL	calcyphosine like	Pathway-annotated	5	5p13.2	MGC26610	NA	NA	calcyphosine-like	EF-hand domain containing	863	133690	ENSG00000152611	OTTHUMG00000131109	uc003jju.2	BC017586	NM_144647	CCDS3912	31186450	MGI:1922818	RGD:1308776	NA	618799	NA	NA	NA	NA	ENST00000651391.1|NM_001042625.2	5	Y	0	10	Q8WWF8	CAPSL_HUMAN	Calcyphosin-like protein	CAPSL	208	24229	Cytoplasm {ECO:0000305}.	34491	0.32271	0.759605	0.210928	-0.0201159	0.7	0.6	0.8
HGNC:1488	CAPZA1	capping actin protein of muscle Z-line subunit alpha 1	Pathway-annotated	1	1p13.2	CAPPA1	NA	NA	capping protein (actin filament) muscle Z-line, alpha 1|capping actin protein of muscle Z-line alpha subunit 1	Dynactin subunits	943	829	ENSG00000116489	OTTHUMG00000011769	uc001ecj.2	U56637	NM_006135	CCDS30805	7665558|9119363	MGI:106227	RGD:1587438	NA	601580	NA	NA	NA	NA	ENST00000263168.4|NM_006135.3	58	Y	20	191	P52907	CAZA1_HUMAN	F-actin-capping protein subunit alpha-1 (CapZ alpha-1)	CAPZA1	286	32923	Cytoplasm, cytoskeleton {ECO:0000250|UniProtKB:A0PFK5}.	51811	26.954	41.397	-0.726738	-0.4144	41.4	39.7	39.7
HGNC:1490	CAPZA2	capping actin protein of muscle Z-line subunit alpha 2	Pathway-annotated	7	7q31.2	CAPZ|CAPPA2	F-actin capping protein alpha-2 subunit	NA	capping protein (actin filament) muscle Z-line, alpha 2|capping actin protein of muscle Z-line alpha subunit 2	Dynactin subunits	943	830	ENSG00000198898	OTTHUMG00000023185	uc003vil.4	NA	NM_006136	CCDS5768	7665558|9331217|32338762	MGI:106222	RGD:1549770	NA	601571	NA	NA	NA	NA	ENST00000361183.8|NM_006136.3	60	Y	20	122	P47755	CAZA2_HUMAN	F-actin-capping protein subunit alpha-2 (CapZ alpha-2)	CAPZA2	286	32949	NA	110979	21.863	29.5198	-0.616254	-0.144868	36.6	35.7	35.7
HGNC:24205	CAPZA3	capping actin protein of muscle Z-line subunit alpha 3	Pathway-annotated	12	12p12.3	Gsg3|CAPPA3	NA	NA	capping protein (actin filament) muscle Z-line, alpha 3|capping actin protein of muscle Z-line alpha subunit 3	Dynactin subunits	943	93661	ENSG00000177938	OTTHUMG00000169001	uc001rdy.4	AB053259	NM_033328	CCDS8681	12029070	MGI:106221	RGD:2271	NA	608722	NA	NA	NA	NA	ENST00000317658.5|NM_033328.3	25	Y	12	12	Q96KX2	CAZA3_HUMAN	F-actin-capping protein subunit alpha-3 (CapZ alpha-3) (CP-alpha-3) (Germ cell-specific protein 3)	CAPZA3 CAPAA3 GSG3	299	35025	NA	1069	0.687654	0.694369	0.310497	-0.0903205	0.2	0.2	0.8
HGNC:1491	CAPZB	capping actin protein of muscle Z-line subunit beta	Pathway-annotated	1	1p36.13	NA	CapZ beta	NA	capping protein (actin filament) muscle Z-line, beta|capping actin protein of muscle Z-line beta subunit	Dynactin subunits	943	832	ENSG00000077549	OTTHUMG00000002556	uc001bce.5	U03271	NM_001206540	CCDS72718|CCDS55579|CCDS41277|CCDS72717	7665558|26758871|28530659	MGI:104652	RGD:1359099	NA	601572	NA	NA	NA	NA	ENST00000264202.8|NM_004930.5	55	Y	24	205	P47756	CAPZB_HUMAN	F-actin-capping protein subunit beta (CapZ beta)	CAPZB	272	30629	Cytoplasm, cytoskeleton {ECO:0000250|UniProtKB:A9XFX6}. Cytoplasm, myofibril, sarcomere {ECO:0000250|UniProtKB:A9XFX6}.	146764	63.2837	84.359	-1.35668	-0.893803	115.7	110.5	156.8
HGNC:16394	CARD6	caspase recruitment domain family member 6	Pathway-annotated	5	5p13.1	CINCIN1	NA	NA	caspase recruitment domain family, member 6	Caspase recruitment domain containing	959	84674	ENSG00000132357	OTTHUMG00000094775	uc003jmg.4	AF356193	NM_032587	CCDS3935	12775719	MGI:3032959	RGD:1305805	NA	609986	NA	NA	NA	NA	ENST00000254691.10|NM_032587.4	13	Y	2	11	Q9BX69	CARD6_HUMAN	Caspase recruitment domain-containing protein 6	CARD6	1037	116468	NA	18867	2.59077	7.26848	-0.486381	0.337172	4.3	3.9	4.7
HGNC:17057	CARD8	caspase recruitment domain family member 8	Pathway-annotated	19	19q13.33	TUCAN|KIAA0955|CARDINAL|NDPP|Dakar	NA	NA	caspase recruitment domain family, member 8	Caspase recruitment domain containing	959	22900	ENSG00000105483	OTTHUMG00000165047	uc061ark.1	AB023172	NM_014959	CCDS54288|CCDS12712|CCDS54289|CCDS54287	10231032|11408476	NA	NA	NA	609051	NA	S79.001	NA	NA	ENST00000651546.1|NM_001184900.3	19	Y	9	107	Q9Y2G2	CARD8_HUMAN	Caspase recruitment domain-containing protein 8 (EC 3.4.-.-) (CARD-inhibitor of NF-kappa-B-activating ligand) (CARDINAL) (Tumor up-regulated CARD-containing antagonist of CASP9) (TUCAN) [Cleaved into: Caspase recruitment domain-containing protein 8, C-terminus (CARD8-CT); Caspase recruitment domain-containing protein 8, N-terminus (CARD8-NT)]	CARD8 DACAR KIAA0955 NDPP1	537	60652	Cytoplasm {ECO:0000269|PubMed:15030775, ECO:0000269|PubMed:24517500, ECO:0000269|PubMed:33154409}. Nucleus {ECO:0000269|PubMed:15030775, ECO:0000269|PubMed:33154409}.; [Caspase recruitment domain-containing protein 8, C-terminus]: Inflammasome {ECO:0000269|PubMed:32840892, ECO:0000269|PubMed:33420028, ECO:0000269|PubMed:33420033, ECO:0000269|PubMed:33542150}.	75176	4.34235	4.9613	-0.465378	-0.526864	9.3	8.6	8.6
HGNC:16391	CARD9	caspase recruitment domain family member 9	Pathway-annotated	9	9q34.3	NA	NA	NA	caspase recruitment domain family, member 9	Caspase recruitment domain containing	959	64170	ENSG00000187796	OTTHUMG00000020925	uc004chg.4	AF311287	NM_052813	CCDS48057|CCDS6997	11053425	MGI:2685628	RGD:708370	LRG_178|http://ftp.ebi.ac.uk/pub/databases/lrgex/LRG_178.xml	607212	225286	NA	NA	NA	ENST00000371732.10|NM_052813.5	29	Y	11	117	Q9H257	CARD9_HUMAN	Caspase recruitment domain-containing protein 9 (hCARD9)	CARD9	536	62241	Cytoplasm {ECO:0000269|PubMed:11053425, ECO:0000269|PubMed:26488816}.	9725	1.32094	2.66017	-0.342364	-0.0413365	0	0	1
HGNC:16422	CARD10	caspase recruitment domain family member 10	Pathway-annotated	22	22q13.1	CARMA3|BIMP1	NA	NA	caspase recruitment domain family, member 10	Membrane associated guanylate kinases|Caspase recruitment domain containing	904|959	29775	ENSG00000100065	OTTHUMG00000150592	uc062dxz.1	AF086324	NM_014550	CCDS13948	11259443|11356195	MGI:2146012	RGD:1304949	NA	607209	NA	NA	NA	NA	ENST00000251973.10|NM_014550.4	34	Y	1	72	Q9BWT7	CAR10_HUMAN	Caspase recruitment domain-containing protein 10 (CARD-containing MAGUK protein 3) (Carma 3)	CARD10 CARMA3	1032	115931	Cytoplasm {ECO:0000250}.	29180	18.8738	14.2142	1.94153	0.48618	8.1	7.6	14.5
HGNC:16393	CARD11	caspase recruitment domain family member 11	Pathway-annotated	7	7p22.2	CARMA1|BIMP3	card-maguk protein 1|bcl10-interacting maguk protein 3	NA	caspase recruitment domain family, member 11	Membrane associated guanylate kinases|Caspase recruitment domain containing|PDZ domain containing|CBM complex	904|959|1220|1405	84433	ENSG00000198286	OTTHUMG00000023023	uc003smv.5	AF322641	NM_032415	CCDS5336	11278692|11356195	MGI:1916978	RGD:2323211	LRG_729|http://ftp.ebi.ac.uk/pub/databases/lrgex/LRG_729.xml	607210	333084	NA	NA	NA	ENST00000396946.9|NM_032415.7	47	Y	25	136	Q9BXL7	CAR11_HUMAN	Caspase recruitment domain-containing protein 11 (CARD-containing MAGUK protein 1) (Carma 1)	CARD11 CARMA1	1154	133284	Cytoplasm {ECO:0000269|PubMed:17287217}. Membrane raft {ECO:0000269|PubMed:17287217}. Note=Colocalized with DPP4 in membrane rafts. {ECO:0000269|PubMed:17287217}.	138086	1.15074	1.57036	0.0877113	-0.205394	0.6	0.5	1.5
HGNC:16446	CARD14	caspase recruitment domain family member 14	Pathway-annotated	17	17q25.3	CARMA2|BIMP2	NA	PSORS2	psoriasis susceptibility 2|caspase recruitment domain family, member 14	Membrane associated guanylate kinases|Caspase recruitment domain containing|PDZ domain containing	904|959|1220	79092	ENSG00000141527	OTTHUMG00000177549	uc031res.2	AF322642	NM_001257970	CCDS11768|CCDS58605	11278692|11356195|22521418	MGI:2386258	RGD:1591135	LRG_1330|http://ftp.ebi.ac.uk/pub/databases/lrgex/LRG_1330.xml	607211	304694	NA	NA	NA	ENST00000648509.2|NM_001366385.1	10	Y	2	80	Q9BXL6	CAR14_HUMAN	Caspase recruitment domain-containing protein 14 (CARD-containing MAGUK protein 2) (Carma 2)	CARD14 CARMA2	1004	113270	[Isoform 1]: Cytoplasm {ECO:0000269|PubMed:21302310}.; [Isoform 2]: Cytoplasm {ECO:0000269|PubMed:21302310}.; [Isoform 3]: Cytoplasm {ECO:0000269|PubMed:21302310}.	46081	0.441837	0.93512	-0.0598836	-0.228192	0	0	0.6
HGNC:33701	CARD16	caspase recruitment domain family member 16	Pathway-annotated	11	11q22.3	COP1|COP|PSEUDO-ICE|LLID-114769	NA	NA	caspase recruitment domain family, member 16	Caspase recruitment domain containing	959	114769	ENSG00000204397	OTTHUMG00000166157	uc001pip.2	NA	NM_001394580	CCDS41705	11432859|11536016	NA	NA	NA	615680	NA	NA	NA	NA	ENST00000673097.2|NM_052889.4	7	Y	1	15	Q5EG05	CAR16_HUMAN	Caspase recruitment domain-containing protein 16 (Caspase recruitment domain-only protein 1) (CARD-only protein 1) (Caspase-1 inhibitor COP) (Pseudo interleukin-1 beta converting enzyme) (Pseudo-ICE) (Pseudo-IL1B-converting enzyme)	CARD16 COP COP1	197	22625	NA	60105	6.04174	7.36198	0.0927403	-0.131249	8.4	7.9	14.1
HGNC:28861	CARD18	caspase recruitment domain family member 18	Pathway-annotated	11	11q22.3	UNQ5804|ICEBERG|pseudo-ICE	NA	NA	caspase recruitment domain family, member 18	Caspase recruitment domain containing	959	59082	ENSG00000255501	OTTHUMG00000166165	uc021qpy.2	AY358231	NM_021571	CCDS53705	11051551	NA	NA	NA	605354	NA	NA	NA	NA	ENST00000530950.2|NM_021571.4	4	Y	1	12	P57730	CAR18_HUMAN	Caspase recruitment domain-containing protein 18 (Caspase-1 inhibitor Iceberg)	CARD18 ICEBERG UNQ5804/PRO19611	90	10138	NA	393983	0	0	0.197347	-0.167914	0	0	0
HGNC:28148	CARD19	caspase recruitment domain family member 19	Pathway-annotated	9	9q22.31	MGC11115|bA370F5.1|BinCARD	Bcl10-interacting protein with CARD	C9orf89	chromosome 9 open reading frame 89|caspase recruitment domain family, member 19	Caspase recruitment domain containing	959	84270	ENSG00000165233	OTTHUMG00000020243	NA	AK057716	NM_032310	CCDS6702	15637807	MGI:1915730	RGD:1306058	NA	617726	NA	NA	NA	NA	ENST00000375464.7|NM_032310.5	16	Y	0	21	Q96LW7	CAR19_HUMAN	Caspase recruitment domain-containing protein 19 (Bcl10-interacting CARD protein) (BinCARD)	CARD19 C9orf89	228	25589	[Isoform 1]: Nucleus {ECO:0000269|PubMed:23633586}. Note=Coexpression with BCL10 induced translocation from nucleus to cytosol.; [Isoform 2]: Endoplasmic reticulum membrane {ECO:0000269|PubMed:23633586}; Single-pass membrane protein {ECO:0000269|PubMed:23633586}. Mitochondrion membrane {ECO:0000269|PubMed:23633586}; Single-pass membrane protein {ECO:0000269|PubMed:23633586}.	17066	17.1104	16.0812	-0.339928	-0.6062	5.4	5.1	15.7
HGNC:14435	CARF	calcium responsive transcription factor	Pathway-annotated	2	2q33.2	FLJ21579|NYD-SP24	calcium-response factor	ALS2CR8	amyotrophic lateral sclerosis 2 (juvenile) chromosome region, candidate 8	NA	NA	79800	ENSG00000138380	OTTHUMG00000154528	NA	AB053309	NM_001104586	CCDS42801|CCDS63091	11586298|11832226	MGI:2182269	RGD:1306822	NA	607586	NA	NA	NA	NA	ENST00000438828.4|NM_024744.17	5	Y	4	20	Q8N187	CARTF_HUMAN	Calcium-responsive transcription factor (Amyotrophic lateral sclerosis 2 chromosomal region candidate gene 8 protein) (Calcium-response factor) (CaRF) (Testis development protein NYD-SP24)	CARF ALS2CR8	725	80698	Nucleus {ECO:0000250}.	76049	2.03608	3.15881	-1.08657	-0.548465	7.1	6.5	6.5
HGNC:17150	CARHSP1	calcium regulated heat stable protein 1	Pathway-annotated	16	16p13.2	CRHSP-24|CSDC1	NA	NA	calcium regulated heat stable protein 1 (24kD)|calcium regulated heat stable protein 1, 24kDa	NA	NA	23589	ENSG00000153048	OTTHUMG00000129695	uc031qvd.2	AF115345	NM_014316	CCDS10537	9712905	MGI:1196368	RGD:708415	NA	616885	NA	NA	NA	NA	ENST00000311052.10|NM_014316.4	28	Y	0	50	Q9Y2V2	CHSP1_HUMAN	Calcium-regulated heat-stable protein 1 (Calcium-regulated heat-stable protein of 24 kDa) (CRHSP-24)	CARHSP1	147	15892	Cytoplasm {ECO:0000269|PubMed:21177848}. Cytoplasm, P-body {ECO:0000269|PubMed:21177848}. Cytoplasmic granule {ECO:0000269|PubMed:21177848}. Note=Detected at cytoplasmic stress granules and P-bodies. Detected at exosome granules where mRNA is degraded (By similarity). {ECO:0000250}.	16070	23.7574	30.5663	0.377642	0.362154	34.3	32	106.5
HGNC:23393	CARM1	coactivator associated arginine methyltransferase 1	Pathway-annotated	19	19p13.2	PRMT4	NA	NA	NA	7BS protein arginine methyltranferases	2057	10498	ENSG00000142453	OTTHUMG00000180699	uc002mpz.4	AF055027	NM_199141	CCDS12250|CCDS92516	10381882|11724789	MGI:1913208	RGD:1305879	NA	603934	NA	NA	objectId:1255	NA	ENST00000327064.9|NM_199141.2	73	Y	28	238	Q86X55	CARM1_HUMAN	Histone-arginine methyltransferase CARM1 (EC 2.1.1.319) (Coactivator-associated arginine methyltransferase 1) (Protein arginine N-methyltransferase 4)	CARM1 PRMT4	608	65854	Nucleus {ECO:0000269|PubMed:19843527}. Cytoplasm {ECO:0000269|PubMed:19843527}. Chromosome {ECO:0000269|PubMed:33412112}. Note=Mainly nuclear during the G1, S and G2 phases of the cell cycle (PubMed:19843527). Cytoplasmic during mitosis, after breakup of the nuclear membrane (PubMed:19843527). Localizes to replication forks (PubMed:33412112). {ECO:0000269|PubMed:19843527, ECO:0000269|PubMed:33412112}.	51522	14.9059	22.3986	-1.14194	-0.702145	9.9	9.1	18.3
HGNC:21581	CARMIL1	capping protein regulator and myosin 1 linker 1	Pathway-annotated	6	6p22.2	dJ501N12.1|FLJ20048|CARMIL	capping protein, Arp2/3, and Myosin-I Linker homolog 1 (Dictyostelium)	LRRC16|LRRC16A	leucine rich repeat containing 16|leucine rich repeat containing 16A	NA	NA	55604	ENSG00000079691	OTTHUMG00000014393	uc011djw.2	AK000055	NM_017640	CCDS93871|CCDS54973	19846667	MGI:1915982	RGD:1306623	NA	609593	NA	NA	NA	NA	ENST00000329474.7|NM_017640.6	9	Y	2	59	Q5VZK9	CARL1_HUMAN	F-actin-uncapping protein LRRC16A (CARMIL homolog) (Capping protein regulator and myosin 1 linker protein 1) (Capping protein, Arp2/3 and myosin-I linker homolog 1) (Capping protein, Arp2/3 and myosin-I linker protein 1) (Leucine-rich repeat-containing protein 16A)	CARMIL1 CARMIL LRRC16 LRRC16A	1371	151557	Cytoplasm {ECO:0000269|PubMed:19846667}. Cytoplasm, cytoskeleton {ECO:0000250|UniProtKB:Q6EDY6}. Cell membrane {ECO:0000269|PubMed:26578515}. Cell projection, lamellipodium {ECO:0000269|PubMed:19846667}. Note=Found on macropinosomes (PubMed:19846667). Colocalized with heterodimeric capping protein (CP) and F-actin in lamellipodia but not with F-actin in stress fibers (PubMed:19846667). {ECO:0000269|PubMed:19846667}.	341452	5.23702	9.98487	-0.39428	0.345677	9.2	8.4	8.4
HGNC:27089	CARMIL2	capping protein regulator and myosin 1 linker 2	Pathway-annotated	16	16q22.1	LRRC16C	RGD, leucine-rich repeat, tropomodulin and proline-rich containing protein|leucine rich repeat containing 16C	RLTPR	RGD motif, leucine rich repeats, tropomodulin domain and proline-rich containing	NA	NA	146206	ENSG00000159753	OTTHUMG00000184043	uc002etn.4	AB113647	NM_001013838	CCDS45513|CCDS81998	15588584|19846667|26578515	MGI:2685431	RGD:1562390	NA	610859	470980	NA	NA	NA	ENST00000334583.11|NM_001013838.3	2	Y	0	37	Q6F5E8	CARL2_HUMAN	Capping protein, Arp2/3 and myosin-I linker protein 2 (Capping protein regulator and myosin 1 linker 2) (F-actin-uncapping protein RLTPR) (Leucine-rich repeat-containing protein 16C) (RGD, leucine-rich repeat, tropomodulin and proline-rich-containing protein)	CARMIL2 LRRC16C RLTPR	1435	154689	[Isoform 2]: Cytoplasm {ECO:0000269|PubMed:19846667, ECO:0000269|PubMed:26466680}. Cytoplasm, cytoskeleton {ECO:0000269|PubMed:19846667, ECO:0000269|PubMed:26466680, ECO:0000269|PubMed:26578515}. Cell membrane {ECO:0000269|PubMed:26466680, ECO:0000269|PubMed:26578515}; Peripheral membrane protein {ECO:0000305}; Cytoplasmic side {ECO:0000305}. Cell projection, lamellipodium {ECO:0000269|PubMed:26578515}. Cell projection, ruffle {ECO:0000269|PubMed:26466680, ECO:0000269|PubMed:26578515}. Note=Colocalizes to dynamic vimentin filaments both in the central cytoplasm and at leading edges of migrating cells (PubMed:26578515, PubMed:26466680, PubMed:19846667). Colocalizes with F-actin, Arp2/3 complex and cortactin to leading edge lamellipodia, ruffles and macropinosomes of migrating cells (PubMed:26578515). {ECO:0000269|PubMed:19846667, ECO:0000269|PubMed:26466680, ECO:0000269|PubMed:26578515}.	12581	0.609398	1.2776	-0.403353	-0.515547	0.1	0.1	0.9
HGNC:20272	CARMIL3	capping protein regulator and myosin 1 linker 3	Pathway-annotated	14	14q11.2	BC008134|crml-1	NA	C14orf121|LRRC16B	chromosome 14 open reading frame 121|leucine rich repeat containing 16B	NA	NA	90668	ENSG00000186648	OTTHUMG00000172023	uc001wlj.3	AI017934	NM_138360	CCDS32054	19846667	MGI:2448573	RGD:1359120	NA	614716	NA	NA	NA	NA	ENST00000342740.6|NM_138360.4	3	Y	0	11	Q8ND23	CARL3_HUMAN	Capping protein, Arp2/3 and myosin-I linker protein 3 (Capping protein regulator and myosin 1 linker protein 3) (Leucine-rich repeat-containing protein 16B)	CARMIL3 C14orf121 LRRC16B	1372	150230	Cytoplasm {ECO:0000269|PubMed:21102520}. Cell membrane {ECO:0000269|PubMed:26578515}.	17720	1.09382	1.40027	0.0368181	-0.254729	0.1	0.1	0.7
HGNC:23435	CARNMT1	carnosine N-methyltransferase 1	Pathway-annotated	9	9q21.13	FLJ25795	NA	C9orf41	chromosome 9 open reading frame 41	7BS small molecule methyltransferases	2063	138199	ENSG00000156017	OTTHUMG00000020032	NA	AK098661	NM_152420	CCDS6649	26001783	MGI:1914633	RGD:1311863	NA	616552	NA	NA	NA	NA	ENST00000376834.8|NM_152420.3	24	Y	4	17	Q8N4J0	CARME_HUMAN	Carnosine N-methyltransferase (EC 2.1.1.22)	CARNMT1 C9orf41	409	47186	Cytoplasm, cytosol {ECO:0000269|PubMed:26001783}. Nucleus {ECO:0000269|PubMed:26001783}.	47633	4.79153	5.57563	-0.18793	-0.222319	12.4	11.7	11.7
HGNC:29268	CARNS1	carnosine synthase 1	Pathway-annotated	11	11q13.2	KIAA1394	NA	ATPGD1	ATP-grasp domain containing 1	NA	NA	57571	ENSG00000172508	OTTHUMG00000167672	uc058egc.1	NA	NM_020811	CCDS53667|CCDS44658	20097752	MGI:2147595	RGD:1308234	NA	613368	NA	NA	NA	NA	ENST00000687366.1|NM_001166222.2	12	Y	10	10	A5YM72	CRNS1_HUMAN	Carnosine synthase 1 (EC 6.3.2.11) (ATP-grasp domain-containing protein 1)	CARNS1 ATPGD1 KIAA1394	827	88484	NA	10639	0.930907	1.15404	-0.0140847	-0.308659	0.1	0.1	0.7
HGNC:1493	CARS1	cysteinyl-tRNA synthetase 1	Housekeeping	11	11p15.4	NA	cysteine tRNA ligase 1, cytoplasmic	CARS	cysteinyl-tRNA synthetase	Aminoacyl tRNA synthetases, Class I	131	833	ENSG00000110619	OTTHUMG00000010927	uc001lxh.4	AF288207	NM_001751	CCDS91411|CCDS7742|CCDS41600|CCDS41602	8468064	MGI:1351477	RGD:1310747	NA	123859	357449	NA	NA	6.1.1.16	ENST00000380525.9|NM_001014437.3	42	Y	11	63	P49589	SYCC_HUMAN	Cysteine--tRNA ligase, cytoplasmic (EC 6.1.1.16) (Cysteinyl-tRNA synthetase) (CysRS)	CARS1 CARS	748	85473	Cytoplasm {ECO:0000269|PubMed:30824121}.	56691	8.15654	9.28877	-1.36299	-1.07541	6.6	6.2	13.2
HGNC:25695	CARS2	cysteinyl-tRNA synthetase 2, mitochondrial	Pathway-annotated	13	13q34	FLJ12118	cysteine tRNA ligase 2, mitochondrial (putative)	NA	cysteinyl-tRNA synthetase 2, mitochondrial (putative)	Aminoacyl tRNA synthetases, Class I	131	79587	ENSG00000134905	OTTHUMG00000017347	uc001vrd.3	BC007220	NM_024537	CCDS9514	15779907|25787132	MGI:1919191	RGD:1311612	NA	612800	470034	NA	NA	6.1.1.16	ENST00000257347.9|NM_024537.4	10	Y	7	46	Q9HA77	SYCM_HUMAN	Probable cysteine--tRNA ligase, mitochondrial (EC 6.1.1.16) (Cysteinyl-tRNA synthetase) (CysRS)	CARS2 OK/SW-cl.10	564	62224	Mitochondrion {ECO:0000305|PubMed:29079736}.	72191	12.3816	16.1067	-1.00748	-0.563836	13.3	12.5	15
HGNC:24323	CARTPT	CART prepropeptide	Pathway-annotated	5	5q13.2	CART	cocaine and amphetamine regulated transcript	NA	NA	NA	NA	9607	ENSG00000164326	OTTHUMG00000131261	uc003kbv.2	U16826	NM_004291	CCDS4011	9590691|8647455	MGI:1351330	RGD:2272	NA	602606	NA	NA	NA	NA	ENST00000296777.5|NM_004291.4	15	Y	0	86	Q16568	CART_HUMAN	Cocaine- and amphetamine-regulated transcript protein [Cleaved into: CART(1-39); CART(42-89)]	CARTPT CART	116	12829	Secreted {ECO:0000305}.	1773	0.0341645	0.122311	0.0054753	-0.29551	0	0	0.3
HGNC:17040	CASC3	CASC3 exon junction complex subunit	Pathway-annotated	17	17q21.1	MLN51|BTZ	NA	NA	cancer susceptibility candidate 3|cancer susceptibility 3	Exon junction complex|MicroRNA protein coding host genes	1238|1691	22794	ENSG00000108349	OTTHUMG00000133323	uc002hue.4	X80199	NM_007359	CCDS11362	7490069|18332872|27780844	MGI:2179723	RGD:628766	NA	606504	NA	NA	NA	NA	ENST00000264645.12|NM_007359.5	36	Y	12	82	O15234	CASC3_HUMAN	Protein CASC3 (Cancer susceptibility candidate gene 3 protein) (Metastatic lymph node gene 51 protein) (MLN 51) (Protein barentsz) (Btz)	CASC3 MLN51	703	76278	Cytoplasm {ECO:0000269|PubMed:12080473}. Cytoplasm, perinuclear region {ECO:0000250|UniProtKB:Q8K3W3}. Nucleus {ECO:0000269|PubMed:12080473, ECO:0000269|PubMed:28502770, ECO:0000269|PubMed:29301961}. Nucleus speckle {ECO:0000269|PubMed:16170325}. Cytoplasm, Stress granule {ECO:0000269|PubMed:17652158}. Cytoplasm, Cytoplasmic ribonucleoprotein granule {ECO:0000250|UniProtKB:Q8K3X0}. Cell projection, dendrite {ECO:0000250|UniProtKB:Q8K3X0}. Note=Shuttles between the nucleus and the cytoplasm in a XPO1/CRM1-dependent manner. Transported to the cytoplasm as part of the exon junction complex (EJC) bound to mRNA (PubMed:15166247). In nuclear speckles, colocalizes with MAGOH. Under stress conditions, colocalizes with FMR1 and TIA1, but not MAGOH and RBM8A EJC core factors, in cytoplasmic stress granules (PubMed:17652158). In the dendrites of hippocampal neurons, localizes to dendritic ribonucleoprotein granules (By similarity). {ECO:0000250|UniProtKB:Q8K3X0, ECO:0000269|PubMed:15166247, ECO:0000269|PubMed:17652158}.	31853	29.7104	45.1075	-1.67524	-0.962137	29.8	28	28
HGNC:16014	CASD1	CAS1 domain containing 1	Pathway-annotated	7	7q21.3	FLJ21213|FLJ21879|C7orf12	chromosome 7 open reading frame 12	NA	NA	NA	NA	64921	ENSG00000127995	OTTHUMG00000023356	uc003uni.5	AF355594	NM_022900	CCDS5636	11703667|11528394	MGI:2384865	RGD:1596912	NA	611686	NA	NA	NA	NA	ENST00000297273.9|NM_022900.5	14	Y	0	10	Q96PB1	CASD1_HUMAN	N-acetylneuraminate 9-O-acetyltransferase (EC 2.3.1.45) (CAS1 domain-containing protein 1) (Sialate O-acetyltransferase) (SOAT)	CASD1 C7orf12 Nbla04196	797	91680	Golgi apparatus membrane {ECO:0000269|PubMed:26169044}; Multi-pass membrane protein {ECO:0000305}.	47800	6.17504	8.53924	-1.57013	-1.09371	12.6	12	12
HGNC:1497	CASK	calcium/calmodulin dependent serine protein kinase	Pathway-annotated	X	Xp11.4	LIN2|CAGH39|FGS4	NA	TNRC8	trinucleotide repeat containing 8|calcium/calmodulin-dependent serine protein kinase (MAGUK family)	Membrane associated guanylate kinases|PDZ domain containing	904|1220	8573	ENSG00000147044	OTTHUMG00000021378	uc004dfl.5	AF035582	NM_003688	CCDS94597|CCDS48095|CCDS48094|CCDS94598|CCDS14257	9722958	MGI:1309489	RGD:62004	Global Variome shared LOVD|https://databases.lovd.nl/shared/genes/CASK	300172	165976	NA	objectId:1959	NA	ENST00000378163.7|NM_001367721.1	76	Y	25	167	O14936	CSKP_HUMAN	Peripheral plasma membrane protein CASK (hCASK) (EC 2.7.11.1) (Calcium/calmodulin-dependent serine protein kinase) (Protein lin-2 homolog)	CASK LIN2	926	105123	Nucleus {ECO:0000250|UniProtKB:Q62915}. Cytoplasm {ECO:0000250|UniProtKB:Q62915}. Cell membrane {ECO:0000250|UniProtKB:Q62915}; Peripheral membrane protein {ECO:0000250|UniProtKB:Q62915}.	408620	2.66379	4.20071	-1.58296	-0.780794	10.4	9.7	9.7
HGNC:20879	CASKIN1	CASK interacting protein 1	Pathway-annotated	16	16p13.3	KIAA1306|ANKS5A	NA	NA	NA	Ankyrin repeat domain containing|Sterile alpha motif domain containing	403|760	57524	ENSG00000167971	OTTHUMG00000177045	uc010bsg.2	AF451977	NM_020764	CCDS42103	12040031	MGI:2442952	RGD:620191	NA	612184	NA	NA	NA	NA	ENST00000343516.8|NM_020764.4	3	Y	0	18	Q8WXD9	CSKI1_HUMAN	Caskin-1 (CASK-interacting protein 1)	CASKIN1 KIAA1306	1431	149814	Cytoplasm {ECO:0000250}.	19425	0.275938	0.224823	-0.276034	-0.494386	0	0	0.2
HGNC:18200	CASKIN2	CASK interacting protein 2	Pathway-annotated	17	17q25.1	KIAA1139|FLJ21609|ANKS5B	NA	NA	NA	Ankyrin repeat domain containing|Sterile alpha motif domain containing	403|760	57513	ENSG00000177303	OTTHUMG00000179683	uc002joc.5	AB032965	NM_020753	CCDS45775|CCDS11723	12040031	MGI:2157062	RGD:1309738	NA	612185	NA	NA	NA	NA	ENST00000321617.8|NM_020753.5	9	Y	2	32	Q8WXE0	CSKI2_HUMAN	Caskin-2 (CASK-interacting protein 2)	CASKIN2 KIAA1139	1202	126783	Cytoplasm {ECO:0000250}.	15276	22.5198	35.1008	0.163862	0.405664	10.1	9	26.1
HGNC:1499	CASP1	caspase 1	Pathway-annotated	11	11q22.3	ICE	caspase-1|interleukin 1, beta, convertase	IL1BC	caspase 1, apoptosis-related cysteine protease (interleukin 1, beta, convertase)|caspase 1, apoptosis-related cysteine peptidase (interleukin 1, beta, convertase)|caspase 1, apoptosis-related cysteine peptidase	Caspases|Caspase recruitment domain containing	468|959	834	ENSG00000137752	OTTHUMG00000048072	uc021qpp.3	U13697	NM_033292	CCDS8329|CCDS8332|CCDS8330|CCDS53704|CCDS8331	1373520|9250871	MGI:96544	RGD:2274	NA	147678	470036	C14.001	objectId:1617	3.4.22.36	ENST00000533400.6|NM_001257118.3	197	Y	85	385	P29466	CASP1_HUMAN	Caspase-1 (CASP-1) (EC 3.4.22.36) (Interleukin-1 beta convertase) (IL-1BC) (Interleukin-1 beta-converting enzyme) (ICE) (IL-1 beta-converting enzyme) (p45) [Cleaved into: Caspase-1 subunit p20; Caspase-1 subunit p10]	CASP1 IL1BC IL1BCE	404	45159	Cytoplasm {ECO:0000269|PubMed:20197547}. Cell membrane {ECO:0000269|PubMed:20197547}.	9853	5.95637	10.5183	-0.128548	-0.136061	8	7.5	12.8
HGNC:1503	CASP2	caspase 2	Pathway-annotated	7	7q34	ICH1|PPP1R57|MGC2181	protein phosphatase 1, regulatory subunit 57	NEDD2	neural precursor cell expressed, developmentally down-regulated 2|caspase 2, apoptosis-related cysteine peptidase	Caspases|Protein phosphatase 1 regulatory subunits|Caspase recruitment domain containing	468|694|959	835	ENSG00000106144	OTTHUMG00000023641	uc003wco.3	AK096245|BC002427|BM998653|BX537669|CB988674|U13021	NM_032982	CCDS5879|CCDS47733	7789948|8780721|19075813	MGI:97295	RGD:69274	NA	600639	NA	C14.006	objectId:1618	3.4.22.55	ENST00000310447.10|NM_032982.4	77	Y	31	195	P42575	CASP2_HUMAN	Caspase-2 (CASP-2) (EC 3.4.22.55) (Neural precursor cell expressed developmentally down-regulated protein 2) (NEDD-2) (Protease ICH-1) [Cleaved into: Caspase-2 subunit p18; Caspase-2 subunit p13; Caspase-2 subunit p12]	CASP2 ICH1 NEDD2	452	50685	NA	19481	6.38483	12.0006	-0.945315	-0.306677	5.8	5.4	8.9
HGNC:1504	CASP3	caspase 3	Pathway-annotated	4	4q35.1	CPP32|CPP32B|Yama|apopain	NA	NA	caspase 3, apoptosis-related cysteine protease|caspase 3, apoptosis-related cysteine peptidase	Caspases|Small nucleolar RNA protein coding host genes	468|1835	836	ENSG00000164305	OTTHUMG00000133681	uc003iwi.4	BC016926	NM_004346	CCDS87283|CCDS3836	8780721	MGI:107739	RGD:2275	NA	600636	NA	C14.003	objectId:1619	3.4.22.56	ENST00000308394.9|NM_004346.4	323	Y	140	1230	P42574	CASP3_HUMAN	Caspase-3 (CASP-3) (EC 3.4.22.56) (Apopain) (Cysteine protease CPP32) (CPP-32) (Protein Yama) (SREBP cleavage activity 1) (SCA-1) [Cleaved into: Caspase-3 subunit p17; Caspase-3 subunit p12]	CASP3 CPP32	277	31608	Cytoplasm {ECO:0000269|PubMed:15003516}.	22366	6.41363	10.7686	-0.955818	-0.545017	8.2	7.7	7.7
HGNC:1505	CASP4	caspase 4	Pathway-annotated	11	11q22.3	ICE(rel)II|ICH-2|TX	NA	NA	caspase 4, apoptosis-related cysteine protease|caspase 4, apoptosis-related cysteine peptidase	Caspases|Caspase recruitment domain containing	468|959	837	ENSG00000196954	OTTHUMG00000166078	uc001pid.2	U25804	NM_001225	CCDS41704|CCDS8327	7797510|9250871	MGI:107700	RGD:621757	NA	602664	NA	C14.007	objectId:1620	3.4.22.57	ENST00000444739.7|NM_001225.4	88	Y	14	113	P49662	CASP4_HUMAN	Caspase-4 (CASP-4) (EC 3.4.22.57) (ICE and Ced-3 homolog 2) (ICH-2) (ICE(rel)-II) (Mih1) (Protease TX) [Cleaved into: Caspase-4 subunit p10; Caspase-4 subunit p20]	CASP4 ICH2	377	43262	Cytoplasm, cytosol {ECO:0000269|PubMed:23661706}. Endoplasmic reticulum membrane {ECO:0000269|PubMed:15123740, ECO:0000269|PubMed:23661706}; Peripheral membrane protein {ECO:0000269|PubMed:23661706}; Cytoplasmic side {ECO:0000269|PubMed:23661706}. Mitochondrion {ECO:0000269|PubMed:15123740, ECO:0000269|PubMed:23661706}. Inflammasome {ECO:0000269|PubMed:25119034, ECO:0000269|PubMed:26508369}. Secreted {ECO:0000269|PubMed:22246630}. Note=Predominantly localizes to the endoplasmic reticulum (ER). Association with the ER membrane requires TMEM214 (PubMed:15123740). Released in the extracellular milieu by keratinocytes following UVB irradiation (PubMed:22246630). {ECO:0000269|PubMed:15123740, ECO:0000269|PubMed:22246630}.	26500	16.9964	24.9272	-0.187253	-0.112546	21	20.2	32.3
HGNC:1506	CASP5	caspase 5	Pathway-annotated	11	11q22.3	ICE(rel)III	NA	NA	caspase 5, apoptosis-related cysteine protease|caspase 5, apoptosis-related cysteine peptidase	Caspases|Caspase recruitment domain containing	468|959	838	ENSG00000137757	OTTHUMG00000048073	uc010rva.2	NA	NM_004347	CCDS44718|CCDS44720|CCDS8328|CCDS44719	7797592|9250871	MGI:107700	NA	NA	602665	NA	C14.008	objectId:1621	3.4.22.58	ENST00000260315.8|NM_004347.5	23	Y	6	62	P51878	CASP5_HUMAN	Caspase-5 (CASP-5) (EC 3.4.22.58) (ICE(rel)-III) (Protease ICH-3) (Protease TY) [Cleaved into: Caspase-5 subunit p20; Caspase-5 subunit p10]	CASP5 ICH3	434	49736	NA	28933	0.0908527	0.154429	0.0641487	-0.21095	0.1	0.1	0.2
HGNC:1507	CASP6	caspase 6	Pathway-annotated	4	4q25	MCH2|caspase-6|CSP-6	mammalian Ced-3 homologue 2	NA	caspase 6, apoptosis-related cysteine protease|caspase 6, apoptosis-related cysteine peptidase	Caspases	468	839	ENSG00000138794	OTTHUMG00000131914	uc003hzn.2	U20536	NM_001226	CCDS3684|CCDS3685	8780721|7796396	MGI:1312921	RGD:70967	NA	601532	NA	C14.005	objectId:1622	3.4.22.59	ENST00000265164.7|NM_001226.4	89	Y	35	166	P55212	CASP6_HUMAN	Caspase-6 (CASP-6) (CSP-6) (EC 3.4.22.59) (Apoptotic protease Mch-2) [Cleaved into: Caspase-6 subunit p18 (Caspase-6 subunit p20); Caspase-6 subunit p11 (Caspase-6 subunit p10)]	CASP6 MCH2	293	33310	Cytoplasm {ECO:0000269|PubMed:27911442}. Nucleus {ECO:0000269|PubMed:27911442}.	14961	11.124	12.8564	0.807593	0.550691	10.5	10.1	11.2
HGNC:1508	CASP7	caspase 7	Pathway-annotated	10	10q25.3	MCH3|CMH-1|ICE-LAP3	NA	NA	caspase 7, apoptosis-related cysteine protease|caspase 7, apoptosis-related cysteine peptidase	Caspases	468	840	ENSG00000165806	OTTHUMG00000019076	uc010qsa.4	U37448	NM_033338	CCDS7581|CCDS58096|CCDS7582|CCDS7580|CCDS73200	8521391|8576161	MGI:109383	RGD:620944	NA	601761	NA	C14.004	objectId:1623	3.4.22.60	ENST00000369318.8|NM_001227.5	151	Y	69	257	P55210	CASP7_HUMAN	Caspase-7 (CASP-7) (EC 3.4.22.60) (Apoptotic protease Mch-3) (CMH-1) (ICE-like apoptotic protease 3) (ICE-LAP3) [Cleaved into: Caspase-7 subunit p20; Caspase-7 subunit p11]	CASP7 MCH3	303	34277	Cytoplasm, cytosol {ECO:0000269|PubMed:12824163, ECO:0000305|PubMed:21555521, ECO:0000305|PubMed:8576161}. Nucleus {ECO:0000269|PubMed:19617626, ECO:0000269|PubMed:21555521}. Secreted, extracellular space {ECO:0000250|UniProtKB:P97864}. Note=Following cleavage and activation by CASP1 or granzyme B (GZMB), secreted into the extracellular milieu by passing through the gasdermin-D (GSDMD) pores or perforin (PRF1) pore, respectively. {ECO:0000250|UniProtKB:P97864}.	51745	10.3191	18.6518	-0.231405	0.461076	18.1	17	19.1
HGNC:1509	CASP8	caspase 8	Pathway-annotated	2	2q33.1	MCH5|MACH|FLICE|Casp-8	NA	NA	caspase 8, apoptosis-related cysteine protease|caspase 8, apoptosis-related cysteine peptidase	Caspases|Death effector domain containing|Ripoptosome|Death inducing signaling complex	468|1019|1340|1342	841	ENSG00000064012	OTTHUMG00000132821	uc002uxt.2	U60520	NM_001228	CCDS92922|CCDS92923|CCDS2343|CCDS42798|CCDS42799|CCDS2345|CCDS2342	8681376|8681377	MGI:1261423	RGD:620945	CASP8base: Mutation registry for Caspase 8 deficiency|http://structure.bmc.lu.se/idbase/CASP8base/|LRG_34|http://ftp.ebi.ac.uk/pub/databases/lrgex/LRG_34.xml	601763	138851	C14.009	objectId:1624	3.4.22.61	ENST00000673742.1|NM_001372051.1	262	Y	131	967	Q14790	CASP8_HUMAN	Caspase-8 (CASP-8) (EC 3.4.22.61) (Apoptotic cysteine protease) (Apoptotic protease Mch-5) (CAP4) (FADD-homologous ICE/ced-3-like protease) (FADD-like ICE) (FLICE) (ICE-like apoptotic protease 5) (MORT1-associated ced-3 homolog) (MACH) [Cleaved into: Caspase-8 subunit p18; Caspase-8 subunit p10]	CASP8 MCH5	479	55391	Cytoplasm {ECO:0000250|UniProtKB:Q9JHX4}. Nucleus {ECO:0000250|UniProtKB:Q9JHX4}.	128393	3.1346	4.30043	-0.0498313	-0.113208	9.6	9.1	9.1
HGNC:1510	CASP8AP2	caspase 8 associated protein 2	Pathway-annotated	6	6q15	FLASH|CED-4|RIP25|FLJ11208|KIAA1315	FLICE-associated huge protein	NA	CASP8 associated protein 2	NA	NA	9994	ENSG00000118412	OTTHUMG00000015212	uc063qcj.1	AB037736	NM_001137667	NA	10235259|17245429|17003126	MGI:1349399	RGD:1305771	NA	606880	NA	NA	NA	NA	NA	35	Y	5	86	Q9UKL3	C8AP2_HUMAN	CASP8-associated protein 2 (FLICE-associated huge protein)	CASP8AP2 FLASH KIAA1315 RIP25	1982	222658	Cytoplasm. Nucleus. Nucleus, PML body. Mitochondrion. Note=Exported from the nucleus to the mitochondria upon FAS activation.	44542	2.06218	3.65146	-1.3163	-0.647927	0.1	0.1	0.4
HGNC:1511	CASP9	caspase 9	Pathway-annotated	1	1p36.21	MCH6|ICE-LAP6|APAF-3|PPP1R56	protein phosphatase 1, regulatory subunit 56	NA	caspase 9, apoptosis-related cysteine protease|caspase 9, apoptosis-related cysteine peptidase	Caspases|Protein phosphatase 1 regulatory subunits|Caspase recruitment domain containing|Apoptosome	468|694|959|1341	842	ENSG00000132906	OTTHUMG00000002256	uc001awn.5	U60521	NM_032996	CCDS159|CCDS59995|CCDS158	8663294|9390557	MGI:1277950	RGD:61867	NA	602234	NA	C14.010	objectId:1625	3.4.22.62	ENST00000333868.10|NM_001229.5	260	Y	113	457	P55211	CASP9_HUMAN	Caspase-9 (CASP-9) (EC 3.4.22.62) (Apoptotic protease Mch-6) (Apoptotic protease-activating factor 3) (APAF-3) (ICE-like apoptotic protease 6) (ICE-LAP6) [Cleaved into: Caspase-9 subunit p35; Caspase-9 subunit p10]	CASP9 MCH6	416	46281	NA	35702	8.74486	11.2859	0.11208	0.0753084	9.5	8.9	20.1
HGNC:1500	CASP10	caspase 10	Pathway-annotated	2	2q33.1	MCH4|FLICE-2	FAS-associated death domain protein interleukin-1B-converting enzyme 2	NA	caspase 10, apoptosis-related cysteine protease|caspase 10, apoptosis-related cysteine peptidase	Caspases|Death effector domain containing|Death inducing signaling complex	468|1019|1342	843	ENSG00000003400	OTTHUMG00000132818	uc002uxj.2	U60519	NM_032977	CCDS2338|CCDS77506|CCDS56160|CCDS2340|CCDS2339|CCDS56159	8755496	NA	NA	CASP10base: Mutation registry for Autoimmune lymphoproliferative syndrome, type II (ALPS2)|http://structure.bmc.lu.se/idbase/CASP10base/|LRG_33|http://ftp.ebi.ac.uk/pub/databases/lrgex/LRG_33.xml	601762	119179	C14.011	objectId:1626	3.4.22.63	ENST00000286186.11|NM_032977.4	67	Y	35	147	Q92851	CASPA_HUMAN	Caspase-10 (CASP-10) (EC 3.4.22.63) (Apoptotic protease Mch-4) (FAS-associated death domain protein interleukin-1B-converting enzyme 2) (FLICE2) (ICE-like apoptotic protease 4) [Cleaved into: Caspase-10 subunit p23/17; Caspase-10 subunit p12]	CASP10 MCH4	521	58951	NA	46556	4.57973	9.33249	0.215895	0.808637	5.3	4.8	6.4
HGNC:19004	CASP12	caspase 12 (gene/pseudogene)	Pathway-annotated	11	11q22.3	NA	NA	CASP12P1	caspase 12 pseudogene 1|caspase 12	Caspases|Caspase recruitment domain containing	468|959	100506742	ENSG00000204403	OTTHUMG00000154965	uc031ydr.1	AF464191	NM_001191016	NA	12054529|9038361|16917906|16532395	MGI:1312922	RGD:621758	NA	608633	NA	C14.P01	NA	NA	NA	27	Y	13	48	Q6UXS9	CASPC_HUMAN	Inactive caspase-12 (CASP-12)	CASP12 UNQ9415/PRO34398	341	38907	NA	12952	0.494584	0.875637	-0.35497	-0.316393	0.8	0.8	0.8
HGNC:1502	CASP14	caspase 14	Pathway-annotated	19	19p13.12	MICE|MGC119078|MGC119079|caspase-14	apoptosis-related cysteine protease|mini-ICE	NA	caspase 14, apoptosis-related cysteine protease|caspase 14, apoptosis-related cysteine peptidase	Caspases	468	23581	ENSG00000105141	OTTHUMG00000183205	uc010dzv.3	NA	NM_012114	CCDS12323	10203698|9792675|15301553	MGI:1335092	RGD:1311781	NA	605848	NA	C14.018	objectId:1627	3.4.22.-	ENST00000427043.4|NM_012114.3	10	Y	5	124	P31944	CASPE_HUMAN	Caspase-14 (CASP-14) (EC 3.4.22.-) [Cleaved into: Caspase-14 subunit p17, mature form; Caspase-14 subunit p10, mature form; Caspase-14 subunit p20, intermediate form; Caspase-14 subunit p8, intermediate form]	CASP14	242	27680	Cytoplasm {ECO:0000269|PubMed:11175259, ECO:0000269|PubMed:12200134, ECO:0000269|PubMed:22825846}. Nucleus {ECO:0000269|PubMed:11175259}.	8813	0.0643575	0.00897971	0.205116	-0.163083	0.1	0.1	0.1
HGNC:1512	CASQ1	calsequestrin 1	Pathway-annotated	1	1q23.2	PDIB1|CSQ1	calsequestrin 1, fast-twitch, skeletal muscle|calmitine	CASQ	calsequestrin 1 (fast-twitch, skeletal muscle)	Protein disulfide isomerases	692	844	ENSG00000143318	OTTHUMG00000031607	uc010pja.3	S73775	NM_001231	CCDS1198	8406504|2321095|33600773	MGI:1309468	RGD:1586677	NA	114250	413011	NA	NA	NA	ENST00000368078.8|NM_001231.5	30	Y	2	38	P31415	CASQ1_HUMAN	Calsequestrin-1 (Calmitine) (Calsequestrin, skeletal muscle isoform)	CASQ1 CASQ	396	45160	Endoplasmic reticulum {ECO:0000269|PubMed:27185316, ECO:0000269|PubMed:28895244}. Sarcoplasmic reticulum {ECO:0000269|PubMed:27196359}. Sarcoplasmic reticulum lumen {ECO:0000250|UniProtKB:P07221}. Sarcoplasmic reticulum membrane; Peripheral membrane protein; Lumenal side {ECO:0000250|UniProtKB:P07221}. Mitochondrion matrix {ECO:0000250|UniProtKB:O09165}. Note=This isoform of calsequestrin occurs in the sarcoplasmic reticulum's terminal cisternae luminal spaces of fast skeletal muscle cells. Preferentially forms linear and round aggregates in the endoplasmic reticulum (ER) of resting cells (PubMed:28895244). In a minority of cells, homogeneously detected in the ER lumen (PubMed:28895244). Colocalizes with STIM1 at endoplasmic reticulum in response to a depletion of intracellular calcium (PubMed:27185316). {ECO:0000250|UniProtKB:P07221, ECO:0000269|PubMed:27185316, ECO:0000269|PubMed:28895244}.	11311	0.269144	0.31275	0.2492	-0.132016	0.2	0.2	0.3
HGNC:1513	CASQ2	calsequestrin 2	Pathway-annotated	1	1p13.1	PDIB2	NA	NA	calsequestrin 2 (cardiac muscle)	Protein disulfide isomerases	692	845	ENSG00000118729	OTTHUMG00000011970	uc001efx.5	BC022288	NM_001232	CCDS884	8406504	MGI:1309469	RGD:2276	LRG_404|http://ftp.ebi.ac.uk/pub/databases/lrgex/LRG_404.xml	114251	119182	NA	NA	NA	ENST00000261448.6|NM_001232.4	35	Y	3	81	O14958	CASQ2_HUMAN	Calsequestrin-2 (Calsequestrin, cardiac muscle isoform)	CASQ2	399	46436	Sarcoplasmic reticulum lumen {ECO:0000250|UniProtKB:O09161}. Note=This isoform of calsequestrin occurs in the sarcoplasmic reticulum's terminal cisternae luminal spaces of cardiac and slow skeletal muscle cells. {ECO:0000250|UniProtKB:O09161}.	68863	0.609053	5.20318	-0.123168	-0.337472	3.4	3.3	3.4
HGNC:1514	CASR	calcium sensing receptor	Pathway-annotated	3	3q13.33-q21.1	FHH|NSHPT|GPRC2A	severe neonatal hyperparathyroidism	HHC|HHC1	hypocalciuric hypercalcemia 1|calcium-sensing receptor	Calcium sensing receptors	279	846	ENSG00000036828	OTTHUMG00000159491	uc003eev.5	U20760	NM_000388	CCDS54632|CCDS3010	7677761	MGI:1351351	RGD:2277	CASRdb Calcium Sensing Receptor Locus Mutation Database|http://www.casrdb.mcgill.ca	601199	119185	NA	objectId:54	NA	ENST00000639785.2|NM_000388.4	16	Y	11	515	P41180	CASR_HUMAN	Extracellular calcium-sensing receptor (CaR) (CaSR) (hCasR) (Parathyroid cell calcium-sensing receptor 1) (PCaR1)	CASR GPRC2A PCAR1	1078	120675	Cell membrane {ECO:0000269|PubMed:15572418, ECO:0000269|PubMed:16740594, ECO:0000269|PubMed:17555508, ECO:0000269|PubMed:19789209, ECO:0000269|PubMed:20861236, ECO:0000269|PubMed:22114145, ECO:0000269|PubMed:22789683, ECO:0000269|PubMed:25104082, ECO:0000269|PubMed:25766501, ECO:0000269|PubMed:26386835, ECO:0000269|PubMed:8702647}; Multi-pass membrane protein {ECO:0000269|PubMed:20861236}.	107961	2.96859	18.1293	1.98733	7.26729	23.5	21.6	21.6
HGNC:15878	CASS4	Cas scaffold protein family member 4	Pathway-annotated	20	20q13.31	HEFL|HEPL	HEF-like protein|HEF1-Efs-p130Cas-like	C20orf32	chromosome 20 open reading frame 32|Cas scaffolding protein family member 4	Cas scaffold proteins	469	57091	ENSG00000087589	OTTHUMG00000032788	uc002xxp.3	AJ276678	NM_020356	CCDS33492|CCDS54475|CCDS93062	26119091|24962474	MGI:2444482	RGD:1310643	NA	618888	NA	NA	NA	NA	ENST00000679887.1|NM_020356.4	5	Y	0	20	Q9NQ75	CASS4_HUMAN	Cas scaffolding protein family member 4 (HEF-like protein) (HEF1-EFS-p130Cas-like protein) (HEPL)	CASS4 C20orf32 HEFL	786	87144	Cytoplasm, cytoskeleton {ECO:0000269|PubMed:18256281}. Cell junction, focal adhesion {ECO:0000269|PubMed:18256281}.	48275	0.270404	0.704836	-0.0509578	-0.129566	0.8	0.7	0.7
HGNC:1515	CAST	calpastatin	Pathway-annotated	5	5q15	NA	NA	MIR583HG	MIR583 host gene	NA	NA	831	ENSG00000153113	OTTHUMG00000128413	uc003kmd.4	AF327443	NM_173062	CCDS54883|CCDS54882|CCDS83017|CCDS4082|CCDS93749|CCDS93750|CCDS75279|CCDS43344	8340353|14685690|15820218	MGI:1098236	RGD:2278	NA	114090	448710	NA	NA	NA	ENST00000675179.1|NM_001750.7	76	Y	8	144	P20810	ICAL_HUMAN	Calpastatin (Calpain inhibitor) (Sperm BS-17 component)	CAST	708	76573	NA	254328	27.534	44.5983	-0.707121	-0.28893	83	77.5	79.6
HGNC:34423	CASTOR1	cytosolic arginine sensor for mTORC1 subunit 1	Pathway-annotated	22	22q12.2	NA	NA	GATSL3	GATS protein-like 3|GATS protein like 3	NA	NA	652968	ENSG00000239282	OTTHUMG00000150929	uc003ahd.4	NA	NM_001037666	CCDS43001	26972053	MGI:1919212	RGD:1304774	NA	617034	NA	NA	NA	NA	ENST00000407689.8|NM_001037666.3	13	Y	1	24	Q8WTX7	CAST1_HUMAN	Cytosolic arginine sensor for mTORC1 subunit 1 (Cellular arginine sensor for mTORC1 protein 1) (GATS-like protein 3)	CASTOR1 GATSL3	329	36275	Cytoplasm, cytosol {ECO:0000269|PubMed:26972053}.	4505	12.4391	11.4928	-0.112707	-0.454992	7	6.6	12
HGNC:37073	CASTOR2	cytosolic arginine sensor for mTORC1 subunit 2	Pathway-annotated	7	7q11.23	NA	NA	GATSL1|GATSL2	GATS protein-like 1|GATS protein like 2	NA	NA	729438	ENSG00000274070	OTTHUMG00000181541	uc003ucg.4	BC147030	NM_001145064	CCDS75620	26972053	MGI:1933384	RGD:1304672	NA	617033	NA	NA	NA	NA	ENST00000616305.2|NM_001145064.3	10	Y	1	11	A6NHX0	CAST2_HUMAN	Cytosolic arginine sensor for mTORC1 subunit 2 (Cellular arginine sensor for mTORC1 protein 2) (GATS-like protein 2)	CASTOR2 GATSL1 GATSL2	329	36056	Cytoplasm, cytosol {ECO:0000269|PubMed:26972053}.	66823	1.1283	0.770112	-0.628753	-0.841634	1.3	1.2	1.2
HGNC:26002	CASZ1	castor zinc finger 1	Pathway-annotated	1	1p36.22	FLJ20321|ZNF693|castor|cst|SRG	zinc finger protein 693|survival related gene	NA	castor homolog 1, zinc finger (Drosophila)	Zinc fingers C2H2-type	28	54897	ENSG00000130940	OTTHUMG00000002035	uc001aro.6	AK000328	NM_017766	CCDS41246|CCDS120	16631614|21252912	MGI:1196251	RGD:1563533	NA	609895	NA	NA	NA	NA	ENST00000377022.8|NM_001079843.3	23	Y	0	60	Q86V15	CASZ1_HUMAN	Zinc finger protein castor homolog 1 (Castor-related protein) (Putative survival-related protein) (Zinc finger protein 693)	CASZ1 CST SRG ZNF693	1759	190069	Nucleus {ECO:0000269|PubMed:16631614}.	160046	5.65931	8.92063	0.0738609	0.0261425	2.6	2.3	7.2
HGNC:1516	CAT	catalase	Pathway-annotated	11	11p13	NA	NA	NA	NA	NA	NA	847	ENSG00000121691	OTTHUMG00000044353	uc001mvm.4	AY028632	NM_001752	CCDS7891	6252821	MGI:88271	RGD:2279	NA	115500	119192	NA	objectId:2979	1.11.1.6	ENST00000241052.5|NM_001752.4	122	Y	196	461	P04040	CATA_HUMAN	Catalase (EC 1.11.1.6)	CAT	527	59756	Peroxisome {ECO:0000269|PubMed:21976670, ECO:0000269|PubMed:8769411}.	33126	67.8698	67.3929	0.776461	0.217069	296.3	286.1	286.1
HGNC:25062	CATIP	ciliogenesis associated TTC17 interacting protein	Pathway-annotated	2	2q35	MGC50811	NA	C2orf62	chromosome 2 open reading frame 62	NA	NA	375307	ENSG00000158428	OTTHUMG00000133106	NA	BC052750	NM_198559	CCDS2414	24475127|32503832	MGI:2685062	RGD:1596071	NA	619387	NA	NA	NA	NA	ENST00000289388.4|NM_198559.2	1	Y	0	10	Q7Z7H3	CATIP_HUMAN	Ciliogenesis-associated TTC17-interacting protein	CATIP C2orf62	387	43900	Nucleus {ECO:0000269|PubMed:24475127, ECO:0000269|PubMed:32503832}. Cytoplasm {ECO:0000269|PubMed:24475127, ECO:0000269|PubMed:32503832}. Cell membrane {ECO:0000269|PubMed:24475127}. Cytoplasm, cytoskeleton {ECO:0000269|PubMed:24475127}. Note=Colocalized with TTC17 at F-actin rich zones and at dynamic plasma membrane protrusions.	11242	2.90815	4.34419	1.70584	1.49507	2.5	2.4	3.3
HGNC:17116	CATSPER1	cation channel sperm associated 1	Pathway-annotated	11	11q13.1	CATSPER	NA	NA	cation channel, sperm associated 1	Cation channels sperm associated	186	117144	ENSG00000175294	OTTHUMG00000166668	uc001ogt.3	AF407333	NM_053054	CCDS8127	11675491|11595941|16382101	MGI:2179947	RGD:1593515	NA	606389	279661	NA	objectId:388	NA	ENST00000312106.6|NM_053054.4	10	Y	3	43	Q8NEC5	CTSR1_HUMAN	Cation channel sperm-associated protein 1 (CatSper1) (hCatSper)	CATSPER1	780	90091	Cell projection, cilium, flagellum membrane {ECO:0000269|PubMed:16625279}; Multi-pass membrane protein {ECO:0000250|UniProtKB:Q91ZR5}. Note=Specifically located in the principal piece of the sperm tail. {ECO:0000269|PubMed:16625279}.	9727	0.0977027	0.26182	0.242747	-0.109549	0	0	0
HGNC:18810	CATSPER2	cation channel sperm associated 2	Pathway-annotated	15	15q15.3	NA	NA	NA	cation channel, sperm associated 2	Cation channels sperm associated	186	117155	ENSG00000166762	OTTHUMG00000059902	uc001zsh.5	AF411817	NM_172095	CCDS32216|CCDS73714|CCDS10099	11675491|16382101	MGI:2387404	RGD:1307620	NA	607249	159339	NA	objectId:389	NA	ENST00000396879.8|NM_172095.4	18	Y	3	26	Q96P56	CTSR2_HUMAN	Cation channel sperm-associated protein 2 (CatSper2)	CATSPER2	530	62041	Cell projection, cilium, flagellum membrane {ECO:0000250|UniProtKB:A2ARP9}; Multi-pass membrane protein {ECO:0000250|UniProtKB:A2ARP9}.	39615	1.27879	2.90811	-0.147644	-0.0480735	0.6	0.5	1.4
HGNC:20819	CATSPER3	cation channel sperm associated 3	Pathway-annotated	5	5q31.1	CACRC	NA	NA	cation channel, sperm associated 3	Cation channels sperm associated	186	347732	ENSG00000152705	OTTHUMG00000129137	uc003lag.3	AF432876	NM_178019	CCDS4181	12646162|12932298|17227845|16382101	MGI:1924106	RGD:1305700	NA	609120	NA	NA	objectId:390	NA	ENST00000282611.8|NM_178019.3	7	Y	3	12	Q86XQ3	CTSR3_HUMAN	Cation channel sperm-associated protein 3 (CatSper3) (Ca(v)-like protein) (One-repeat calcium channel-like protein)	CATSPER3	398	46422	Cell projection, cilium, flagellum membrane {ECO:0000250|UniProtKB:Q80W99}; Multi-pass membrane protein {ECO:0000250|UniProtKB:Q80W99}.	43789	1.25463	2.05403	0.309878	-0.00202787	0.7	0.7	1.6
HGNC:23220	CATSPER4	cation channel sperm associated 4	Pathway-annotated	1	1p36.11	NA	NA	NA	cation channel, sperm associated 4	Cation channels sperm associated	186	378807	ENSG00000188782	OTTHUMG00000003383	uc010oez.3	BN000273	NM_198137	CCDS30645	12932298|17227845|16382101	MGI:3043288	RGD:1565213	NA	609121	NA	NA	objectId:391	NA	ENST00000456354.7|NM_198137.2	4	Y	3	11	Q7RTX7	CTSR4_HUMAN	Cation channel sperm-associated protein 4 (CatSper4)	CATSPER4	472	54092	Cell projection, cilium, flagellum membrane {ECO:0000250|UniProtKB:Q8BVN3}; Multi-pass membrane protein {ECO:0000250|UniProtKB:Q8BVN3}. Note=Specifically located in the principal piece of the sperm tail. {ECO:0000250|UniProtKB:Q8BVN3}.	12407	0.0186979	0.0350489	0.291991	-0.099225	0	0	0
HGNC:20500	CATSPERB	cation channel sperm associated auxiliary subunit beta	Pathway-annotated	14	14q32.12	FLJ14298	NA	C14orf161	chromosome 14 open reading frame 161|cation channel, sperm-associated, beta|catsper channel auxiliary subunit beta	Cation channels sperm associated	186	79820	ENSG00000133962	OTTHUMG00000171118	uc001xzs.2	AK024360	NM_024764	CCDS32142	17478420	MGI:2443988	RGD:6500065	NA	611169	NA	NA	objectId:2326	NA	ENST00000256343.8|NM_024764.4	8	Y	3	10	Q9H7T0	CTSRB_HUMAN	Cation channel sperm-associated auxiliary subunit beta (CatSper-beta)	CATSPERB C14orf161	1116	126924	Cell projection, cilium, flagellum membrane {ECO:0000250|UniProtKB:A2RTF1}; Single-pass membrane protein {ECO:0000250|UniProtKB:A2RTF1}. Note=Predominantly located in the principal piece of the sperm tail. {ECO:0000250|UniProtKB:A2RTF1}.	200011	0.221395	0.253099	-0.104137	-0.34583	0.2	0.2	0.2
HGNC:28598	CATSPERD	cation channel sperm associated auxiliary subunit delta	Pathway-annotated	19	19p13.3	MGC39581	NA	TMEM146	transmembrane protein 146|catsper channel auxiliary subunit delta	Cation channels sperm associated	186	257062	ENSG00000174898	OTTHUMG00000143036	uc002mda.4	BC043005	NM_152784	CCDS12149	21224844	MGI:2147030	RGD:1594167	NA	617490	NA	NA	NA	NA	ENST00000381624.4|NM_152784.4	6	Y	3	8	Q86XM0	CTSRD_HUMAN	Cation channel sperm-associated auxiliary subunit delta (CatSper-delta) (CatSperdelta) (Transmembrane protein 146)	CATSPERD TMEM146	798	90468	Cell projection, cilium, flagellum membrane {ECO:0000250|UniProtKB:E9Q9F6}; Single-pass type I membrane protein {ECO:0000255}. Note=Specifically located in the principal piece of sperm tail. {ECO:0000250|UniProtKB:E9Q9F6}.	58097	0	0	0.276035	-0.114042	0	0	0
HGNC:28491	CATSPERE	catsper channel auxiliary subunit epsilon	Pathway-annotated	1	1q44	MGC33370	NA	C1orf101	chromosome 1 open reading frame 101	Cation channels sperm associated	186	257044	ENSG00000179397	OTTHUMG00000040103	uc001ial.4	BC032859	NM_173807	CCDS55693|CCDS44340|CCDS1625	28226241	MGI:3647531	RGD:1565309	NA	617510	NA	NA	NA	NA	ENST00000366534.9|NM_001130957.2	3	Y	0	9	Q5SY80	CTSRE_HUMAN	Cation channel sperm-associated auxiliary subunit epsilon (CatSper-epsilon) (CatSperepsilon)	CATSPERE C1orf101	951	109662	Cell projection, cilium, flagellum membrane {ECO:0000269|PubMed:28226241}; Single-pass type I membrane protein {ECO:0000255}. Note=Specifically located in the principal piece of sperm tail. {ECO:0000269|PubMed:28226241}.	186800	0.599517	1.14609	0.216597	0.0258663	0.8	0.7	0.9
HGNC:25243	CATSPERG	cation channel sperm associated auxiliary subunit gamma	Pathway-annotated	19	19q13.2	DKFZp434A1022|FLJ46353	NA	C19orf15	chromosome 19 open reading frame 15|cation channel, sperm-associated, gamma|catsper channel auxiliary subunit gamma	Cation channels sperm associated	186	57828	ENSG00000099338	OTTHUMG00000153223	uc002oih.5	AK128220	NM_021185	CCDS82346|CCDS12514	19516020	MGI:1923968|MGI:2443617	RGD:1310942	NA	613452	470038	NA	NA	NA	ENST00000409235.8|NM_021185.5	8	Y	3	9	Q6ZRH7	CTSRG_HUMAN	Cation channel sperm-associated auxiliary subunit gamma	CATSPERG C19orf15	1159	133032	Cell projection, cilium, flagellum membrane {ECO:0000305}; Single-pass type I membrane protein {ECO:0000255}.	35168	0.509498	0.743797	0.214814	-0.13474	0.2	0.2	0.2
HGNC:19231	CATSPERZ	catsper channel auxiliary subunit zeta	Pathway-annotated	11	11q13.1	DKFZP566E164	NA	C11orf20|TEX40	chromosome 11 open reading frame 20|testis expressed 40	Cation channels sperm associated	186	25858	ENSG00000219435	OTTHUMG00000167820	uc058cwu.1	NA	NM_001039496	NA	28226241	MGI:1914327	RGD:2318763	NA	617511	NA	NA	NA	NA	ENST00000328404.8|NM_001039496.2	2	Y	0	11	Q9NTU4	CTSRZ_HUMAN	Cation channel sperm-associated auxiliary subunit zeta (CatSper-zeta) (CatSperzeta) (Testis-expressed protein 40)	CATSPERZ C11orf20 TEX40	200	22839	Cell projection, cilium, flagellum membrane {ECO:0000269|PubMed:28226241}; Peripheral membrane protein {ECO:0000305}. Note=Specifically located in the principal piece of sperm tail (PubMed:28226241). Although it does not contain a transmembrane domain, localizes with the CatSper complex at the flagellum membrane (PubMed:28226241). {ECO:0000269|PubMed:28226241}.	4412	0.253054	0.387762	0.28374	-0.107714	0.1	0	0.5
HGNC:1527	CAV1	caveolin 1	Pathway-annotated	7	7q31.2	NA	NA	CAV	caveolin 1, caveolae protein, 22kD|caveolin 1, caveolae protein, 22kDa	Caveolins	1942	857	ENSG00000105974	OTTHUMG00000023413	uc003vif.3	AF125348	NM_001753	CCDS55156|CCDS5767	10087206	MGI:102709	RGD:2280	NA	601047	171064	NA	NA	NA	ENST00000341049.7|NM_001753.5	230	Y	75	1183	Q03135	CAV1_HUMAN	Caveolin-1	CAV1 CAV	178	20472	Golgi apparatus membrane; Peripheral membrane protein. Cell membrane; Peripheral membrane protein. Membrane, caveola {ECO:0000269|PubMed:19262564, ECO:0000269|PubMed:25588833}; Peripheral membrane protein. Membrane raft {ECO:0000269|PubMed:25893292}. Golgi apparatus, trans-Golgi network {ECO:0000250|UniProtKB:P33724}. Note=Colocalized with DPP4 in membrane rafts. Potential hairpin-like structure in the membrane. Membrane protein of caveolae.	36185	4.81265	11.8758	-0.660926	-0.713832	18.8	17.7	17.7
HGNC:1528	CAV2	caveolin 2	Pathway-annotated	7	7q31.2	CAV	NA	NA	NA	Caveolins	1942	858	ENSG00000105971	OTTHUMG00000023414	uc003vid.4	AF035752	NM_001233	CCDS5765|CCDS5766	8552590|10087206	MGI:107571	RGD:620348	NA	601048	NA	NA	NA	NA	ENST00000222693.5|NM_001233.5	94	Y	17	129	P51636	CAV2_HUMAN	Caveolin-2	CAV2	162	18291	Nucleus. Cytoplasm. Golgi apparatus membrane; Peripheral membrane protein. Cell membrane; Peripheral membrane protein. Membrane, caveola; Peripheral membrane protein. Note=Potential hairpin-like structure in the membrane. Membrane protein of caveolae. Tyr-19-phosphorylated form is enriched at sites of cell-cell contact and is translocated to the nucleus in complex with MAPK1 in response to insulin (By similarity). Tyr-27-phosphorylated form is located both in the cytoplasm and plasma membrane. CAV1-mediated Ser-23-phosphorylated form locates to the plasma membrane. Ser-36-phosphorylated form resides in intracellular compartments. {ECO:0000250}.	221161	3.90101	5.50426	-0.748701	-0.742236	17.6	16.4	16.4
HGNC:1529	CAV3	caveolin 3	Pathway-annotated	3	3p25.3	VIP-21|LGMD1C|VIP21|LQT9	M-caveolin	NA	NA	Caveolins	1942	859	ENSG00000182533	OTTHUMG00000090519	uc003brb.3	AF043101	NM_033337	CCDS2569	9536092|9537420	MGI:107570	RGD:2281	Limb-Girdle Muscular Dystrophy type 1C|http://www.LOVD.nl/CAV3|Leiden Muscular Dystrophy pages|http://www.dmd.nl/nmdb2/home.php?select_db=CAV3|CAV3 database at LOVD-China|http://genomed.org/LOVD/LQTs/home.php?select_db=CAV3|LRG_329|http://ftp.ebi.ac.uk/pub/databases/lrgex/LRG_329.xml	601253	119194	NA	NA	NA	ENST00000343849.3|NM_033337.3	36	Y	13	147	P56539	CAV3_HUMAN	Caveolin-3 (M-caveolin)	CAV3	151	17259	Golgi apparatus membrane {ECO:0000250}; Peripheral membrane protein {ECO:0000250}. Cell membrane {ECO:0000250|UniProtKB:P51638}; Peripheral membrane protein {ECO:0000250}. Membrane, caveola {ECO:0000250|UniProtKB:P51637}; Peripheral membrane protein {ECO:0000250}. Cell membrane, sarcolemma {ECO:0000250|UniProtKB:P51637}. Note=Potential hairpin-like structure in the membrane. Membrane protein of caveolae (By similarity). {ECO:0000250}.	108006	0.0156629	0.00850047	0.154022	-0.198692	0	0	0
HGNC:9688	CAVIN1	caveolae associated protein 1	Pathway-annotated	17	17q21.2	cavin-1|CGL4	congenital generalized lipodystrophy 4	PTRF	polymerase I and transcript release factor	Cavins	1326	284119	ENSG00000177469	OTTHUMG00000180137	uc002hzo.4	AF000421	NM_012232	CCDS11425	9582279	MGI:1277968	RGD:1307685	Leiden Muscular Dystrophy pages|http://www.dmd.nl/nmdb2/home.php?select_db=PTRF	603198	227086	NA	NA	NA	ENST00000357037.6|NM_012232.6	85	Y	11	147	Q6NZI2	CAVN1_HUMAN	Caveolae-associated protein 1 (Cavin-1) (Polymerase I and transcript release factor)	CAVIN1 PTRF FKSG13	390	43476	Membrane, caveola {ECO:0000269|PubMed:15242332, ECO:0000269|PubMed:18056712, ECO:0000269|PubMed:19525939}. Cell membrane {ECO:0000269|PubMed:15242332, ECO:0000269|PubMed:17026959, ECO:0000269|PubMed:18056712}. Microsome {ECO:0000269|PubMed:15242332, ECO:0000269|PubMed:17026959}. Endoplasmic reticulum {ECO:0000250|UniProtKB:P85125}. Cytoplasm, cytosol {ECO:0000269|PubMed:15242332}. Mitochondrion {ECO:0000269|PubMed:15242332, ECO:0000269|PubMed:17026959}. Nucleus {ECO:0000269|PubMed:15242332, ECO:0000269|PubMed:17026959}. Note=Translocates to the cytoplasm from the caveolae upon insulin stimulation (PubMed:17026959). Colocalizes with CAV1 in lipid rafts in adipocytes. Localizes in the caveolae in a caveolin-dependent manner (By similarity). {ECO:0000250|UniProtKB:O54724, ECO:0000269|PubMed:17026959}.	20807	47.7232	104.879	-0.703322	-0.590703	32.2	29.7	64.4
HGNC:10690	CAVIN2	caveolae associated protein 2	Pathway-annotated	2	2q32.3	SDR|PS-p68|cavin-2	phosphatidylserine binding protein	SDPR	serum deprivation response (phosphatidylserine-binding protein)|serum deprivation response (phosphatidylserine binding protein)|serum deprivation response	Cavins	1326	8436	ENSG00000168497	OTTHUMG00000154309	uc002utb.4	AF085481	NM_004657	CCDS2313	10191091|8241023	MGI:99513	RGD:1359345	NA	606728	NA	NA	NA	NA	ENST00000304141.5|NM_004657.6	67	Y	3	63	O95810	CAVN2_HUMAN	Caveolae-associated protein 2 (Cavin-2) (PS-p68) (Phosphatidylserine-binding protein) (Serum deprivation-response protein)	CAVIN2 SDPR	425	47173	Cytoplasm, cytosol {ECO:0000269|PubMed:10191091, ECO:0000269|PubMed:2390065}. Membrane, caveola {ECO:0000269|PubMed:19262564, ECO:0000269|PubMed:19525939}. Note=Localizes in the caveolae in a caveolin-dependent manner. {ECO:0000269|PubMed:19262564}.	12778	14.7104	15.4817	-0.374049	-0.537575	26.6	25	25
HGNC:9400	CAVIN3	caveolae associated protein 3	Pathway-annotated	11	11p15.4	SRBC|HSRBC|MGC20400|cavin-3	sdr-related gene product that binds to c-kinase	PRKCDBP	protein kinase C, delta binding protein|protein kinase C delta binding protein	Cavins	1326	112464	ENSG00000170955	OTTHUMG00000133378	uc001mcu.2	AF339881	NM_145040	CCDS7762	9054438	MGI:1923422	RGD:628755	NA	618303	NA	NA	NA	NA	ENST00000303927.4|NM_145040.3	41	Y	0	48	Q969G5	CAVN3_HUMAN	Caveolae-associated protein 3 (Cavin-3) (Protein kinase C delta-binding protein) (Serum deprivation response factor-related gene product that binds to C-kinase) (hSRBC)	CAVIN3 PRKCDBP SRBC	261	27701	Cytoplasm {ECO:0000250|UniProtKB:Q91VJ2}. Membrane, caveola {ECO:0000269|PubMed:19262564}. Cytoplasm, cytosol {ECO:0000250|UniProtKB:Q91VJ2}. Note=Localizes in the caveolae in a caveolin-dependent manner. {ECO:0000269|PubMed:19262564}.	1586	21.9987	26.1628	-0.328672	-0.482	4.7	4.3	24.2
HGNC:33742	CAVIN4	caveolae associated protein 4	Pathway-annotated	9	9q31.1	cavin-4	muscle-restricted coiled-coil protein	MURC	muscle-related coiled-coil protein|muscle related coiled-coil protein	Cavins	1326	347273	ENSG00000170681	OTTHUMG00000020368	uc004bba.5	BC090888	NM_001018116	CCDS35083	18508909|18332105	MGI:1915266	RGD:1310395	LRG_760|http://ftp.ebi.ac.uk/pub/databases/lrgex/LRG_760.xml	617714	NA	NA	NA	NA	ENST00000307584.6|NM_001018116.2	4	Y	0	17	Q5BKX8	CAVN4_HUMAN	Caveolae-associated protein 4 (Muscle-related coiled-coil protein) (Muscle-restricted coiled-coil protein)	CAVIN4 MURC	364	41899	Cytoplasm, myofibril, sarcomere {ECO:0000250|UniProtKB:A2AMM0}. Cytoplasm {ECO:0000250|UniProtKB:A2AMM0}. Cytoplasm, cytosol {ECO:0000250|UniProtKB:A2AMM0}. Cell membrane, sarcolemma {ECO:0000250|UniProtKB:A2AMM0}. Membrane, caveola {ECO:0000269|PubMed:19525939}. Cell membrane {ECO:0000269|PubMed:26497963}. Note=In cardiomyocytes, accumulates in the Z-line of the sarcomere. In vascular smooth muscle cells, detected diffusely throughout the cytoplasm. Localizes in the caveolae in a caveolin-dependent manner. {ECO:0000250|UniProtKB:A2AMM0}.	10310	0.202675	0.431095	0.10674	-0.204279	0.1	0.1	0.2
HGNC:28617	CBARP	CACN subunit beta associated regulatory protein	Pathway-annotated	19	19p13.3	MGC40084|DOS|BARP	downstream of STK11|VGCC beta-anchoring and -regulatory protein	C19orf26	chromosome 19 open reading frame 26|calcium channel, voltage-dependent, beta subunit associated regulatory protein|CACN beta subunit associated regulatory protein	NA	NA	255057	ENSG00000099625	OTTHUMG00000180141	NA	BC028156	NM_152769	CCDS12057|CCDS92477	24751537	MGI:1354170	RGD:1307185	NA	NA	NA	NA	NA	NA	ENST00000650044.2|NM_001393918.1	11	Y	0	22	Q8N350	CBARP_HUMAN	Voltage-dependent calcium channel beta subunit-associated regulatory protein	CBARP C19orf26	705	73929	Cytoplasmic vesicle, secretory vesicle, synaptic vesicle membrane {ECO:0000250|UniProtKB:Q66L44}; Single-pass type III membrane protein {ECO:0000250|UniProtKB:Q66L44}. Cell membrane {ECO:0000250|UniProtKB:Q66L44}; Single-pass type III membrane protein {ECO:0000250|UniProtKB:Q66L44}. Cell projection, growth cone {ECO:0000250|UniProtKB:Q66L44}.	9740	1.51618	2.43453	-0.136737	-0.238522	0.2	0.2	2.2
HGNC:1536	CBFA2T2	CBFA2/RUNX1 partner transcriptional co-repressor 2	Pathway-annotated	20	20q11.21-q11.22	MTGR1|ZMYND3	NA	NA	core-binding factor, runt domain, alpha subunit 2; translocated to, 2|CBFA2/RUNX1 translocation partner 2	Zinc fingers MYND-type	87	9139	ENSG00000078699	OTTHUMG00000032261	uc002wze.2	AF052210	NM_001032999	CCDS46590|CCDS13221	9790752	MGI:1333833	RGD:1309088	NA	603672	NA	NA	NA	NA	ENST00000342704.11|NM_001032999.3	17	Y	0	45	O43439	MTG8R_HUMAN	Protein CBFA2T2 (ETO homologous on chromosome 20) (MTG8-like protein) (MTG8-related protein 1) (Myeloid translocation-related protein 1) (p85)	CBFA2T2 EHT MTGR1	604	67133	Nucleus {ECO:0000305}.	159961	5.72321	7.66511	-1.16425	-0.707719	4.7	4.3	7.3
HGNC:1537	CBFA2T3	CBFA2/RUNX1 partner transcriptional co-repressor 3	Pathway-annotated	16	16q24.3	MTGR2|ZMYND4|MTG16|RUNX1T3|ETO2	myeloid translocation gene 8 and 16b	NA	core-binding factor, runt domain, alpha subunit 2; translocated to, 3|CBFA2/RUNX1 translocation partner 3	Zinc fingers MYND-type|A-kinase anchoring proteins	87|396	863	ENSG00000129993	OTTHUMG00000137864	uc002fmm.3	AF052213	NM_005187	CCDS10973|CCDS10972	9790752|20150326	MGI:1338013	RGD:1310547	NA	603870	331749	NA	NA	NA	ENST00000268679.9|NM_005187.6	35	Y	1	59	O75081	MTG16_HUMAN	Protein CBFA2T3 (MTG8-related protein 2) (Myeloid translocation gene on chromosome 16 protein) (hMTG16) (Zinc finger MYND domain-containing protein 4)	CBFA2T3 MTG16 MTGR2 ZMYND4	653	71192	[Isoform 1]: Nucleus, nucleolus. Note=The RUNX1-CBFA2T3 fusion protein localizes to the nucleoplasm.; [Isoform 2]: Nucleus, nucleoplasm {ECO:0000269|PubMed:11823486}. Golgi apparatus membrane {ECO:0000269|PubMed:11823486}.	102349	0.949254	1.1063	-0.531555	-0.653023	0.3	0.3	1.2
HGNC:1539	CBFB	core-binding factor subunit beta	Pathway-annotated	16	16q22.1	PEBP2B	NA	NA	core-binding factor, beta subunit|core-binding factor beta subunit	NA	NA	865	ENSG00000067955	OTTHUMG00000137520	uc002era.4	BC018509	NM_001755	CCDS10827|CCDS45508	8351518|7587111	MGI:99851	RGD:620493	LRG_1364|http://ftp.ebi.ac.uk/pub/databases/lrgex/LRG_1364.xml	121360	171659	NA	NA	NA	ENST00000412916.7|NM_022845.3	121	Y	37	179	Q13951	PEBB_HUMAN	Core-binding factor subunit beta (CBF-beta) (Polyomavirus enhancer-binding protein 2 beta subunit) (PEA2-beta) (PEBP2-beta) (SL3-3 enhancer factor 1 subunit beta) (SL3/AKV core-binding factor beta subunit)	CBFB	182	21508	Nucleus {ECO:0000305}.	72074	10.9773	18.1601	-0.907236	-0.297145	5.6	5.1	15.9
HGNC:1541	CBL	Cbl proto-oncogene	Pathway-annotated	11	11q23.3	RNF55|c-Cbl	oncogene CBL2	CBL2	Cas-Br-M (murine) ecotropic retroviral transforming sequence|Cbl proto-oncogene, E3 ubiquitin protein ligase	Ring finger proteins	58	867	ENSG00000110395	OTTHUMG00000166170	uc001pwe.6	X57110	NM_005188	CCDS8418	2013228	MGI:88279	RGD:1561386	LRG_608|http://ftp.ebi.ac.uk/pub/databases/lrgex/LRG_608.xml	165360	242915	NA	NA	NA	ENST00000264033.6|NM_005188.4	171	Y	123	761	P22681	CBL_HUMAN	E3 ubiquitin-protein ligase CBL (EC 2.3.2.27) (Casitas B-lineage lymphoma proto-oncogene) (Proto-oncogene c-Cbl) (RING finger protein 55) (RING-type E3 ubiquitin transferase CBL) (Signal transduction protein CBL)	CBL CBL2 RNF55	906	99633	Cytoplasm. Cell membrane. Cell projection, cilium {ECO:0000269|PubMed:29237719}. Golgi apparatus {ECO:0000269|PubMed:29237719}. Note=Colocalizes with FGFR2 in lipid rafts at the cell membrane.	107628	3.2225	4.95653	-1.09764	-0.75042	3.7	3.4	4.2
HGNC:1542	CBLB	Cbl proto-oncogene B	Pathway-annotated	3	3q13.11	RNF56|Cbl-b	NA	NA	Cas-Br-M (murine) ectropic retroviral transforming sequence b|Cas-Br-M (murine) ecotropic retroviral transforming sequence b|Cbl proto-oncogene B, E3 ubiquitin protein ligase	Ring finger proteins	58	868	ENSG00000114423	OTTHUMG00000150654	uc003dwc.4	U26710	NM_170662	CCDS2948	7784085	MGI:2146430	RGD:620535	LRG_1179|http://ftp.ebi.ac.uk/pub/databases/lrgex/LRG_1179.xml	604491	NA	NA	objectId:3234	NA	ENST00000394030.8|NM_170662.5	82	Y	29	194	Q13191	CBLB_HUMAN	E3 ubiquitin-protein ligase CBL-B (EC 2.3.2.27) (Casitas B-lineage lymphoma proto-oncogene b) (RING finger protein 56) (RING-type E3 ubiquitin transferase CBL-B) (SH3-binding protein CBL-B) (Signal transduction protein CBL-B)	CBLB RNF56 Nbla00127	982	109450	Cytoplasm {ECO:0000269|PubMed:12177062}. Note=Upon EGF stimulation, associates with endocytic vesicles.	214091	5.08392	5.58233	-0.755823	-0.758626	3.6	3.3	4.2
HGNC:15961	CBLC	Cbl proto-oncogene C	Pathway-annotated	19	19q13.32	CBL-3|CBL-SL|RNF57	NA	NA	Cas-Br-M (murine) ectropic retroviral transforming sequence c|Cas-Br-M (murine) ecotropic retroviral transforming sequence c|Cbl proto-oncogene C, E3 ubiquitin protein ligase	Ring finger proteins	58	23624	ENSG00000142273	OTTHUMG00000150715	uc002ozs.4	AB028645	NM_012116	CCDS46109|CCDS12643	10362357|10571044	MGI:1931457	RGD:1307651	LRG_1161|http://ftp.ebi.ac.uk/pub/databases/lrgex/LRG_1161.xml	608453	NA	NA	NA	NA	ENST00000647358.2|NM_012116.4	31	Y	8	48	Q9ULV8	CBLC_HUMAN	E3 ubiquitin-protein ligase CBL-C (EC 2.3.2.27) (RING finger protein 57) (RING-type E3 ubiquitin transferase CBL-C) (SH3-binding protein CBL-3) (SH3-binding protein CBL-C) (Signal transduction protein CBL-C)	CBLC CBL3 RNF57	474	52456	NA	22783	6.30331	9.06871	0.339364	0.0963269	2.4	2.3	7.1
HGNC:4268	CBLIF	cobalamin binding intrinsic factor	Pathway-annotated	11	11q12.1	TCN3|IF|IFMH|INF	NA	GIF	gastric intrinsic factor (vitamin B synthesis)|gastric intrinsic factor	NA	NA	2694	ENSG00000134812	OTTHUMG00000167399	uc001noi.4	X76562	NM_005142	CCDS7977	2071148	MGI:1202394	RGD:62084	NA	609342	122099	NA	NA	NA	ENST00000257248.3|NM_005142.3	27	Y	6	30	P27352	IF_HUMAN	Cobalamin binding intrinsic factor (Gastric intrinsic factor) (Intrinsic factor) (IF) (INF)	CBLIF GIF IFMH	417	45416	Secreted.	16226	0.0561766	0.0488668	0.295624	-0.10067	0.5	0.4	0.4
HGNC:21225	CBLL1	Cbl proto-oncogene like 1	Pathway-annotated	7	7q22.3	HAKAI|FLJ23109|RNF188	Casitas B-lineage lymphoma-like	NA	Cas-Br-M (murine) ecotropic retroviral transforming sequence-like 1|Cbl proto-oncogene-like 1, E3 ubiquitin protein ligase|Cbl proto-oncogene like 1, E3 ubiquitin protein ligase	Ring finger proteins|WTAP complex	58|1420	79872	ENSG00000105879	OTTHUMG00000154809	uc003veq.4	AK026762	NM_024814	CCDS5747|CCDS64754	11836526|11944035	MGI:2144842	RGD:1310703	NA	606872	NA	NA	NA	NA	ENST00000440859.8|NM_024814.4	18	Y	5	64	Q75N03	HAKAI_HUMAN	E3 ubiquitin-protein ligase Hakai (EC 2.3.2.27) (Casitas B-lineage lymphoma-transforming sequence-like protein 1) (c-Cbl-like protein 1) (RING finger protein 188) (RING-type E3 ubiquitin transferase Hakai)	CBLL1 HAKAI RNF188	491	54519	Nucleus speckle {ECO:0000269|PubMed:24100041}. Nucleus, nucleoplasm {ECO:0000269|PubMed:24100041}. Cytoplasm {ECO:0000250|UniProtKB:Q9JIY2}. Note=Mainly nuclear with some fraction located in the cytoplasm. ZC3H13 is required to anchor component of the MACOM subcomplex, such as VIRMA, in the nucleus. {ECO:0000250|UniProtKB:Q9JIY2}.	18594	4.66729	7.639	-1.59863	-0.745548	10	9.4	9.4
HGNC:26371	CBLL2	Cbl proto-oncogene like 2	Pathway-annotated	X	Xp22.11	FLJ25735|HAKAIL|CT138	NA	ZNF645	zinc finger protein 645	Ring finger proteins	58	158506	ENSG00000175809	OTTHUMG00000021242	uc004dai.4	AK098601	NM_152577	CCDS14205	20657603	NA	NA	Global Variome shared LOVD|https://databases.lovd.nl/shared/genes/ZNF645	NA	NA	NA	NA	NA	ENST00000323684.4|NM_152577.4	4	Y	4	13	Q8N7E2	CBLL2_HUMAN	E3 ubiquitin-protein ligase CBLL2 (EC 2.3.2.27) (Cbl proto-oncogene-like protein 2) (RING-type E3 ubiquitin transferase ZNF645) (Zinc finger protein 645) (c-Cbl-like protein 2)	CBLL2 ZNF645	425	48785	Cytoplasm {ECO:0000269|PubMed:20657603}. Note=Localized over the postacrosomal perinuclear theca region and the entire length of sperm tail. {ECO:0000269|PubMed:20657603}.	1548	0	0	0.294915	-0.101117	0	0	0
HGNC:1543	CBLN1	cerebellin 1 precursor	Pathway-annotated	16	16q12.1	NA	NA	NA	NA	C1q domain containing	1641	869	ENSG00000102924	OTTHUMG00000133148	uc002efq.4	M58583	NM_004352	CCDS10736	7877445|1704129	MGI:88281	RGD:1562813	NA	600432	NA	NA	NA	NA	ENST00000219197.11|NM_004352.4	20	Y	0	18	P23435	CBLN1_HUMAN	Cerebellin-1 (Precerebellin) [Cleaved into: Cerebellin (CER); [des-Ser1]-cerebellin]	CBLN1	193	21097	Secreted {ECO:0000250|UniProtKB:Q9R171}. Postsynaptic cell membrane {ECO:0000250|UniProtKB:Q9R171}.	3921	0.160043	0.124134	0.179199	-0.180594	0.2	0.2	0.2
HGNC:1544	CBLN2	cerebellin 2 precursor	Pathway-annotated	18	18q22.3	NA	NA	NA	NA	C1q domain containing	1641	147381	ENSG00000141668	OTTHUMG00000132825	uc002lkv.3	BC035789	NM_182511	CCDS11999	7877445	MGI:88282	RGD:1309715	NA	600433	NA	NA	NA	NA	ENST00000269503.9|NM_182511.4	12	Y	0	13	Q8IUK8	CBLN2_HUMAN	Cerebellin-2	CBLN2 UNQ1892/PRO4338	224	24084	Secreted {ECO:0000250|UniProtKB:Q8BGU2}.	101841	0.0652828	1.67112	0.09072	-0.0045835	0.7	0.7	2.4
HGNC:20146	CBLN3	cerebellin 3 precursor	Pathway-annotated	14	14q12	NA	NA	NA	NA	C1q domain containing	1641	643866	ENSG00000139899	OTTHUMG00000171315	uc001wpg.5	AY359070	NM_001039771	CCDS32057	12975309	MGI:1889286	RGD:1563731	NA	612978	NA	NA	NA	NA	ENST00000267406.11|NM_001039771.3	9	Y	0	6	Q6UW01	CBLN3_HUMAN	Cerebellin-3	CBLN3 UNQ755/PRO1486	205	21521	Endoplasmic reticulum {ECO:0000250}. Golgi apparatus, cis-Golgi network {ECO:0000250}. Secreted {ECO:0000250}. Synapse {ECO:0000250}. Note=In the absence of CBLN1, remains in the endoplasmic reticulum/cis-Golgi apparatus. Partial secretion depends on an association with CBLN1 and maybe CBLN4, but not on CBLN2 (By similarity). {ECO:0000250}.	4409	3.59938	4.14939	0.181732	-0.174883	1.2	1.1	4.3
HGNC:16231	CBLN4	cerebellin 4 precursor	Pathway-annotated	20	20q13.2	dJ885A10.1	NA	CBLNL1	cerebellin precursor-like 1	C1q domain containing	1641	140689	ENSG00000054803	OTTHUMG00000032782	uc002xxa.5	AY358527	NM_080617	CCDS13448	25534236|28714144	MGI:2154433	RGD:1589642	NA	615029	NA	NA	NA	NA	ENST00000064571.3|NM_080617.6	13	Y	0	28	Q9NTU7	CBLN4_HUMAN	Cerebellin-4 (Cerebellin-like glycoprotein 1)	CBLN4 CBLNL1 UNQ718/PRO1382	201	21808	Secreted {ECO:0000250|UniProtKB:Q8BME9}. Synapse {ECO:0000250|UniProtKB:Q8BME9}. Note=Detected at GABAergic synapses. {ECO:0000250|UniProtKB:Q8BME9}.	8162	0.198677	0.381334	-0.101346	-0.332576	0.6	0.5	0.5
HGNC:1548	CBR1	carbonyl reductase 1	Pathway-annotated	21	21q22.12	SDR21C1	short chain dehydrogenase/reductase family 21C, member 1	CBR	NA	Short chain dehydrogenase/reductase superfamily	743	873	ENSG00000159228	OTTHUMG00000086618	uc002yvb.3	NA	NM_001286789	CCDS13641|CCDS68202	8432528|19027726	MGI:88284	RGD:2286	NA	114830	NA	NA	objectId:1383	1.1.1.184	ENST00000290349.11|NM_001757.4	57	Y	67	143	P16152	CBR1_HUMAN	Carbonyl reductase [NADPH] 1 (EC 1.1.1.184) (15-hydroxyprostaglandin dehydrogenase [NADP(+)]) (EC 1.1.1.196, EC 1.1.1.197) (20-beta-hydroxysteroid dehydrogenase) (Alcohol dehydrogenase [NAD(P)+] CBR1) (EC 1.1.1.71) (NADPH-dependent carbonyl reductase 1) (Prostaglandin 9-ketoreductase) (PG-9-KR) (Prostaglandin-E(2) 9-reductase) (EC 1.1.1.189) (Short chain dehydrogenase/reductase family 21C member 1)	CBR1 CBR CRN SDR21C1	277	30375	Cytoplasm {ECO:0000305}.	3225	53.8677	92.2018	0.609985	1.56385	110.1	104.8	122.1
HGNC:1549	CBR3	carbonyl reductase 3	Pathway-annotated	21	21q22.12	SDR21C2	short chain dehydrogenase/reductase family 21C, member 2	NA	NA	Short chain dehydrogenase/reductase superfamily	743	874	ENSG00000159231	OTTHUMG00000086617	uc002yve.4	AB004854	NM_001236	CCDS13642	9740676|19027726	MGI:1309992	RGD:1309728	NA	603608	NA	NA	NA	1.1.1.184	ENST00000290354.6|NM_001236.4	40	Y	13	70	O75828	CBR3_HUMAN	Carbonyl reductase [NADPH] 3 (EC 1.1.1.184) (NADPH-dependent carbonyl reductase 3) (Quinone reductase CBR3) (EC 1.6.5.10) (Short chain dehydrogenase/reductase family 21C member 2)	CBR3 SDR21C2	277	30850	Cytoplasm {ECO:0000269|PubMed:18493841}.	11483	1.67267	3.47654	-0.928379	-0.780585	1.7	1.6	2.6
HGNC:25891	CBR4	carbonyl reductase 4	Pathway-annotated	4	4q32.3	FLJ14431|SDR45C1	short chain dehydrogenase/reductase family 45C, member 1	NA	NA	Short chain dehydrogenase/reductase superfamily	743	84869	ENSG00000145439	OTTHUMG00000161025	uc003iry.4	BC021973	NM_032783	CCDS3812	19027726	MGI:2384567	RGD:727826	NA	619394	NA	NA	NA	1.1.1.-	ENST00000306193.8|NM_032783.5	24	Y	5	25	Q8N4T8	CBR4_HUMAN	3-oxoacyl-[acyl-carrier-protein] reductase (EC 1.1.1.100) (3-ketoacyl-[acyl-carrier-protein] reductase beta subunit) (KAR beta subunit) (Carbonyl reductase family member 4) (CBR4) (Quinone reductase CBR4) (EC 1.6.5.10) (Short chain dehydrogenase/reductase family 45C member 1)	CBR4 SDR45C1	237	25301	Mitochondrion matrix {ECO:0000269|PubMed:19000905, ECO:0000269|PubMed:19571038}.	146505	8.99961	12.5381	-0.244155	0.514392	27.4	26.3	26.3
HGNC:1550	CBS	cystathionine beta-synthase	Pathway-annotated	21	21q22.3	HIP4	NA	NA	cystathionine-beta-synthase	NA	NA	875	ENSG00000160200	OTTHUMG00000086834	uc002zcv.3	L14577	NM_000071	CCDS13693	9790750	MGI:88285	RGD:2287	Cystathionine beta-synthase database|http://cbs.lf1.cuni.cz/index.php|LRG_777|http://ftp.ebi.ac.uk/pub/databases/lrgex/LRG_777.xml	613381	119199	NA	objectId:1443	4.2.1.22	ENST00000398165.8|NM_000071.3	96	Y	48	433	P35520	CBS_HUMAN	Cystathionine beta-synthase (EC 4.2.1.22) (Beta-thionase) (Serine sulfhydrase)	CBS	551	60587	Cytoplasm {ECO:0000269|PubMed:17087506, ECO:0000269|PubMed:23981774}. Nucleus {ECO:0000269|PubMed:17087506}.	23752	0.168201	0.391189	-0.607041	-0.568136	3	2.7	3.7
HGNC:1551	CBX1	chromobox 1	Pathway-annotated	17	17q21.32	HP1Hs-beta|M31|MOD1|CBX|HP1-BETA|Hp1beta	HP1 beta homolog (Drosophila )	NA	chromobox homolog 1 (Drosophila HP1 beta)|chromobox homolog 1	Chromobox family	976	10951	ENSG00000108468	OTTHUMG00000150417	uc002ine.4	U35451	NM_006807	CCDS11525	9169582	MGI:105369	RGD:1310714	NA	604511	NA	NA	NA	NA	ENST00000225603.9|NM_001127228.2	51	Y	5	184	P83916	CBX1_HUMAN	Chromobox protein homolog 1 (HP1Hsbeta) (Heterochromatin protein 1 homolog beta) (HP1 beta) (Heterochromatin protein p25) (M31) (Modifier 1 protein) (p25beta)	CBX1 CBX	185	21418	Nucleus {ECO:0000269|PubMed:10460410, ECO:0000269|PubMed:28977666, ECO:0000269|PubMed:9169582}. Note=Unassociated with chromosomes during mitosis.	31426	19.4789	31.1585	-1.3508	-0.714716	39	36.6	36.6
HGNC:1552	CBX2	chromobox 2	Pathway-annotated	17	17q25.3	MGC10561|M33	Pc class homolog (Drosophila)	CDCA6	chromobox homolog 2 (Drosophila Pc class)|cell division cycle associated 6|chromobox homolog 2	Chromobox family	976	84733	ENSG00000173894	OTTHUMG00000177463	uc002jxc.4	BC004252|BG354579	NM_032647	CCDS11764|CCDS32757	7782071|2477932	MGI:88289	RGD:1588561	NA	602770	240686	NA	NA	NA	ENST00000310942.9|NM_005189.3	53	Y	24	81	Q14781	CBX2_HUMAN	Chromobox protein homolog 2	CBX2	532	56081	Nucleus {ECO:0000269|PubMed:18927235, ECO:0000269|PubMed:21282530}. Chromosome {ECO:0000269|PubMed:18927235}. Note=Localized in distinct foci on chromatin and in chromocenters. Localizes to the inactive X chromosome. Seems to be recruited to H3K27me3, H3K9ac and H3K3me2 sites on chromatin. {ECO:0000269|PubMed:18927235}.	9835	0.412486	1.60729	-0.0172702	0.0133159	0.3	0.2	1.6
HGNC:1553	CBX3	chromobox 3	Pathway-annotated	7	7p15.2	HP1Hs-gamma|HP1gamma	HP1 gamma homolog (Drosophila)	NA	chromobox homolog 3 (Drosophila HP1 gamma)|chromobox homolog 3	Chromobox family	976	11335	ENSG00000122565	OTTHUMG00000022911	uc003sxt.4	U26312	NM_007276	CCDS94069|CCDS5398	8663349	MGI:108515	RGD:1549705	NA	604477	NA	NA	NA	NA	ENST00000396386.7|NM_016587.4	81	Y	10	300	Q13185	CBX3_HUMAN	Chromobox protein homolog 3 (HECH) (Heterochromatin protein 1 homolog gamma) (HP1 gamma) (Modifier 2 protein)	CBX3	183	20811	Nucleus {ECO:0000269|PubMed:28977666}. Note=Associates with euchromatin and is largely excluded from constitutive heterochromatin. May be associated with microtubules and mitotic poles during mitosis (Potential). {ECO:0000305}.	12445	33.2185	55.1511	-0.591106	0.130364	76.5	73.3	85.1
HGNC:1554	CBX4	chromobox 4	Pathway-annotated	17	17q25.3	hPC2|PC2|NBP16	NS5ATP1-binding protein 16|Pc class 2 homolog (Drosophila)|E3 SUMO-protein ligase CBX4	NA	chromobox homolog 4 (Drosophila Pc class)|chromobox homolog 4	Chromobox family	976	8535	ENSG00000141582	OTTHUMG00000150415	uc002jxe.4	AF013956	NM_003655	CCDS32758	9315667	MGI:1195985	RGD:1587243	NA	603079	NA	NA	NA	NA	ENST00000269397.9|NM_003655.3	66	Y	26	138	O00257	CBX4_HUMAN	E3 SUMO-protein ligase CBX4 (EC 2.3.2.-) (Chromobox protein homolog 4) (Polycomb 2 homolog) (Pc2) (hPc2)	CBX4	560	61368	Nucleus {ECO:0000269|PubMed:12679040, ECO:0000269|PubMed:17018294, ECO:0000269|PubMed:18927235, ECO:0000269|PubMed:21282530}. Nucleus speckle {ECO:0000269|PubMed:19266028}. Note=Localization to nuclear polycomb bodies is required for ZNF131 sumoylation (PubMed:22467880). Localized in distinct foci on chromatin (PubMed:18927235). {ECO:0000269|PubMed:18927235, ECO:0000269|PubMed:22467880}.	6284	6.22263	15.8794	-1.67124	-0.0705658	5.1	4.5	10.3
HGNC:1555	CBX5	chromobox 5	Pathway-annotated	12	12q13.13	HP1Hs-alpha|HP1|HP1-ALPHA|HP1alpha	HP1 alpha homolog (Drosophila)	NA	chromobox homolog 5 (Drosophila HP1 alpha)|chromobox homolog 5 (HP1 alpha homolog, Drosophila)|chromobox homolog 5	Chromobox family|MicroRNA protein coding host genes	976|1691	23468	ENSG00000094916	OTTHUMG00000169700	uc001sfk.6	U26311	NM_012117	CCDS8875	8663349	MGI:109372	RGD:1306619	NA	604478	NA	NA	NA	NA	ENST00000209875.9|NM_012117.3	74	Y	15	292	P45973	CBX5_HUMAN	Chromobox protein homolog 5 (Antigen p25) (Heterochromatin protein 1 homolog alpha) (HP1 alpha)	CBX5 HP1A	191	22225	Nucleus {ECO:0000269|PubMed:10460410, ECO:0000269|PubMed:19617346, ECO:0000269|PubMed:28977666}. Chromosome {ECO:0000269|PubMed:10460410}. Chromosome, centromere {ECO:0000269|PubMed:10460410, ECO:0000269|PubMed:21346195}. Note=Colocalizes with HNRNPU in the nucleus (PubMed:19617346). Component of centromeric and pericentromeric heterochromatin. Associates with chromosomes during mitosis. Associates specifically with chromatin during metaphase and anaphase (PubMed:19617346). Localizes to sites of DNA damage (PubMed:28977666). {ECO:0000269|PubMed:19617346, ECO:0000269|PubMed:28977666}.	49191	7.96308	13.4847	-0.856444	-0.146633	18.3	16.6	16.6
HGNC:1556	CBX6	chromobox 6	Pathway-annotated	22	22q13.1	NA	NA	NA	chromobox homolog 6	Chromobox family	976	23466	ENSG00000183741	OTTHUMG00000150456	uc003awl.4	NA	NM_014292	CCDS13980|CCDS77675	12819141|18927235	MGI:3512628	RGD:1307314	NA	617438	NA	NA	NA	NA	ENST00000407418.8|NM_014292.5	42	Y	14	37	O95503	CBX6_HUMAN	Chromobox protein homolog 6	CBX6	412	43898	Nucleus {ECO:0000269|PubMed:18927235}. Chromosome {ECO:0000269|PubMed:18927235}. Note=Uniformely distributed in the nucleoplasm (PubMed:18927235). Localizes to the inactivated X chromosome in females (By similarity). {ECO:0000250|UniProtKB:Q9DBY5, ECO:0000269|PubMed:18927235}.	10827	17.7231	28.1858	-0.967878	-0.589351	10.8	9.9	18.1
HGNC:1557	CBX7	chromobox 7	Pathway-annotated	22	22q13.1	NA	NA	NA	chromobox homolog 7	Chromobox family	976	23492	ENSG00000100307	OTTHUMG00000150418	uc003axb.4	NA	NM_175709	CCDS13986|CCDS87028	12819141|18927235|24625057	MGI:1196439	RGD:735027	NA	608457	NA	NA	NA	NA	ENST00000216133.10|NM_175709.5	28	Y	0	73	O95931	CBX7_HUMAN	Chromobox protein homolog 7	CBX7	251	28341	Nucleus {ECO:0000269|PubMed:14647293, ECO:0000269|PubMed:21060834, ECO:0000269|PubMed:21282530}.	32513	34.9488	40.168	-0.978871	-0.885463	24.5	22.8	31.6
HGNC:15962	CBX8	chromobox 8	Pathway-annotated	17	17q25.3	RC1|HPC3|PC3	polycomb 3|Pc class 3 homolog (Drosophila)	NA	chromobox homolog 8 (Drosophila Pc class)|chromobox homolog 8	Chromobox family	976	57332	ENSG00000141570	OTTHUMG00000150416	uc002jxd.3	AF174482	NM_020649	CCDS11765	10825164	MGI:1353589	RGD:1565375	NA	617354	NA	NA	NA	NA	ENST00000269385.9|NM_020649.3	40	Y	23	97	Q9HC52	CBX8_HUMAN	Chromobox protein homolog 8 (Polycomb 3 homolog) (Pc3) (hPc3) (Rectachrome 1)	CBX8 PC3 RC1	389	43396	Nucleus {ECO:0000269|PubMed:21282530}.	9551	1.50995	4.79774	-0.155754	1.52125	1.6	1.4	7.1
HGNC:1307	CBY1	chibby 1, beta catenin antagonist	Pathway-annotated	22	22q13.1	PIGEA14|PIGEA-14|Chibby|Cby|Chibby1	chibby CTNNB1-mediated transcription inhibitor	C22orf2|PGEA1	chromosome 22 open reading frame 2|PKD2 interactor, golgi and endoplasmic reticulum associated 1|chibby homolog 1 (Drosophila)|chibby family member 1, beta catenin antagonist	NA	NA	25776	ENSG00000100211	OTTHUMG00000150990	uc003awc.5	BK005534	NM_015373	CCDS13974	12712206|15194699	MGI:1920989	RGD:708481	NA	607757	NA	NA	NA	NA	ENST00000216029.8|NM_015373.4	21	Y	10	57	Q9Y3M2	CBY1_HUMAN	Protein chibby homolog 1 (ARPP-binding protein) (Cytosolic leucine-rich protein) (PIGEA-14) (PKD2 interactor, Golgi and endoplasmic reticulum-associated 1)	CBY1 ARB1 C22orf2 CBY PGEA1 HRIHFB2025	126	14470	Nucleus speckle {ECO:0000269|PubMed:16424001}. Cytoplasm, cytoskeleton, cilium basal body {ECO:0000269|PubMed:27528616, ECO:0000269|PubMed:30395363}. Cytoplasm, cytoskeleton, microtubule organizing center, centrosome, centriole {ECO:0000269|PubMed:27528616}. Golgi apparatus. Golgi apparatus, trans-Golgi network {ECO:0000269|PubMed:16424001}.	17218	29.5954	40.4921	-0.101239	0.318777	28.6	27.8	36.1
HGNC:30720	CBY2	chibby family member 2	Pathway-annotated	13	13q14.13	NURIT	spermatid flower-like structure protein|testis specific leucine zipper protein nurit|chibby homolog 2 (Drosophila)	SPERT	spermatid associated	NA	NA	220082	ENSG00000174015	OTTHUMG00000016861	uc001van.3	AK093129	NM_152719	CCDS9399|CCDS66540	12204287|20096028|28560031	MGI:1915176	RGD:1561044	NA	618614	NA	NA	NA	NA	ENST00000310521.6|NM_152719.3	2	Y	0	24	Q8NA61	CBY2_HUMAN	Protein chibby homolog 2 (Spermatid-associated protein)	CBY2 SPERT	448	51570	NA	12239	0.0366639	0.110094	0.297201	-0.0961382	0	0	0.1
HGNC:33278	CBY3	chibby family member 3	Pathway-orphan	5	5q35.3	NA	NA	NA	chibby homolog 3 (Drosophila)	NA	NA	646019	ENSG00000204659	OTTHUMG00000163163	uc021yjf.2	NA	NM_001164444	CCDS47354	NA	MGI:1923903	RGD:1594715	NA	NA	NA	NA	NA	NA	ENST00000376974.5|NM_001164444.2	NA	N	0	2	A6NI87	CBY3_HUMAN	Protein chibby homolog 3	CBY3	242	27343	NA	2474	0.248394	0.345619	0.0928664	-0.207348	0	0	0.3
HGNC:30237	CC2D1A	coiled-coil and C2 domain containing 1A	Pathway-annotated	19	19p13.12	FLJ20241|MRT3|Freud-1|Lgd2|TAPE|Aki-1	mental retardation, nonsyndromic, autosomal recessive, 3|Five prime repressor element under dual repression-binding protein 1|lethal (2) giant discs homolog 2|TBK1-associated protein in endolysosomes|Akt Kinase-Interacting Protein 1	NA	NA	C2 domain containing	823	54862	ENSG00000132024	OTTHUMG00000181852	uc002mxo.3	AF536205	NM_017721	CCDS92537|CCDS42512	12917378|16033914|18662999|21189260	MGI:2384831	RGD:1306108	NA	610055	119202	NA	NA	NA	ENST00000318003.11|NM_017721.5	10	Y	2	96	Q6P1N0	C2D1A_HUMAN	Coiled-coil and C2 domain-containing protein 1A (Akt kinase-interacting protein 1) (Five prime repressor element under dual repression-binding protein 1) (FRE under dual repression-binding protein 1) (Freud-1) (Putative NF-kappa-B-activating protein 023N)	CC2D1A AKI1	951	104062	Cytoplasm {ECO:0000269|PubMed:16033914}. Nucleus {ECO:0000250|UniProtKB:Q66HA5}. Cytoplasm, cytoskeleton, microtubule organizing center, centrosome {ECO:0000303|PubMed:20171170}.	24678	20.4498	28.6508	-1.14794	-0.625766	2.9	2.6	22.3
HGNC:29386	CC2D1B	coiled-coil and C2 domain containing 1B	Pathway-annotated	1	1p32.3	KIAA1836|Freud-2|Lgd1	Five prime repressor element under dual repression-binding protein 2|lethal (2) giant discs homolog 1	NA	NA	C2 domain containing	823	200014	ENSG00000154222	OTTHUMG00000008102	uc001ctq.3	AB058739	NM_032449	CCDS30714|CCDS81323	11347906|17394259	MGI:2443076	RGD:1306630	NA	NA	NA	NA	NA	NA	ENST00000284376.8|NM_001330585.2	10	Y	7	27	Q5T0F9	C2D1B_HUMAN	Coiled-coil and C2 domain-containing protein 1B (Five prime repressor element under dual repression-binding protein 2) (FRE under dual repression-binding protein 2) (Freud-2)	CC2D1B KIAA1836	858	94224	Nucleus {ECO:0000269|PubMed:19423080}.	20482	13.6843	17.5176	-0.322586	-0.00469921	8.1	7.6	18.3
HGNC:29253	CC2D2A	coiled-coil and C2 domain containing 2A	Pathway-annotated	4	4p15.32	KIAA1345|MKS6|JBTS9	Meckel syndrome, type 6	NA	NA	MKS complex	1545	57545	ENSG00000048342	OTTHUMG00000160255	uc062vgy.1	AB037766|EU450799	NM_001080522	CCDS47027|CCDS47026|CCDS54744|CCDS93481	10718198|18513680	MGI:1924487	RGD:1561042	LRG_697|http://ftp.ebi.ac.uk/pub/databases/lrgex/LRG_697.xml	612013	159539	NA	NA	NA	ENST00000424120.6|NM_001378615.1	21	Y	6	32	Q9P2K1	C2D2A_HUMAN	Coiled-coil and C2 domain-containing protein 2A	CC2D2A KIAA1345	1620	186185	Cytoplasm. Cytoplasm, cytoskeleton, cilium basal body. Note=Localizes at the transition zone, a region between the basal body and the ciliary axoneme. {ECO:0000250}.	131687	4.72309	5.54926	0.066592	-0.0636511	23.4	22.7	22.7
HGNC:31666	CC2D2B	coiled-coil and C2 domain containing 2B	Pathway-annotated	10	10q24.1	bA248J23.4|bA690P14.3	NA	C10orf130|C10orf131	chromosome 10 open reading frame 130|chromosome 10 open reading frame 131	NA	NA	387707	ENSG00000188649	OTTHUMG00000191767	uc001kll.4	BC075861	NM_001349008	CCDS41555|CCDS53560|CCDS58090|CCDS91310	22983010	MGI:3645359	RGD:1310408	NA	NA	NA	NA	NA	NA	ENST00000646931.3|NM_001349008.3	1	Y	0	13	Q6DHV5	C2D2B_HUMAN	Protein CC2D2B	CC2D2B C10orf130 C10orf131	1437	166787	NA	126142	0.227893	0.239204	-0.356846	-0.533796	1	0.9	0.9
HGNC:24236	CCAR1	cell division cycle and apoptosis regulator 1	Housekeeping	10	10q21.3	FLJ10590|CARP-1|CARP1	NA	NA	NA	Spliceosomal A complex|MicroRNA protein coding host genes|Small nucleolar RNA protein coding host genes	1504|1691|1835	55749	ENSG00000060339	OTTHUMG00000018361	uc001joo.5	AY249140	NM_018237	CCDS7282|CCDS60547	12816952	MGI:1914750	RGD:1560358	NA	612569	NA	NA	NA	NA	ENST00000265872.11|NM_018237.4	17	Y	4	140	Q8IX12	CCAR1_HUMAN	Cell division cycle and apoptosis regulator protein 1 (Cell cycle and apoptosis regulatory protein 1) (CARP-1) (Death inducer with SAP domain)	CCAR1 CARP1 DIS	1150	132821	Cytoplasm, perinuclear region {ECO:0000269|PubMed:12816952}.	71365	17.1905	25.935	-0.970799	-0.303365	16.3	15.1	17.9
HGNC:23360	CCAR2	cell cycle and apoptosis regulator 2	Pathway-annotated	8	8p21.3	DBC-1|DBC1|NET35	deleted in breast cancer 1	KIAA1967	KIAA1967	NA	NA	57805	ENSG00000158941	OTTHUMG00000162249	NA	AL834351	NM_021174	CCDS34863	12370419	MGI:2444228	RGD:1309922	NA	607359	NA	NA	NA	NA	ENST00000308511.9|NM_001393997.1	14	Y	4	261	Q8N163	CCAR2_HUMAN	Cell cycle and apoptosis regulator protein 2 (Cell division cycle and apoptosis regulator protein 2) (DBIRD complex subunit KIAA1967) (Deleted in breast cancer gene 1 protein) (DBC-1) (DBC.1) (NET35) (p30 DBC)	CCAR2 DBC1 KIAA1967	923	102902	Nucleus {ECO:0000269|PubMed:18445686, ECO:0000269|PubMed:20074560, ECO:0000269|PubMed:20160719, ECO:0000269|PubMed:23352644, ECO:0000269|PubMed:24824780, ECO:0000269|PubMed:24962073, ECO:0000269|PubMed:25661920}. Cytoplasm {ECO:0000269|PubMed:20160719, ECO:0000269|PubMed:24824780}. Cytoplasm, cytoskeleton, spindle {ECO:0000269|PubMed:18445686}. Note=Recruited to chromatin, post-UV irradiation. Sequestered to the cytoplasm in the presence of MCC. Translocated to the cytoplasm during UV-induced apoptosis. {ECO:0000269|PubMed:20160719, ECO:0000269|PubMed:24824780}.	16207	24.0544	40.0007	-1.27914	-0.28844	26.8	24.7	53.2
HGNC:29426	CCBE1	collagen and calcium binding EGF domains 1	Pathway-annotated	18	18q21.32	FLJ30681|KIAA1983	NA	NA	NA	NA	NA	147372	ENSG00000183287	OTTHUMG00000180087	uc002lib.4	AB075863	NM_133459	CCDS32838	11853319|12975309	MGI:2445053	RGD:1307670	LRG_1209|http://ftp.ebi.ac.uk/pub/databases/lrgex/LRG_1209.xml	612753	220744	NA	NA	NA	ENST00000439986.9|NM_133459.4	22	Y	0	38	Q6UXH8	CCBE1_HUMAN	Collagen and calcium-binding EGF domain-containing protein 1 (Full of fluid protein homolog)	CCBE1 KIAA1983 UNQ1921/PRO4395	406	44103	Secreted {ECO:0000269|PubMed:25326458, ECO:0000269|PubMed:36213313, ECO:0000269|PubMed:37453717}.	266723	2.16829	1.56524	0.135957	-0.244967	3.1	3	3
HGNC:23813	CCDC3	coiled-coil domain containing 3	Pathway-annotated	10	10p13	DKFZp761F241	favine	NA	NA	NA	NA	83643	ENSG00000151468	OTTHUMG00000017689	uc001ilq.2	BC051334	NM_031455	CCDS7093|CCDS60484	20043878	MGI:1921436	RGD:1559473	NA	620579	NA	NA	NA	NA	ENST00000378825.5|NM_031455.4	17	Y	0	18	Q9BQI4	CCDC3_HUMAN	Coiled-coil domain-containing protein 3 (Fat/vessel-derived secretory protein) (Favine)	CCDC3	270	30731	Secreted {ECO:0000250|UniProtKB:Q9D6Y1}.	203027	3.37846	24.4965	-0.304354	-0.270143	7.9	7.3	18.4
HGNC:18782	CCDC6	coiled-coil domain containing 6	Pathway-annotated	10	10q21.2	PTC|TPC|H4|PTC1	DNA segment, single copy, probe pH4 (transforming sequence, thyroid-1|thyroid papillary carcinoma	TST1|D10S170	DNA segment on chromosome 10 (unique) 170|transforming sequence, thyroid-1	NA	NA	8030	ENSG00000108091	OTTHUMG00000018284	uc001jks.5	S72869	NM_005436	CCDS7257	8058316|6745938	MGI:1923801	RGD:1587433	NA	601985	119206	NA	NA	NA	ENST00000263102.7|NM_005436.5	37	Y	6	102	Q16204	CCDC6_HUMAN	Coiled-coil domain-containing protein 6 (Papillary thyroid carcinoma-encoded protein) (Protein H4)	CCDC6 D10S170 TST1	474	53291	Cytoplasm. Cytoplasm, cytoskeleton {ECO:0000305}. Note=May be a cytoskeletal protein.	117809	12.5028	14.5277	-1.08373	-0.8929	21.4	20.5	20.5
HGNC:26533	CCDC7	coiled-coil domain containing 7	Pathway-annotated	10	10p11.22	FLJ32762|FLJ13031|BIOT2	NA	C10orf68	chromosome 10 open reading frame 68	NA	NA	79741	ENSG00000216937	OTTHUMG00000150517	uc001iwn.5	BC022020	NM_145023	CCDS86081|CCDS7173	21109960	MGI:1921953|MGI:1922703	RGD:1359250	NA	619444	NA	NA	NA	NA	ENST00000639629.2|NM_001395015.1	5	N	1	22	Q96M83	CCDC7_HUMAN	Coiled-coil domain-containing protein 7 (Protein BIOT2)	CCDC7 BIOT2 C10orf68	1385	157448	NA	436734	0.657303	0.830947	0.215349	-0.126454	0.9	0.9	0.9
HGNC:25367	CCDC8	coiled-coil domain containing 8	Pathway-annotated	19	19q13.32	DKFZp564K0322|3M3|PPP1R20	protein phosphatase 1, regulatory subunit 20	NA	NA	Protein phosphatase 1 regulatory subunits	694	83987	ENSG00000169515	OTTHUMG00000162348	uc002pep.4	BC025243	NM_032040	CCDS12685	11230166	MGI:3612184	RGD:1359717	LRG_1258|http://ftp.ebi.ac.uk/pub/databases/lrgex/LRG_1258.xml	614145	270465	NA	NA	NA	ENST00000307522.5|NM_032040.5	5	Y	14	53	Q9H0W5	CCDC8_HUMAN	Coiled-coil domain-containing protein 8	CCDC8	538	59374	Cytoplasm {ECO:0000269|PubMed:24793695}. Cytoplasm, cytoskeleton, microtubule organizing center, centrosome {ECO:0000269|PubMed:24793695}.	3235	5.25454	17.5841	-0.275771	0.519858	7.2	6.3	10.9
HGNC:24560	CCDC9	coiled-coil domain containing 9	Pathway-annotated	19	19q13.32	DKFZP586M1019	NA	NA	NA	NA	NA	26093	ENSG00000105321	OTTHUMG00000183503	uc010xym.3	AL050284	NM_015603	CCDS12698	11230166	MGI:1921443	RGD:1584422	NA	NA	NA	NA	NA	NA	ENST00000221922.11|NM_015603.3	9	Y	1	37	Q9Y3X0	CCDC9_HUMAN	Coiled-coil domain-containing protein 9	CCDC9	531	59703	NA	17721	13.8096	16.2627	-0.566944	-0.495651	8.6	7.8	25.1
HGNC:33488	CCDC9B	coiled-coil domain containing 9B	Pathway-annotated	15	15q15.1	FLJ43339	NA	C15orf52	chromosome 15 open reading frame 52	NA	NA	388115	ENSG00000188549	OTTHUMG00000129981	uc001zlh.5	AK124643	NM_207380	CCDS10055	NA	MGI:2685199	RGD:1565536	NA	NA	NA	NA	NA	NA	ENST00000397536.7|NM_207380.3	11	Y	0	14	Q6ZUT6	CCD9B_HUMAN	Coiled-coil domain-containing protein 9B	CCDC9B C15orf52	534	57325	NA	9487	6.98647	12.8689	-0.523781	-0.404725	1.9	1.6	9.4
HGNC:28332	CCDC12	coiled-coil domain containing 12	Pathway-annotated	3	3p21.31	MGC23918	NA	NA	NA	Spliceosomal Bact complex|Spliceosomal C complex|Spliceosomal P complex	1508|1510|1516	151903	ENSG00000160799	OTTHUMG00000133513	uc062jbe.1	BC020830	NM_144716	CCDS63612|CCDS2748	22269669	MGI:1919904	RGD:1306081	NA	NA	NA	NA	NA	NA	ENST00000683445.1|NM_001277074.2	10	Y	2	44	Q8WUD4	CCD12_HUMAN	Coiled-coil domain-containing protein 12	CCDC12	166	19181	NA	60284	30.6502	45.4861	-0.708089	0.133337	33.5	30.9	51.8
HGNC:26358	CCDC13	coiled-coil domain containing 13	Pathway-annotated	3	3p22.1	FLJ25467	NA	NA	NA	NA	NA	152206	ENSG00000244607	OTTHUMG00000133046	uc003cly.5	AK058196	NM_144719	CCDS2705	24816561	MGI:1920144	RGD:1586605	NA	NA	NA	NA	NA	NA	ENST00000310232.11|NM_144719.4	6	Y	0	13	Q8IYE1	CCD13_HUMAN	Coiled-coil domain-containing protein 13	CCDC13	715	80884	Cytoplasm, cytoskeleton, microtubule organizing center, centrosome, centriolar satellite {ECO:0000269|PubMed:24816561}. Cytoplasm, cytoskeleton, cilium basal body {ECO:0000269|PubMed:24816561}.	67497	0.98117	1.23618	0.14291	-0.0697606	0.1	0	0.4
HGNC:25766	CCDC14	coiled-coil domain containing 14	Pathway-annotated	3	3q21.1	FLJ12892|DKFZp434L1050	NA	NA	NA	NA	NA	64770	ENSG00000175455	OTTHUMG00000153005	uc010hrt.4	AL122079	NM_022757	CCDS77806|CCDS3025|CCDS93358	24613305	MGI:2443448	RGD:1562189	NA	617147	NA	NA	NA	NA	ENST00000409697.8|NM_001366335.1	14	Y	0	45	Q49A88	CCD14_HUMAN	Coiled-coil domain-containing protein 14	CCDC14	953	106302	Cytoplasm, cytoskeleton, microtubule organizing center, centrosome, centriolar satellite {ECO:0000269|PubMed:24613305, ECO:0000269|PubMed:26297806}. Note=Colocalizes with PCM1 at centriolar satellites throughout the cell cycle. {ECO:0000269|PubMed:26297806}.	64103	6.64689	10.8021	-0.722539	-0.29481	7.2	6.5	14
HGNC:25798	CCDC15	coiled-coil domain containing 15	Pathway-annotated	11	11q24.2	FLJ13215	NA	NA	NA	NA	NA	80071	ENSG00000149548	OTTHUMG00000165940	uc001qbm.6	BC018540	NM_025004	CCDS44756	NA	MGI:2444488	RGD:1305591	NA	NA	NA	NA	NA	NA	ENST00000344762.6|NM_025004.3	10	N	0	16	Q0P6D6	CCD15_HUMAN	Coiled-coil domain-containing protein 15	CCDC15	951	110484	NA	87368	0.333372	1.02364	-0.0500158	-0.0692859	0.6	0.6	0.6
HGNC:26574	CCDC17	coiled-coil domain containing 17	Pathway-annotated	1	1p34.1	FLJ33084	NA	NA	NA	NA	NA	149483	ENSG00000159588	OTTHUMG00000007822	uc010olt.3	NA	NM_152500	CCDS53314|CCDS44131	NA	MGI:1915667	RGD:1598211	NA	NA	NA	NA	NA	NA	ENST00000528266.6|NM_001114938.3	4	Y	0	8	Q96LX7	CCD17_HUMAN	Coiled-coil domain-containing protein 17	CCDC17	622	67721	NA	4013	2.13825	2.36955	0.107761	-0.166655	0	0	0.1
HGNC:30370	CCDC18	coiled-coil domain containing 18	Pathway-annotated	1	1p22.1	NY-SAR-41	NA	NA	NA	NA	NA	343099	ENSG00000122483	OTTHUMG00000010598	uc057iix.1	NA	NM_206886	CCDS41356|CCDS76180|CCDS91004	12601173	MGI:1922974	RGD:1564165	NA	NA	NA	NA	NA	NA	ENST00000690025.1|NM_001378204.1	11	N	6	17	Q5T9S5	CCD18_HUMAN	Coiled-coil domain-containing protein 18 (Sarcoma antigen NY-SAR-24)	CCDC18	1454	168962	Cytoplasm, cytoskeleton, microtubule organizing center, centrosome, centriolar satellite {ECO:0000269|PubMed:26638075}.	98811	0.615956	1.089	-0.286554	-0.332726	0.5	0.4	0.6
HGNC:28909	CCDC22	coiled-coil domain containing 22	Pathway-annotated	X	Xp11.23	JM1	NA	CXorf37	chromosome X open reading frame 37	CCC complex	1557	28952	ENSG00000101997	OTTHUMG00000024141	uc004dnd.2	BC000972	NM_014008	CCDS14322	25355947	MGI:1859608	RGD:1560910	Global Variome shared LOVD|https://databases.lovd.nl/shared/genes/CCDC22	300859	410622	NA	NA	NA	ENST00000376227.4|NM_014008.5	14	Y	3	56	O60826	CCD22_HUMAN	Coiled-coil domain-containing protein 22	CCDC22 CXorf37 JM1	627	70756	Endosome {ECO:0000305|PubMed:28892079}. Cytoplasm, cytoskeleton, microtubule organizing center, centrosome {ECO:0000269|PubMed:26638075}.	15050	11.8712	16.3164	-0.925488	-0.330939	5.4	5	12
HGNC:28688	CCDC24	coiled-coil domain containing 24	Pathway-annotated	1	1p34.1	MGC45441	NA	NA	NA	NA	NA	149473	ENSG00000159214	OTTHUMG00000008299	uc001clj.4	NA	NM_152499	CCDS507	12477932	MGI:2685874	RGD:1562911	NA	NA	NA	NA	NA	NA	ENST00000372318.8|NM_152499.4	2	Y	0	12	Q8N4L8	CCD24_HUMAN	Coiled-coil domain-containing protein 24	CCDC24	307	34322	NA	5169	12.6643	18.297	1.10857	1.13237	3.8	3.4	11.5
HGNC:25591	CCDC25	coiled-coil domain containing 25	Pathway-annotated	8	8p21.1	FLJ10853	NA	NA	NA	NA	NA	55246	ENSG00000147419	OTTHUMG00000132173	uc003xgc.4	AK001715	NM_018246	CCDS6062|CCDS78323|CCDS78324	28789463	MGI:1914429	RGD:1307689	NA	619100	NA	NA	NA	NA	ENST00000356537.9|NM_018246.3	5	Y	0	37	Q86WR0	CCD25_HUMAN	Coiled-coil domain-containing protein 25	CCDC25	208	24479	Cell membrane {ECO:0000269|PubMed:32528174}; Single-pass membrane protein {ECO:0000305|PubMed:32528174}. Endomembrane system {ECO:0000269|PubMed:32528174}. Note=Localizes to cytoplasmic membrane in tumor cells. {ECO:0000269|PubMed:32528174}.	39337	13.9205	16.5121	-1.28157	-0.832799	23.6	22.4	22.4
HGNC:26546	CCDC27	coiled-coil domain containing 27	Pathway-annotated	1	1p36.32	FLJ32825	NA	NA	NA	NA	NA	148870	ENSG00000162592	OTTHUMG00000003504	uc001akv.3	NA	NM_152492	CCDS50	NA	MGI:2685881	RGD:1587099	NA	NA	NA	NA	NA	NA	ENST00000294600.7|NM_152492.3	1	Y	0	17	Q2M243	CCD27_HUMAN	Coiled-coil domain-containing protein 27	CCDC27	656	75354	NA	25185	0	0.0181394	0.288566	-0.102694	0	0	0
HGNC:21098	CCDC28A	coiled-coil domain containing 28A	Pathway-annotated	6	6q24.1	CCRL1AP|DKFZp586D0623	NA	C6orf80	chromosome 6 open reading frame 80	NA	NA	25901	ENSG00000024862	OTTHUMG00000015683	uc063rvk.1	AY167571	NM_015439	CCDS5192	22058212	MGI:2443508	RGD:1310326	NA	615353	NA	NA	NA	NA	ENST00000617445.5|NM_015439.3	15	Y	0	17	Q8IWP9	CC28A_HUMAN	Coiled-coil domain-containing protein 28A (CCRL1AP)	CCDC28A C6orf80	274	30367	NA	19550	34.6178	43.0401	0.280507	0.619156	58.9	57.7	57.7
HGNC:28163	CCDC28B	coiled-coil domain containing 28B	Pathway-annotated	1	1p35.2	MGC1203|RP4-622L5.5	NA	NA	NA	NA	NA	79140	ENSG00000160050	OTTHUMG00000005738	uc001bul.2	BC022848	NM_024296	CCDS72749|CCDS354	16327777|23727834	MGI:1913514	RGD:1583447	NA	610162	470044	NA	NA	NA	ENST00000373602.10|NM_024296.5	19	Y	1	25	Q9BUN5	CC28B_HUMAN	Coiled-coil domain-containing protein 28B	CCDC28B	200	22037	Cytoplasm, cytoskeleton, microtubule organizing center, centrosome {ECO:0000269|PubMed:16327777}. Note=It localizes near centrosomes and basal bodies.	4858	3.53221	4.34308	-0.239893	-0.363998	3	2.7	6.4
HGNC:26103	CCDC30	coiled-coil domain containing 30	Pathway-annotated	1	1p34.2	FLJ20972|PFD6L|LOC728621	prefoldin 6-like	NA	NA	NA	NA	728621	ENSG00000186409	OTTHUMG00000007334	uc057fjg.1	AY639646	NM_025030	CCDS90929|CCDS30690|CCDS90931	16710767	MGI:1920582	RGD:1305604	NA	NA	NA	NA	NA	NA	ENST00000657597.2|NM_001395517.1	3	N	0	10	Q5VVM6	CCD30_HUMAN	Coiled-coil domain-containing protein 30 (Prefoldin subunit 6-like protein)	CCDC30 PFDN6L	783	91333	NA	193969	2.0271	2.35423	0.938949	0.57232	4.7	4.5	4.5
HGNC:28295	CCDC32	coiled-coil domain containing 32	Pathway-annotated	15	15q15.1	MGC20481	NA	C15orf57	chromosome 15 open reading frame 57	NA	NA	90416	ENSG00000128891	OTTHUMG00000129993	uc059htc.1	BC012189	NM_052849	CCDS10060|CCDS73706	33859415	MGI:2685477	RGD:1307516	NA	618941	NA	NA	NA	NA	ENST00000416810.7|NM_001080792.4	8	Y	0	21	Q9BV29	CCD32_HUMAN	Coiled-coil domain-containing protein 32	CCDC32 C15orf57	185	20656	Membrane, coated pit {ECO:0000269|PubMed:33859415}; Peripheral membrane protein {ECO:0000305|PubMed:33859415}; Cytoplasmic side {ECO:0000305|PubMed:33859415}.	36371	1.73699	2.90575	-1.05337	-0.224995	17.7	16.8	22.1
HGNC:26552	CCDC33	coiled-coil domain containing 33	Pathway-annotated	15	15q24.1	FLJ32855|CT61|CC2D3	cancer/testis antigen 61	NA	NA	C2 domain containing	823	80125	ENSG00000140481	OTTHUMG00000172621	uc002axo.4	BC025689	NM_182791	CCDS73753|CCDS42058|CCDS42059	20068295	MGI:1922464	RGD:1561126	NA	618525	NA	NA	NA	NA	ENST00000398814.8|NM_025055.5	5	Y	0	32	Q8N5R6	CCD33_HUMAN	Coiled-coil domain-containing protein 33 (Cancer/testis antigen 61) (CT61)	CCDC33	958	107216	NA	133767	0.0270529	0.0473197	0.261226	-0.117152	0	0	0
HGNC:25079	CCDC34	coiled-coil domain containing 34	Pathway-annotated	11	11p14.1	NY-REN-41|L15|RAMA3	NA	NA	NA	NA	NA	91057	ENSG00000109881	OTTHUMG00000166211	uc001mri.2	AF382034	NM_030771	CCDS7863|CCDS31448	11173847	MGI:1915451	RGD:1560583	NA	612324	NA	NA	NA	NA	ENST00000328697.11|NM_030771.2	25	Y	0	22	Q96HJ3	CCD34_HUMAN	Coiled-coil domain-containing protein 34 (Renal carcinoma antigen NY-REN-41)	CCDC34 RAMA3 L15	373	43225	Cell projection, cilium, flagellum {ECO:0000269|PubMed:34348960}. Note=Mainly located in the mid-piece of sperm flagella. {ECO:0000269|PubMed:34348960}.	32407	2.18565	2.47352	-0.0558318	-0.297463	5.1	4.8	4.8
HGNC:26843	CCDC38	coiled-coil domain containing 38	Pathway-annotated	12	12q23.1	FLJ40089	NA	NA	NA	NA	NA	120935	ENSG00000165972	OTTHUMG00000170352	uc001tek.3	AK097408	NM_182496	CCDS9056	25074808	MGI:2444738	RGD:1564046	NA	NA	NA	NA	NA	NA	ENST00000344280.8|NM_182496.3	11	Y	0	12	Q502W7	CCD38_HUMAN	Coiled-coil domain-containing protein 38	CCDC38	563	65315	Cytoplasm, cytoskeleton, microtubule organizing center, centrosome {ECO:0000269|PubMed:25074808}.	75587	0.0646687	0.0888107	0.29112	-0.0935743	0.3	0.3	0.3
HGNC:25244	CCDC39	coiled-coil domain 39 molecular ruler complex subunit	Pathway-annotated	3	3q26.33	DKFZp434A128|CILD14|FAP59|CFAP59	NA	NA	coiled-coil domain containing 39	Cilia and flagella associated	1491	339829	ENSG00000284862	OTTHUMG00000157857	uc010hxe.4	BC047103	NM_181426	CCDS46964	21131972	MGI:1289263	RGD:1306277	NA	613798	246552	NA	NA	NA	ENST00000476379.6|NM_181426.2	6	Y	0	24	Q9UFE4	CCD39_HUMAN	Coiled-coil domain-containing protein 39	CCDC39	941	109901	Cytoplasm, cytoskeleton, cilium axoneme {ECO:0000269|PubMed:21131972, ECO:0000269|PubMed:21131974, ECO:0000269|PubMed:27120127}. Note=CCDC40 is required for localization to axonemes. {ECO:0000269|PubMed:21131974}.	82084	NA	NA	NA	NA	1.6	1.3	1.3
HGNC:26090	CCDC40	coiled-coil domain 40 molecular ruler complex subunit	Pathway-annotated	17	17q25.3	FLJ20753|KIAA1640|FLJ32021|CILD15|FAP172|CFAP172	NA	NA	coiled-coil domain containing 40	Cilia and flagella associated|MicroRNA protein coding host genes	1491|1691	55036	ENSG00000141519	OTTHUMG00000132707	uc010dht.4	AB046860	NM_001243342	CCDS58604|CCDS82212|CCDS42395	21131974	MGI:2443893	RGD:1592118	NA	613799	246554	NA	NA	NA	ENST00000397545.9|NM_017950.4	7	Y	2	24	Q4G0X9	CCD40_HUMAN	Coiled-coil domain-containing protein 40	CCDC40 KIAA1640	1142	130113	Cytoplasm {ECO:0000250|UniProtKB:Q8BI79}. Cell projection, cilium {ECO:0000269|PubMed:27120127}. Note=Localizes to cytoplasm and motile cilium. {ECO:0000250|UniProtKB:Q8BI79}.	63981	2.81516	4.91255	0.365997	0.554731	1.9	1.6	7.2
HGNC:26528	CCDC42	coiled-coil domain containing 42	Pathway-annotated	17	17p13.1	FLJ32734|CCDC42A	NA	NA	NA	NA	NA	146849	ENSG00000161973	OTTHUMG00000178565	uc002gln.4	AK057296	NM_144681	CCDS11145|CCDS54088	26945718|31475146	MGI:3045254	RGD:1565925	NA	NA	NA	NA	NA	NA	ENST00000293845.8|NM_144681.3	5	Y	0	17	Q96M95	CCD42_HUMAN	Coiled-coil domain-containing protein 42	CCDC42 CCDC42A	316	38019	NA	15284	0.0472061	0.119908	0.292065	-0.0992861	0	0	0
HGNC:26472	CCDC43	coiled-coil domain containing 43	Pathway-annotated	17	17q21.31	FLJ31795	NA	NA	NA	NA	NA	124808	ENSG00000180329	OTTHUMG00000181822	uc002ihc.3	AK056357	NM_144609	CCDS45704|CCDS45705	30562730	MGI:1289318	RGD:1311929	NA	NA	NA	NA	NA	NA	ENST00000315286.13|NM_144609.3	10	Y	0	28	Q96MW1	CCD43_HUMAN	Coiled-coil domain-containing protein 43	CCDC43	224	25248	NA	16710	7.68105	10.7094	-1.10337	-0.409712	14.2	13.7	13.7
HGNC:24856	CCDC47	coiled-coil domain containing 47	Pathway-annotated	17	17q23.3	GK001	Calumin	NA	NA	NA	NA	57003	ENSG00000108588	OTTHUMG00000178933	uc002jbs.5	AF226054	NM_020198	CCDS11643	17204322|25009997|30401460|32814900|32820719|36261528	MGI:1914413	RGD:1308813	NA	618260	NA	NA	NA	NA	ENST00000225726.10|NM_020198.3	17	Y	0	119	Q96A33	CCD47_HUMAN	PAT complex subunit CCDC47 (Calumin) (Coiled-coil domain-containing protein 47)	CCDC47 GK001 MSTP041 PSEC0077	483	55874	Endoplasmic reticulum membrane {ECO:0000269|PubMed:25009997, ECO:0000269|PubMed:30401460, ECO:0000269|PubMed:32814900}; Single-pass type I membrane protein {ECO:0000255}. Rough endoplasmic reticulum membrane {ECO:0000250|UniProtKB:Q9D024}; Single-pass type I membrane protein {ECO:0000255}.	31096	18.694	32.2555	-2.15398	-0.749623	72.3	67.6	67.6
HGNC:18111	CCDC50	coiled-coil domain containing 50	Pathway-annotated	3	3q28	Ymer	NA	C3orf6|DFNA44	deafness, autosomal dominant 44	NA	NA	152137	ENSG00000152492	OTTHUMG00000156177	uc003fsv.4	AJ416916	NM_174908	CCDS33912|CCDS33913	16803894|17503326|22331027|34453126	MGI:1914751	RGD:727841	LRG_1382|http://ftp.ebi.ac.uk/pub/databases/lrgex/LRG_1382.xml	611051	159308	NA	NA	NA	ENST00000392455.9|NM_178335.3	21	Y	1	61	Q8IVM0	CCD50_HUMAN	Coiled-coil domain-containing protein 50 (Protein Ymer)	CCDC50 C3orf6	306	35822	Cytoplasm. Note=Associated with microtubules of the cytoskeleton and mitotic apparatus. {ECO:0000250}.	69574	14.4091	26.1633	-0.660349	0.0418515	31.3	29.8	31.5
HGNC:25714	CCDC51	coiled-coil domain containing 51	Pathway-annotated	3	3p21.31	FLJ12436	NA	NA	NA	NA	NA	79714	ENSG00000164051	OTTHUMG00000133534	uc031rzm.2	AK022498	NM_024661	CCDS2766|CCDS58830	31435016	MGI:1913908	RGD:1311466	NA	618585	NA	NA	NA	NA	ENST00000395694.7|NM_001256964.2	5	Y	0	28	Q96ER9	MITOK_HUMAN	Mitochondrial potassium channel (MITOK) (Coiled-coil domain-containing protein 51)	CCDC51 MITOK	411	45811	Mitochondrion inner membrane {ECO:0000269|PubMed:31435016}; Multi-pass membrane protein {ECO:0000255}.; [Isoform 1]: Mitochondrion inner membrane {ECO:0000269|PubMed:31435016}; Multi-pass membrane protein {ECO:0000255}.	8292	7.33984	11.2214	-0.174918	0.602318	14	13.4	13.4
HGNC:30703	CCDC54	coiled-coil domain containing 54	Pathway-annotated	3	3q13.12	NYD-SP17|FLJ25362|SP17	sperm protein 17	NA	NA	NA	NA	84692	ENSG00000138483	OTTHUMG00000159169	uc003dwi.2	AF367469	NM_032600	CCDS2949	15257753	MGI:1916589	RGD:1559779	NA	NA	NA	NA	NA	NA	ENST00000261058.3|NM_032600.3	2	N	0	5	Q8NEL0	CCD54_HUMAN	Coiled-coil domain-containing protein 54 (Testis development protein NYD-SP17)	CCDC54	328	37886	NA	1196	0.0546851	0.0626899	0.292292	-0.102662	0	0	0
HGNC:27564	CCDC57	coiled-coil domain containing 57	Pathway-annotated	17	17q25.3	FLJ00130|FLJ23754	NA	NA	NA	NA	NA	284001	ENSG00000176155	OTTHUMG00000140396	uc060lwj.1	BC040264	NM_198082	CCDS92420|CCDS92419|CCDS11803	32402286	MGI:1918526	RGD:1590047	NA	NA	NA	NA	NA	NA	ENST00000694881.1|NM_001394669.1	5	Y	0	34	Q2TAC2	CCD57_HUMAN	Coiled-coil domain-containing protein 57	CCDC57	915	103039	Cytoplasm, cytoskeleton, microtubule organizing center, centrosome {ECO:0000269|PubMed:32402286}. Cytoplasm, cytoskeleton, microtubule organizing center, centrosome, centriolar satellite {ECO:0000269|PubMed:32402286}. Cytoplasm, cytoskeleton, microtubule organizing center, centrosome, centriole {ECO:0000269|PubMed:32402286}. Cytoplasm, cytoskeleton, spindle {ECO:0000269|PubMed:32402286}. Note=Localizes to resolvable rings at the proximal end of centrioles (PubMed:32402286). In mitotic cells, localizes to spindle microtubules during metaphase (PubMed:32402286). {ECO:0000269|PubMed:32402286}.	111418	7.95388	9.00546	0.110422	-0.0604286	2.6	2.4	6.9
HGNC:25005	CCDC59	coiled-coil domain containing 59	Pathway-annotated	12	12q21.31	HSPC128|TAP26|BR22	NA	NA	NA	NA	NA	29080	ENSG00000133773	OTTHUMG00000170251	uc001szp.5	AF213377	NM_014167	CCDS9023	16630564|12882447	MGI:1289302	RGD:1311912	NA	619280	NA	NA	NA	NA	ENST00000256151.8|NM_014167.5	13	Y	2	44	Q9P031	TAP26_HUMAN	Thyroid transcription factor 1-associated protein 26 (TTF-1-associated protein 26) (Coiled-coil domain-containing protein 59) (TTF-1-associated protein BR2)	CCDC59 BR22 TAP26 HSPC128	241	28670	Nucleus {ECO:0000305}.	135124	10.4707	17.072	-0.980777	-0.253207	4.8	4.9	6.3
HGNC:28610	CCDC60	coiled-coil domain containing 60	Pathway-annotated	12	12q24.23	MGC39827	NA	NA	NA	NA	NA	160777	ENSG00000183273	OTTHUMG00000168943	uc001txe.3	BC040553	NM_178499	CCDS9190	12477932	MGI:2141043	RGD:1564283	NA	NA	NA	NA	NA	NA	ENST00000327554.3|NM_178499.5	5	Y	0	15	Q8IWA6	CCD60_HUMAN	Coiled-coil domain-containing protein 60	CCDC60	550	63091	NA	206328	0.00969005	0.0171923	0.140319	-0.203415	0	0	0
HGNC:33629	CCDC61	coiled-coil domain containing 61	Pathway-annotated	19	19q13.32	VFL3|hVFL3	variable flagellar number 3 homolog (C. reinhardtii)	NA	NA	NA	NA	729440	ENSG00000104983	OTTHUMG00000182488	uc031rlj.2	NA	NM_001080402	CCDS46120	32375023|31789463	MGI:2685005	RGD:1307390	NA	620676	NA	NA	NA	NA	ENST00000595358.5|NM_001267723.2	1	Y	0	21	Q9Y6R9	CCD61_HUMAN	Centrosomal protein CCDC61 (Coiled-coil domain-containing protein 61) (VFL3 homolog)	CCDC61	512	57368	Cytoplasm, cytoskeleton, microtubule organizing center, centrosome {ECO:0000269|PubMed:30354798, ECO:0000269|PubMed:31789463}. Cytoplasm, cytoskeleton, microtubule organizing center, centrosome, centriolar satellite {ECO:0000269|PubMed:30354798, ECO:0000269|PubMed:31789463}. Cytoplasm, cytoskeleton, cilium basal body {ECO:0000269|PubMed:32375023}. Note=Localization at the centriolar satellite is dependent on intact microtubule network (PubMed:30354798). Localizes at the centriole subdistal appendages and proximal ends (PubMed:31789463). Localized to centrosomal/satellite-like structures with the onset of centrosome separation in early G2 (PubMed:30354798). {ECO:0000269|PubMed:30354798, ECO:0000269|PubMed:31789463}.	25857	7.60394	10.3546	-0.297611	-0.0585766	5.2	4.9	11.9
HGNC:30723	CCDC62	coiled-coil domain containing 62	Pathway-annotated	12	12q24.31	TSP-NY|FLJ40344|CT109|ERAP75	cancer/testis antigen 109	NA	NA	NA	NA	84660	ENSG00000130783	OTTHUMG00000168764	uc001udc.4	NA	NM_032573	CCDS9238	18563714|19126643	MGI:2684996	RGD:1586391	NA	613481	NA	NA	NA	NA	ENST00000253079.11|NM_201435.5	3	Y	0	19	Q6P9F0	CCD62_HUMAN	Coiled-coil domain-containing protein 62 (Protein TSP-NY) (Protein aaa)	CCDC62	684	77748	Cytoplasm {ECO:0000269|PubMed:19126643}. Nucleus {ECO:0000269|PubMed:19126643}. Cytoplasmic vesicle, secretory vesicle, acrosome {ECO:0000269|PubMed:28339613}. Note=Mainly nuclear.	53002	0.0887903	0.112659	0.253383	-0.126598	0.1	0	0
HGNC:26669	CCDC63	coiled-coil domain containing 63	Pathway-annotated	12	12q24.11	ODA5|FLJ35843	outer row dynein assembly 5 homolog (Chlamydomonas)	NA	NA	NA	NA	160762	ENSG00000173093	OTTHUMG00000169534	uc001trv.2	AK093162	NM_152591	CCDS73528|CCDS9151|CCDS66470	26501274|35015293	MGI:3607777	RGD:1562334	NA	617969	NA	NA	NA	NA	ENST00000308208.10|NM_152591.3	NA	Y	0	10	Q8NA47	CCD63_HUMAN	Coiled-coil domain-containing protein 63	CCDC63	563	66250	NA	60766	0	0	0.29281	-0.102557	0	0	0
HGNC:29937	CCDC65	coiled-coil domain containing 65	Pathway-annotated	12	12q13.12	NYD-SP28|FLJ35732|FAP250|CFAP250|CILD27|DRC2	NA	NA	NA	Dynein regulatory complex|Cilia and flagella associated	981|1491	85478	ENSG00000139537	OTTHUMG00000170401	uc001rso.4	NA	NM_033124	CCDS8772	17089017|21700706	MGI:2146001	RGD:1595842	NA	611088	367625	NA	NA	NA	ENST00000320516.5|NM_033124.5	12	Y	1	18	Q8IXS2	DRC2_HUMAN	Dynein regulatory complex subunit 2 (Coiled-coil domain-containing protein 65) (Testis development protein NYD-SP28)	CCDC65 DRC2	484	57297	Cytoplasm, cytoskeleton, flagellum basal body {ECO:0000250|UniProtKB:A8JB22}. Cell projection, cilium, flagellum {ECO:0000250|UniProtKB:A8JB22}. Cytoplasm, cytoskeleton, flagellum axoneme {ECO:0000250|UniProtKB:A8JB22}.	27730	1.51646	2.6388	0.215283	-0.00826911	1.8	1.7	1.7
HGNC:27709	CCDC66	coiled-coil domain containing 66	Pathway-annotated	3	3p14.3	DKFZp686C0433	NA	NA	NA	NA	NA	285331	ENSG00000180376	OTTHUMG00000155748	uc003dhu.4	AL832692	NM_001012506	CCDS46852|CCDS33770	14702039|36606424	MGI:2443639	RGD:1560873	NA	619287	NA	NA	NA	NA	ENST00000394672.8|NM_001141947.3	1	Y	0	35	A2RUB6	CCD66_HUMAN	Coiled-coil domain-containing protein 66	CCDC66	948	109411	Cytoplasm, cytoskeleton, microtubule organizing center, centrosome {ECO:0000269|PubMed:28235840}. Cytoplasm, cytoskeleton, microtubule organizing center, centrosome, centriolar satellite {ECO:0000269|PubMed:28235840}. Cell projection, cilium {ECO:0000269|PubMed:28235840}. Cytoplasm, cytoskeleton, cilium basal body {ECO:0000269|PubMed:28235840}. Photoreceptor inner segment {ECO:0000269|PubMed:19777273}. Cell projection, cilium, photoreceptor outer segment {ECO:0000269|PubMed:19777273}. Note=Restricted to the centrosomes and the spindle microtubules during mitosis (PubMed:28235840). Enriched in the inner segment of the photoreceptor (PubMed:19777273). {ECO:0000269|PubMed:19777273, ECO:0000269|PubMed:28235840}.	64676	4.74667	8.29716	-0.757358	-0.0942582	4.2	3.9	4
HGNC:24350	CCDC68	coiled-coil domain containing 68	Pathway-annotated	18	18q21.2	SE57-1	cutaneous T-cell lymphoma associated antigen	NA	NA	NA	NA	80323	ENSG00000166510	OTTHUMG00000132708	uc002lft.3	NA	NM_025214	CCDS11959	11149944|15142679	MGI:3612676	RGD:1561424	NA	616909	NA	NA	NA	NA	ENST00000591504.6|NM_025214.3	16	Y	0	21	Q9H2F9	CCD68_HUMAN	Coiled-coil domain-containing protein 68 (Cutaneous T-cell lymphoma-associated antigen se57-1) (CTCL-associated antigen se57-1)	CCDC68	335	38869	Cytoplasm, cytoskeleton, microtubule organizing center, centrosome, centriole {ECO:0000269|PubMed:28422092}. Note=Localizes to the subdistal appendages of centrioles (PubMed:28422092). {ECO:0000269|PubMed:28422092}.	57952	2.05353	0.81795	-0.159139	-0.685558	2.8	2.7	2.7
HGNC:24487	CCDC69	coiled-coil domain containing 69	Pathway-annotated	5	5q33.1	FLJ13705|DKFZP434C171	NA	NA	NA	NA	NA	26112	ENSG00000198624	OTTHUMG00000130127	uc003ltq.4	NA	NM_015621	CCDS4312	20962590	MGI:1196234	RGD:1562251	NA	619288	NA	NA	NA	NA	ENST00000355417.7|NM_015621.3	25	Y	0	16	A6NI79	CCD69_HUMAN	Coiled-coil domain-containing protein 69	CCDC69	296	34796	Cytoplasm, cytoskeleton, spindle {ECO:0000269|PubMed:20962590}. Midbody {ECO:0000269|PubMed:20962590}. Note=During early anaphase, localizes along overlapping interpolar microtubules between the separating chromosomes. During late anaphase, localizes to the center of spindle midzone. Concentrated at the midbody during telophase. {ECO:0000269|PubMed:20962590}.	43041	7.13597	15.2121	-0.691991	-0.646999	6.9	6.4	10.4
HGNC:25303	CCDC70	coiled-coil domain containing 70	Pathway-annotated	13	13q14.3	DKFZP434K1172|FLJ25853	NA	NA	NA	NA	NA	83446	ENSG00000123171	OTTHUMG00000016950	uc001vfu.5	NA	NM_031290	CCDS9431	11230166	MGI:1915179	RGD:1559811	NA	NA	NA	NA	NA	NA	ENST00000242819.7|NM_031290.4	NA	Y	0	17	Q6NSX1	CCD70_HUMAN	Coiled-coil domain-containing protein 70	CCDC70	222	27455	NA	4263	0	0	0.295467	-0.100738	0	0	0
HGNC:25760	CCDC71	coiled-coil domain containing 71	Pathway-annotated	3	3p21.31	FLJ12800	NA	NA	NA	NA	NA	64925	ENSG00000177352	OTTHUMG00000156815	uc003cwg.5	AK022862	NM_022903	CCDS2790	34780483	MGI:1919704	RGD:1566341	NA	NA	NA	NA	NA	NA	ENST00000321895.7|NM_022903.4	8	N	0	18	Q8IV32	CCD71_HUMAN	Coiled-coil domain-containing protein 71	CCDC71	467	49648	NA	3796	8.84093	14.9538	-0.834509	-0.229837	7.2	6.7	10.3
HGNC:26685	CCDC71L	coiled-coil domain containing 71 like	Pathway-annotated	7	7q22.3	FLJ36031	NA	C7orf74	chromosome 7 open reading frame 74	NA	NA	168455	ENSG00000253276	OTTHUMG00000164150	uc003vdt.4	NA	NM_175884	CCDS55151	12477932	MGI:1919373	RGD:1560812	NA	NA	NA	NA	NA	NA	ENST00000523505.3|NM_175884.6	14	N	0	19	Q8N9Z2	CC71L_HUMAN	Coiled-coil domain-containing protein 71L	CCDC71L C7orf74	235	26261	NA	6798	4.85755	13.8719	-0.497809	0.274451	5	4.5	8.2
HGNC:23261	CCDC73	coiled-coil domain containing 73	Pathway-annotated	11	11p13	NY-SAR-79	NA	NA	NA	NA	NA	493860	ENSG00000186714	OTTHUMG00000166279	uc001mtv.5	AK128159	NM_001008391	CCDS41630	29563520	MGI:3606488	RGD:1563448	NA	612328	NA	NA	NA	NA	ENST00000335185.10|NM_001008391.4	2	N	0	7	Q6ZRK6	CCD73_HUMAN	Coiled-coil domain-containing protein 73 (Sarcoma antigen NY-SAR-79)	CCDC73	1079	124154	NA	191941	0.039565	0.0399225	0.269545	-0.117695	0.1	0.1	0.1
HGNC:25197	CCDC74A	coiled-coil domain containing 74A	Pathway-annotated	2	2q21.1	FLJ40345	NA	NA	NA	NA	NA	90557	ENSG00000163040	OTTHUMG00000131667	uc002tta.5	NA	NM_138770	CCDS2167|CCDS74578|CCDS58732	31521166	MGI:1919565	RGD:1588214	NA	NA	NA	NA	NA	NA	ENST00000409856.8|NM_001258306.3	11	Y	0	14	Q96AQ1	CC74A_HUMAN	Coiled-coil domain-containing protein 74A	CCDC74A	378	41605	NA	5991	4.17825	6.26007	-0.0400907	-0.179369	2.4	2.1	8.7
HGNC:25267	CCDC74B	coiled-coil domain containing 74B	Pathway-annotated	2	2q21.1	DKFZp434E2321	NA	NA	NA	NA	NA	91409	ENSG00000152076	OTTHUMG00000131629	uc002tqm.3	NA	NM_207310	CCDS2155|CCDS58726	31521166	MGI:1919565	NA	NA	NA	NA	NA	NA	NA	ENST00000409943.8|NM_001258307.2	7	N	1	9	Q96LY2	CC74B_HUMAN	Coiled-coil domain-containing protein 74B	CCDC74B	380	41826	NA	5847	1.67476	3.23684	0.0220925	-0.129307	1.3	1.1	3.7
HGNC:28203	CCDC77	coiled-coil domain containing 77	Pathway-annotated	12	12p13.33	MGC13183	NA	NA	NA	NA	NA	84318	ENSG00000120647	OTTHUMG00000129214	uc001qig.4	AK027638	NM_032358	CCDS8503|CCDS44781	12477932	MGI:1914450	RGD:1310710	NA	NA	NA	NA	NA	NA	ENST00000239830.9|NM_032358.4	13	N	0	35	Q9BR77	CCD77_HUMAN	Coiled-coil domain-containing protein 77	CCDC77	488	57486	NA	53369	3.00877	4.31981	-0.650705	-0.348876	3.8	3.6	3.6
HGNC:14153	CCDC78	coiled-coil domain containing 78	Pathway-annotated	16	16p13.3	FLJ34512	NA	C16orf25	NA	NA	NA	124093	ENSG00000162004	OTTHUMG00000121176	uc002cjg.3	BC042110	NM_173476	CCDS32353|CCDS92076	24075808	MGI:2685784	RGD:1560244	LRG_705|http://ftp.ebi.ac.uk/pub/databases/lrgex/LRG_705.xml	614666	310451	NA	NA	NA	ENST00000345165.10|NM_001378030.1	6	Y	0	11	A2IDD5	CCD78_HUMAN	Coiled-coil domain-containing protein 78 (hsCCDC78)	CCDC78 C16orf25 JFP10	438	48521	Cytoplasm, cytoskeleton, microtubule organizing center, centrosome, centriole. Cytoplasm, perinuclear region. Cell membrane, sarcolemma. Sarcoplasmic reticulum. Note=Localizes to centrioles and deuterosome. Found primarily in the perinuclear region as well as along the sarcolemmal membrane and in reticular pattern within the sarcoplasm.	4372	1.83548	3.14089	-0.323694	-0.323022	0.2	0.2	0.6
HGNC:30649	CCDC80	coiled-coil domain containing 80	Pathway-annotated	3	3q13.2	URB|SSG1|DRO1|CL2|TCONS_00006930	steroid sensitive gene 1	LINC01279	long intergenic non-protein coding RNA 1279	NA	NA	151887	ENSG00000091986	OTTHUMG00000159265	uc032rxo.2	AY333429	NM_199511	CCDS2968	15325258|18178152	MGI:1915146	RGD:69421	NA	608298	NA	NA	NA	NA	ENST00000206423.8|NM_199511.3	45	Y	0	33	Q76M96	CCD80_HUMAN	Coiled-coil domain-containing protein 80 (Down-regulated by oncogenes protein 1) (Up-regulated in BRS-3 deficient mouse homolog)	CCDC80 DRO1 URB HBE245	950	108174	Secreted, extracellular space, extracellular matrix {ECO:0000250}.	52733	2.59996	3.39364	-0.164657	-0.402358	13.4	13.5	17.2
HGNC:26281	CCDC81	coiled-coil domain containing 81	Pathway-annotated	11	11q14.2	FLJ16339|FLJ23514	NA	NA	NA	NA	NA	60494	ENSG00000149201	OTTHUMG00000167213	uc001pbx.3	AK131331	NM_021827	CCDS53691|CCDS8276	25074808|28441108	MGI:1918134	RGD:1306766	NA	NA	NA	NA	NA	NA	ENST00000445632.7|NM_001156474.2	10	Y	0	7	Q6ZN84	CCD81_HUMAN	Coiled-coil domain-containing protein 81	CCDC81	652	76084	Cytoplasm, cytoskeleton, microtubule organizing center, centrosome {ECO:0000269|PubMed:25074808}.	48373	0.404085	0.383974	-0.211784	-0.459167	0.1	0.1	0.4
HGNC:26282	CCDC82	coiled-coil domain containing 82	Pathway-annotated	11	11q21	FLJ23518	NA	NA	NA	NA	NA	79780	ENSG00000149231	OTTHUMG00000167678	uc058gsk.1	AF245436	NM_024725	CCDS86243|CCDS86241|CCDS8307	35118659	MGI:1913646	RGD:1359666	NA	619870	NA	NA	NA	NA	ENST00000646818.2|NM_024725.4	8	N	0	20	Q8N4S0	CCD82_HUMAN	Coiled-coil domain-containing protein 82	CCDC82 HT025	544	64002	NA	40715	9.47697	12.9794	-1.04899	-0.623701	16.9	16	16
HGNC:28535	CCDC83	coiled-coil domain containing 83	Pathway-annotated	11	11q14.1-q14.2	MGC34732|FLJ42119|CT148|KP-CoT-23	NA	NA	NA	NA	NA	220047	ENSG00000150676	OTTHUMG00000166978	uc001pbg.3	AK124113	NM_173556	CCDS66196|CCDS8271	22923163	MGI:1918255	RGD:1594161	NA	NA	NA	NA	NA	NA	ENST00000342404.8|NM_001286159.2	7	Y	0	9	Q8IWF9	CCD83_HUMAN	Coiled-coil domain-containing protein 83	CCDC83 HSD9	413	48851	NA	64920	0	0.0277963	0.29504	-0.0961266	0	0	0
HGNC:29400	CCDC85A	coiled-coil domain containing 85A	Pathway-annotated	2	2p16.1	KIAA1912	NA	NA	NA	NA	NA	114800	ENSG00000055813	OTTHUMG00000152033	uc002rzn.4	AB067499	NM_001080433	CCDS46290	11572484	MGI:2445069	RGD:1311700	NA	NA	NA	NA	NA	NA	ENST00000407595.3|NM_001080433.2	11	Y	0	11	Q96PX6	CC85A_HUMAN	Coiled-coil domain-containing protein 85A	CCDC85A KIAA1912	553	59976	Cell junction, adherens junction {ECO:0000269|PubMed:25009281}.	202182	0.545275	0.912486	-0.700405	-0.710993	1	0.9	0.9
HGNC:24926	CCDC85B	coiled-coil domain containing 85B	Pathway-annotated	11	11q13.1	DIPA	hepatitis delta antigen interacting protein A	NA	NA	NA	NA	11007	ENSG00000175602	OTTHUMG00000166722	uc001ogf.4	BC008796	NM_006848	CCDS8120	8810253|15644333|17873903	MGI:2147607	RGD:1565319	NA	605360	NA	NA	NA	NA	ENST00000312579.4|NM_006848.3	34	Y	0	29	Q15834	CC85B_HUMAN	Coiled-coil domain-containing protein 85B (Hepatitis delta antigen-interacting protein A) (Delta-interacting protein A)	CCDC85B DIPA	202	22091	Nucleus {ECO:0000269|PubMed:17014843, ECO:0000269|PubMed:17873903}. Cytoplasm, cytoskeleton, microtubule organizing center, centrosome {ECO:0000269|PubMed:17014843}. Cell junction, adherens junction {ECO:0000269|PubMed:25009281}.	962	22.8998	40.6259	-1.52994	-0.928453	5.2	4.7	32.7
HGNC:35459	CCDC85C	coiled-coil domain containing 85C	Pathway-annotated	14	14q32.2	NA	NA	NA	NA	NA	NA	317762	ENSG00000205476	OTTHUMG00000171506	uc010avr.4	NA	NM_001144995	CCDS45161	22056358|25644709	MGI:3644008	RGD:1589818	NA	NA	NA	NA	NA	NA	ENST00000380243.9|NM_001144995.2	11	Y	0	51	A6NKD9	CC85C_HUMAN	Coiled-coil domain-containing protein 85C	CCDC85C	419	45210	Cell junction, tight junction {ECO:0000250|UniProtKB:E9Q6B2}. Cell junction, adherens junction {ECO:0000269|PubMed:25009281}. Note=Localizes to the apical junction of radial glia in the wall of lateral ventricles of the developing brain. Colocalizes with TJP1 on the meshwork-like structure of adherens junctions on the lateral ventricles wall. {ECO:0000250|UniProtKB:E9Q6B2}.	104017	3.44964	3.10648	-0.314137	-0.59353	7.4	7	14
HGNC:28359	CCDC86	coiled-coil domain containing 86	Pathway-annotated	11	11q12.2	MGC2574|cyclon|Cgr1	cytokine-induced protein with coiled-coil domain	NA	NA	NA	NA	79080	ENSG00000110104	OTTHUMG00000167706	uc001nqa.3	AK025974	NM_024098	CCDS7993	23528659|36695333	MGI:1277220	RGD:1359280	NA	611293	NA	NA	NA	NA	ENST00000227520.10|NM_024098.4	29	Y	0	94	Q9H6F5	CCD86_HUMAN	Coiled-coil domain-containing protein 86 (Cytokine-induced protein with coiled-coil domain)	CCDC86 CYCLON	360	40236	Nucleus {ECO:0000250}.	8968	11.1035	17.9327	-0.601799	-0.230808	6.7	6.2	18.6
HGNC:25579	CCDC87	coiled-coil domain containing 87	Pathway-annotated	11	11q13.2	FLJ10786	NA	NA	NA	NA	NA	55231	ENSG00000182791	OTTHUMG00000167237	uc001oiq.5	BC034469	NM_018219	CCDS8145	29733332	MGI:3026882	RGD:1596153	NA	NA	NA	NA	NA	NA	ENST00000333861.5|NM_018219.3	5	Y	0	16	Q9NVE4	CCD87_HUMAN	Coiled-coil domain-containing protein 87	CCDC87	849	96402	NA	2887	0.205528	0.296538	0.278613	-0.0936536	0.3	0.3	0.3
HGNC:25523	CCDC88A	coiled-coil domain containing 88A	Pathway-annotated	2	2p16.1	FLJ10392|APE|GIV|HkRP1|GRDN	Galpha-interacting vesicle-associated protein|Akt-phosphorylation enhancer|girdin|girders of actin filaments	KIAA1212	KIAA1212	NA	NA	55704	ENSG00000115355	OTTHUMG00000151915	uc010yoz.2	AB033038|AF112218	NM_017571	CCDS46288|CCDS58710|CCDS33203|CCDS92755	15749703|15753085	MGI:1925177	RGD:1306694	NA	609736	459019	NA	NA	NA	ENST00000436346.7|NM_001365480.1	39	Y	7	162	Q3V6T2	GRDN_HUMAN	Girdin (Akt phosphorylation enhancer) (APE) (Coiled-coil domain-containing protein 88A) (G alpha-interacting vesicle-associated protein) (GIV) (Girders of actin filament) (Hook-related protein 1) (HkRP1)	CCDC88A APE GRDN KIAA1212	1871	216042	Cell membrane {ECO:0000269|PubMed:15882442, ECO:0000269|PubMed:16139227, ECO:0000269|PubMed:27864364}; Peripheral membrane protein {ECO:0000305}. Cytoplasm, cytosol {ECO:0000269|PubMed:15882442, ECO:0000269|PubMed:27864364}. Cytoplasmic vesicle {ECO:0000269|PubMed:15749703, ECO:0000269|PubMed:15882442, ECO:0000269|PubMed:16139227}. Cell projection, lamellipodium {ECO:0000269|PubMed:15882442}. Cytoplasm, cytoskeleton, cilium basal body {ECO:0000269|PubMed:27623382}. Cytoplasm, cytoskeleton, microtubule organizing center, centrosome, centriole {ECO:0000269|PubMed:27623382}. Note=Localizes to the cytosol in unstimulated cells while EGF stimulation promotes membrane localization and guanine nucleotide exchange factor activity (PubMed:27864364). Localizes to the cell membrane through interaction with phosphoinositides (PubMed:16139227, PubMed:15882442). {ECO:0000269|PubMed:15882442, ECO:0000269|PubMed:16139227, ECO:0000269|PubMed:27864364}.	132053	1.54791	2.73089	-1.27164	-0.994766	4.5	4.3	4.6
HGNC:26757	CCDC88B	coiled-coil domain containing 88B	Pathway-annotated	11	11q13.1	FLJ37970|BRLZ|HkRP3|FLJ00354|GIPIE	brain leucine zipper protein|GRP78-interacting protein induced by ER stress	CCDC88	coiled-coil domain containing 88	NA	NA	283234	ENSG00000168071	OTTHUMG00000045419	uc001nzy.4	AK090436	NM_032251	CCDS8072	15882442|21289099	MGI:1925567	RGD:1311475	NA	611205	NA	NA	NA	NA	ENST00000356786.10|NM_032251.6	6	Y	0	20	A6NC98	CC88B_HUMAN	Coiled-coil domain-containing protein 88B (Brain leucine zipper domain-containing protein) (Gipie) (Hook-related protein 3) (HkRP3)	CCDC88B BRLZ	1476	164809	Membrane {ECO:0000250|UniProtKB:Q4QRL3}; Peripheral membrane protein {ECO:0000305}. Cytoplasm, cytoskeleton, microtubule organizing center {ECO:0000269|PubMed:25762780}. Endoplasmic reticulum {ECO:0000269|PubMed:21289099}. Golgi apparatus {ECO:0000269|PubMed:21289099}. Cytoplasm {ECO:0000269|PubMed:21289099}.	17330	2.27494	3.04659	-0.18055	-0.392712	0.4	0.4	6.3
HGNC:19967	CCDC88C	coiled-coil domain containing 88C	Pathway-annotated	14	14q32.11-q32.12	DAPLE|HkRP2|SCA40	Dvl-associating protein with a high frequency of leucine residues|spinocerebellar ataxia 40	KIAA1509	KIAA1509	NA	NA	440193	ENSG00000015133	OTTHUMG00000171099	uc010aty.4	NA	NM_001080414	CCDS45151	17185515|25062847	MGI:1915589	RGD:1307429	NA	611204	320663	NA	NA	NA	ENST00000389857.11|NM_001080414.4	23	Y	5	62	Q9P219	DAPLE_HUMAN	Protein Daple (Coiled-coil domain-containing protein 88C) (Dvl-associating protein with a high frequency of leucine residues) (hDaple) (Hook-related protein 2) (HkRP2)	CCDC88C DAPLE KIAA1509	2028	228230	Cytoplasm {ECO:0000269|PubMed:25062847, ECO:0000269|PubMed:26126266}. Cell junction {ECO:0000269|PubMed:30948426}. Note=Enriched at apical cell junctions. {ECO:0000269|PubMed:30948426}.	146521	3.80959	3.76789	-0.117253	-0.389387	3.9	3.6	3.6
HGNC:26762	CCDC89	coiled-coil domain containing 89	Pathway-annotated	11	11q14.1	FLJ38159	NA	NA	NA	NA	NA	220388	ENSG00000179071	OTTHUMG00000166976	uc001pau.2	AK095478	NM_152723	CCDS8270	12477932	MGI:1917304	RGD:1305335	NA	NA	NA	NA	NA	NA	ENST00000316398.5|NM_152723.3	3	Y	0	8	Q8N998	CCD89_HUMAN	Coiled-coil domain-containing protein 89 (Bc8 orange-interacting protein)	CCDC89 BOIP	374	43809	Cytoplasm {ECO:0000250}. Nucleus {ECO:0000250}. Note=Uniformly distributed within the cell, but becomes recruited to the nucleus upon binding to HEY1. {ECO:0000250}.	2347	1.00615	1.25434	0.270338	-0.0995201	1.1	1.1	1.1
HGNC:28108	CCDC90B	coiled-coil domain containing 90B	Pathway-annotated	11	11q14.1	MDS025|MDS011	NA	NA	NA	NA	NA	60492	ENSG00000137500	OTTHUMG00000167078	uc001pae.5	BC048795	NM_021825	CCDS66190|CCDS8266	11230166|30612859	MGI:1913615	RGD:1308637	NA	NA	NA	NA	NA	NA	ENST00000529689.6|NM_021825.5	17	Y	0	23	Q9GZT6	CC90B_HUMAN	Coiled-coil domain-containing protein 90B, mitochondrial	CCDC90B CUA003 MDS011 MDS025	254	29506	Mitochondrion membrane {ECO:0000269|PubMed:11256614}; Single-pass membrane protein {ECO:0000255}.	27309	6.48949	8.84926	-0.850657	-0.445625	14	13.5	13.5
HGNC:24855	CCDC91	coiled-coil domain containing 91	Pathway-annotated	12	12p11.22	p56|FLJ11088|DKFZp779L1558	GGA binding partner	NA	NA	NA	NA	55297	ENSG00000123106	OTTHUMG00000169141	uc001riq.4	AK093152	NM_018318	CCDS81675|CCDS8716	12808037	MGI:1914265	RGD:1359502	NA	617366	NA	NA	NA	NA	ENST00000536442.6|NM_018318.5	12	Y	0	31	Q7Z6B0	CCD91_HUMAN	Coiled-coil domain-containing protein 91 (GGA-binding partner) (p56 accessory protein)	CCDC91 GGABP HSD8	441	49971	Membrane {ECO:0000269|PubMed:12808037}; Peripheral membrane protein {ECO:0000269|PubMed:12808037}. Golgi apparatus, trans-Golgi network membrane {ECO:0000269|PubMed:12808037}; Peripheral membrane protein {ECO:0000269|PubMed:12808037}. Golgi apparatus, trans-Golgi network {ECO:0000269|PubMed:17596511}. Note=Colocalizes with GGA1, GGA2 and GGA3. {ECO:0000269|PubMed:12808037, ECO:0000269|PubMed:17596511}.	448262	4.02971	4.6896	-0.342837	-0.436399	21.2	20.3	20.3
HGNC:29563	CCDC92	coiled-coil domain containing 92	Pathway-annotated	12	12q24.31	FLJ22471	limkain beta 2	NA	NA	NA	NA	80212	ENSG00000119242	OTTHUMG00000168725	uc058uvp.1	AK026124	NM_025140	CCDS9256|CCDS76619	28714974|32528005|36594018	MGI:106485	RGD:1601131	NA	NA	NA	NA	NA	NA	ENST00000238156.8|NM_025140.3	13	Y	0	36	Q53HC0	CCD92_HUMAN	Coiled-coil domain-containing protein 92 (Limkain beta-2)	CCDC92	331	36961	Cytoplasm, cytoskeleton, microtubule organizing center, centrosome, centriole {ECO:0000269|PubMed:22863007}. Cytoplasm {ECO:0000269|PubMed:32528005}.	54171	11.589	13.2163	-1.05909	-0.882015	4.4	4	38.6
HGNC:52279	CCDC92B	coiled-coil domain containing 92B	Pathway-annotated	17	17p13.3	NA	NA	NA	NA	MicroRNA protein coding host genes	1691	101928991	ENSG00000277200	OTTHUMG00000178197	NA	NA	NM_001355573	CCDS92222	NA	MGI:3588240	RGD:1562276	NA	NA	NA	NA	NA	NA	ENST00000614400.2|NM_001355573.2	6	N	0	NA	A0A8I5KY20	CC92B_HUMAN	Coiled-coil domain-containing 92B	CCDC92B	255	28665	NA	28851	0.321591	0.44585	-0.186836	-0.418095	0	0	0
HGNC:25611	CCDC93	coiled-coil domain containing 93	Pathway-annotated	2	2q14.1	FLJ10996	NA	NA	NA	CCC complex	1557	54520	ENSG00000125633	OTTHUMG00000058517	uc002tlj.4	BC028609	NM_019044	CCDS2121	25355947	MGI:1918079	RGD:1560504	NA	620553	NA	NA	NA	NA	ENST00000376300.7|NM_019044.5	23	Y	0	41	Q567U6	CCD93_HUMAN	Coiled-coil domain-containing protein 93	CCDC93	631	73198	Early endosome {ECO:0000305|PubMed:25355947}.	98655	10.4115	13.8507	-0.95593	-0.48405	9.9	9.2	9.5
HGNC:28289	CCDC97	coiled-coil domain containing 97	Pathway-annotated	19	19q13.2	FLJ40267|MGC20255	NA	NA	NA	NA	NA	90324	ENSG00000142039	OTTHUMG00000182722	uc002oqg.3	BC011577	NM_052848	CCDS12578	12477932	MGI:1196455	RGD:1309393	NA	NA	NA	NA	NA	NA	ENST00000269967.4|NM_052848.3	6	N	0	26	Q96F63	CCD97_HUMAN	Coiled-coil domain-containing protein 97	CCDC97	343	38947	Nucleus {ECO:0000305|PubMed:26344197}.	14701	9.44961	11.6606	-1.17202	-0.867754	10.8	10	11.7
HGNC:28097	CCDC102A	coiled-coil domain containing 102A	Pathway-annotated	16	16q21	MGC10992	NA	NA	NA	NA	NA	92922	ENSG00000135736	OTTHUMG00000133472	uc002elw.4	BC008285	NM_033212	CCDS10784	12477932	MGI:2686927	RGD:1308684	NA	NA	NA	NA	NA	NA	ENST00000258214.3|NM_033212.4	13	N	0	15	Q96A19	C102A_HUMAN	Coiled-coil domain-containing protein 102A	CCDC102A	550	62596	NA	24390	5.3224	7.4298	-0.360419	-0.342361	1.8	1.6	5
HGNC:26295	CCDC102B	coiled-coil domain containing 102B	Pathway-annotated	18	18q22.1	FLJ23594|HsT1731|AN	NA	C18orf14|ACY1L	chromosome 18 open reading frame 14|aminoacylase 1-like	NA	NA	79839	ENSG00000150636	OTTHUMG00000132808	uc060pyl.1	AK027247	NM_024781	CCDS11996	14702039	NA	NA	NA	NA	NA	NA	NA	NA	ENST00000360242.9|NM_024781.3	5	Y	0	22	Q68D86	C102B_HUMAN	Coiled-coil domain-containing protein 102B	CCDC102B C18orf14	513	60448	Cytoplasm, cytoskeleton, microtubule organizing center, centrosome, centriole {ECO:0000269|PubMed:30404835}. Note=Concentrated at the proximal ends of centrioles where it forms fibers (PubMed:30404835). Centrosomal localization becomes weak when cells enter prophase and is significantly decreased in metaphase (PubMed:30404835). {ECO:0000269|PubMed:30404835}.	339980	1.06082	1.47933	-0.112273	-0.162633	4.5	4.1	4.1
HGNC:32700	CCDC103	coiled-coil domain containing 103	Pathway-annotated	17	17q21.31	FLJ13094|FLJ34211|PR46b|CILD17	NA	NA	NA	Axonemal dynein assembly factors	1627	388389	ENSG00000167131	OTTHUMG00000154264	uc060gdg.1	AK023156	NM_213607	CCDS11490|CCDS58554	22581229	MGI:1920543	RGD:1562370	NA	614677	303726	NA	NA	NA	ENST00000417826.3|NM_213607.3	7	Y	1	21	Q8IW40	CC103_HUMAN	Coiled-coil domain-containing protein 103	CCDC103	242	27163	Cytoplasm {ECO:0000250}. Cell projection, cilium, flagellum {ECO:0000250}.	6248	0	0	NA	NA	3.2	2.9	2.9
HGNC:30181	CCDC106	coiled-coil domain containing 106	Pathway-annotated	19	19q13.42	HSU79303	NA	NA	NA	NA	NA	29903	ENSG00000173581	OTTHUMG00000180907	uc002qlr.4	AF054984	NM_013301	CCDS92692|CCDS33118	8619474|9110174	MGI:2385900	RGD:1566222	NA	613478	NA	NA	NA	NA	ENST00000586790.6|NM_001370470.1	6	Y	0	28	Q9BWC9	CC106_HUMAN	Coiled-coil domain-containing protein 106	CCDC106	280	32032	Nucleus {ECO:0000269|PubMed:20159018}. Note=Colocalizes with p53/TP53.	12099	20.3319	24.5825	0.1943	0.144694	14.6	13.9	28.3
HGNC:28465	CCDC107	coiled-coil domain containing 107	Pathway-annotated	9	9p13.3	MGC31967	NA	NA	NA	NA	NA	203260	ENSG00000159884	OTTHUMG00000019868	uc011lox.3	AK075523	NM_174923	CCDS6583|CCDS56573|CCDS56574|CCDS56575	34669559	MGI:1913423	RGD:1560252	NA	NA	NA	NA	NA	NA	ENST00000426546.7|NM_174923.3	8	Y	0	12	Q8WV48	CC107_HUMAN	Coiled-coil domain-containing protein 107	CCDC107 PSEC0222	283	30509	Membrane {ECO:0000305}; Single-pass membrane protein {ECO:0000305}.	3221	19.3353	22.9665	-0.70589	-0.699761	14.1	13.6	36.7
HGNC:28504	CCDC110	coiled-coil domain containing 110	Pathway-annotated	4	4q35.1	KM-HN-1|MGC33607|CT52	cancer/testis antigen 52	NA	NA	NA	NA	256309	ENSG00000168491	OTTHUMG00000160415	uc003ixu.5	AB080722	NM_152775	CCDS47170|CCDS3843	18160854	MGI:2685018	RGD:1564538	NA	609488	NA	NA	NA	NA	ENST00000307588.8|NM_152775.4	5	Y	0	13	Q8TBZ0	CC110_HUMAN	Coiled-coil domain-containing protein 110 (Cancer/testis antigen 52) (CT52) (Cancer/testis antigen KM-HN-1)	CCDC110 KMHN1	833	96726	Nucleus {ECO:0000269|PubMed:15447989}.	26570	0.471883	1.24099	0.23386	-0.0900844	2.6	2.4	2.4
HGNC:28599	CCDC112	coiled-coil domain containing 112	Pathway-annotated	5	5q22.3	MGC39633	NA	NA	NA	NA	NA	153733	ENSG00000164221	OTTHUMG00000128894	uc063gda.1	BC031242	NM_152549	CCDS34213|CCDS4117|CCDS93761	30174296	MGI:1918800	RGD:1561942	NA	NA	NA	NA	NA	NA	ENST00000379611.10|NM_001040440.3	3	Y	0	17	Q8NEF3	CC112_HUMAN	Coiled-coil domain-containing protein 112 (Mutated in bladder cancer protein 1)	CCDC112 MBC1	446	53565	Cytoplasm, cytoskeleton, microtubule organizing center, centrosome, centriolar satellite {ECO:0000269|PubMed:26638075}.	29503	1.52359	3.17908	-1.11138	-0.667441	2.9	2.7	2.7
HGNC:28178	CCDC115	coiled-coil domain containing 115	Pathway-annotated	2	2q21.1	MGC12981|FLJ30131|ccp1	NA	NA	NA	NA	NA	84317	ENSG00000136710	OTTHUMG00000131631	uc002tqy.3	AK054693	NM_032357	CCDS2159|CCDS82512	21118521|26833332	MGI:1916918	RGD:1304653	NA	613734	470040	NA	NA	NA	ENST00000259229.7|NM_032357.4	6	Y	5	38	Q96NT0	CC115_HUMAN	Coiled-coil domain-containing protein 115	CCDC115	180	19761	Endosome {ECO:0000250|UniProtKB:Q8VE99}. Lysosome {ECO:0000250|UniProtKB:Q8VE99}. Endoplasmic reticulum-Golgi intermediate compartment {ECO:0000269|PubMed:26833332}. Cytoplasmic vesicle, COPI-coated vesicle {ECO:0000269|PubMed:26833332}. Endoplasmic reticulum {ECO:0000269|PubMed:28296633}.	4766	32.347	38.6065	-0.583704	-0.347026	28.6	27.3	29
HGNC:26688	CCDC116	coiled-coil domain containing 116	Pathway-annotated	22	22q11.21	FLJ36046	NA	NA	NA	NA	NA	164592	ENSG00000161180	OTTHUMG00000150821	uc002zve.4	BC033499	NM_152612	CCDS87008|CCDS13791	25074808	MGI:1924122	RGD:1310080	NA	NA	NA	NA	NA	NA	ENST00000292779.4|NM_152612.3	3	Y	0	17	Q8IYX3	CC116_HUMAN	Coiled-coil domain-containing protein 116	CCDC116	613	67946	Cytoplasm, cytoskeleton, microtubule organizing center, centrosome {ECO:0000269|PubMed:25074808}.	4613	0.303445	0.434961	0.200788	-0.146236	0	0	0.5
HGNC:26599	CCDC117	coiled-coil domain containing 117	Pathway-annotated	22	22q12.1	FLJ33814	NA	NA	NA	NA	NA	150275	ENSG00000159873	OTTHUMG00000151091	uc003aeb.5	AK091133	NM_173510	CCDS13846|CCDS63435|CCDS63436	30742009	MGI:2144383	RGD:1561762	NA	NA	NA	NA	NA	NA	ENST00000249064.9|NM_173510.4	15	Y	0	19	Q8IWD4	CC117_HUMAN	Coiled-coil domain-containing protein 117	CCDC117	279	30541	Cytoplasm, cytoskeleton, spindle {ECO:0000269|PubMed:30742009}. Nucleus {ECO:0000269|PubMed:30742009}. Note=Mitotic spindle. {ECO:0000269|PubMed:30742009}.	16627	6.94615	11.1499	-0.809708	-0.256628	9.8	9.4	9.4
HGNC:28910	CCDC120	coiled-coil domain containing 120	Pathway-annotated	X	Xp11.23	JM11	NA	NA	NA	NA	NA	90060	ENSG00000147144	OTTHUMG00000021509	uc064zdh.1	BC008769	NM_033626	CCDS55414|CCDS14316|CCDS55413	25326380	MGI:1859619	RGD:1561596	Global Variome shared LOVD|https://databases.lovd.nl/shared/genes/CCDC120	300947	NA	NA	NA	NA	ENST00000603986.6|NM_001163321.4	6	Y	0	31	Q96HB5	CC120_HUMAN	Coiled-coil domain-containing protein 120	CCDC120 JM11	630	67567	Cytoplasm, cytoskeleton, microtubule organizing center, centrosome, centriole {ECO:0000269|PubMed:28422092}. Cytoplasm {ECO:0000269|PubMed:25326380}. Cell projection, neuron projection {ECO:0000269|PubMed:25326380}. Cell projection, growth cone {ECO:0000269|PubMed:25326380}. Endosome {ECO:0000269|PubMed:25326380}. Note=Localizes to the subdistal appendages of mother centrioles and proximal ends of both centrioles in interphase cells (PubMed:28422092). Recruited to subdistal appendages by ODF2 (PubMed:28422092). In differentiating neuroblastoma cells, colocalizes with CYTH2 in both neurite shaft and growth cone areas (PubMed:25326380). Partially colocalizes with endosomes along neurites in differentiating neuroblastoma cells (PubMed:25326380). {ECO:0000269|PubMed:25326380, ECO:0000269|PubMed:28422092}.	16285	11.3854	14.0546	0.564813	0.324925	2	1.8	8.8
HGNC:25833	CCDC121	coiled-coil domain containing 121	Pathway-annotated	2	2p23.3	FLJ43364|FLJ13646	NA	NA	NA	NA	NA	79635	ENSG00000176714	OTTHUMG00000128427	uc002rle.4	AK125354	NM_024584	CCDS46247|CCDS1759	NA	MGI:1914906	RGD:1560110	NA	NA	NA	NA	NA	NA	ENST00000324364.4|NM_024584.5	12	Y	0	13	Q6ZUS5	CC121_HUMAN	Coiled-coil domain-containing protein 121	CCDC121	278	33061	NA	3374	1.633	3.17168	-0.269088	-0.0978598	5.5	5.1	5.1
HGNC:26478	CCDC122	coiled-coil domain containing 122	Pathway-annotated	13	13q14.11	FLJ31846	NA	NA	NA	NA	NA	160857	ENSG00000151773	OTTHUMG00000017413	uc010acf.4	AK056408	NM_144974	CCDS9390	NA	MGI:1918358	RGD:2321506	NA	613408	NA	NA	NA	NA	ENST00000444614.8|NM_144974.5	2	N	0	15	Q5T0U0	CC122_HUMAN	Coiled-coil domain-containing protein 122	CCDC122	273	32206	NA	55831	0.917359	1.41836	-0.322097	0.122169	2.7	2.5	2.9
HGNC:25171	CCDC124	coiled-coil domain containing 124	Pathway-annotated	19	19p13.11	Lso2|oxs1	NA	NA	NA	NA	NA	115098	ENSG00000007080	OTTHUMG00000183405	uc010xpz.3	BC013949	NM_138442	CCDS12369	23894443|32687489	MGI:1916403	RGD:1310931	NA	NA	NA	NA	NA	NA	ENST00000445755.7|NM_001136203.2	8	Y	1	68	Q96CT7	CC124_HUMAN	Coiled-coil domain-containing protein 124	CCDC124	223	25835	Cytoplasm, cytoskeleton, microtubule organizing center, centrosome {ECO:0000269|PubMed:23894443}. Midbody {ECO:0000269|PubMed:23894443}. Note=Colocalizes with gamma-tubulin at interphase, prophase, metaphase, and anaphase. Relocates from centrosome to midbody at telophase.	10976	59.0423	72.2541	-1.4079	-0.742194	22.6	20.9	86.1
HGNC:28924	CCDC125	coiled-coil domain containing 125	Pathway-annotated	5	5q13.2	KENAE	NA	NA	NA	NA	NA	202243	ENSG00000183323	OTTHUMG00000131259	uc003jvv.2	AB024691	NM_176816	CCDS75255|CCDS4000	19787194	MGI:1923291	RGD:1561673	NA	613781	NA	NA	NA	NA	ENST00000396496.7|NM_176816.5	10	Y	0	7	Q86Z20	CC125_HUMAN	Coiled-coil domain-containing protein 125 (Protein kenae)	CCDC125 KENAE	511	58629	Cytoplasm {ECO:0000269|PubMed:19787194}.	52634	3.5344	5.33168	-0.43867	0.19927	3.3	3	3.7
HGNC:22398	CCDC126	coiled-coil domain containing 126	Pathway-annotated	7	7p15.3	FLJ23031	NA	NA	NA	NA	NA	90693	ENSG00000169193	OTTHUMG00000128461	uc003swl.3	BC012427	NM_138771	CCDS5384	31934309	MGI:1889376	RGD:1561171	NA	NA	NA	NA	NA	NA	ENST00000307471.8|NM_138771.4	8	N	0	11	Q96EE4	CC126_HUMAN	Coiled-coil domain-containing protein 126	CCDC126 UNQ786/PRO1605	140	15668	Secreted {ECO:0000305}.	47326	2.01126	2.81586	-0.710254	-0.570293	7.3	6.9	6.9
HGNC:30520	CCDC127	coiled-coil domain containing 127	Pathway-annotated	5	5p15.33	FLJ25701	NA	NA	NA	NA	NA	133957	ENSG00000164366	OTTHUMG00000161586	uc003jam.2	AK098567	NM_145265	CCDS3852	26873636	MGI:1914683	RGD:735106	NA	NA	NA	NA	NA	NA	ENST00000296824.4|NM_145265.3	8	N	0	13	Q96BQ5	CC127_HUMAN	Coiled-coil domain-containing protein 127	CCDC127	260	30834	NA	21285	2.03167	3.33565	-1.90747	-0.943839	6.9	6.4	6.4
HGNC:26185	CCDC134	coiled-coil domain containing 134	Pathway-annotated	22	22q13.2	FLJ22349	NA	NA	NA	NA	NA	79879	ENSG00000100147	OTTHUMG00000151262	uc003bbh.2	AL021453	NM_024821	CCDS77680|CCDS33654	18087676|29115376	MGI:1923707	RGD:1559657	NA	618788	NA	NA	NA	NA	ENST00000255784.6|NM_024821.5	8	Y	0	35	Q9H6E4	CC134_HUMAN	Coiled-coil domain-containing protein 134	CCDC134	229	26561	Nucleus {ECO:0000269|PubMed:22644376}. Cytoplasm {ECO:0000269|PubMed:22644376}. Secreted {ECO:0000269|PubMed:18087676}. Endoplasmic reticulum {ECO:0000269|PubMed:18087676}. Note=Accumulates in the nucleus in response to UV irradiation (PubMed:22644376). {ECO:0000269|PubMed:22644376}.	31485	2.62944	4.42396	0.0967658	0.366158	3	2.7	2.7
HGNC:22225	CCDC136	coiled-coil domain containing 136	Pathway-annotated	7	7q32.1	KIAA1793|NAG6|DKFZP434G156	NA	NA	NA	NA	NA	64753	ENSG00000128596	OTTHUMG00000158310	uc003vnv.3	NA	NM_022742	CCDS47704|CCDS56510|CCDS94193	15112360	MGI:1918128	RGD:1564459	NA	611902	NA	NA	NA	NA	ENST00000297788.9|NM_022742.5	7	Y	0	30	Q96JN2	CC136_HUMAN	Coiled-coil domain-containing protein 136 (Nasopharyngeal carcinoma-associated gene 6 protein)	CCDC136 KIAA1793 NAG6	1154	134045	Cytoplasmic vesicle, secretory vesicle, acrosome membrane {ECO:0000250|UniProtKB:Q3TVA9}; Single-pass membrane protein {ECO:0000250|UniProtKB:Q3TVA9}. Note=Exclusively localized on a peripheral part of acrosome membrane (Golgi phase), localized on the equatorial segment of the acrosome (maturation phase). {ECO:0000250|UniProtKB:Q3TVA9}.	31375	0.304956	0.5587	0.0223869	-0.282222	0.3	0.3	0.7
HGNC:33451	CCDC137	coiled-coil domain containing 137	Pathway-annotated	17	17q25.3	MGC16597	NA	NA	NA	NA	NA	339230	ENSG00000185298	OTTHUMG00000178064	uc002kbc.5	BC009369	NM_199287	CCDS42400	32538781	MGI:1914541	RGD:1591129	NA	614271	NA	NA	NA	NA	ENST00000329214.13|NM_199287.3	10	Y	0	59	Q6PK04	CC137_HUMAN	Coiled-coil domain-containing protein 137	CCDC137 cPERP-B	289	33231	Chromosome {ECO:0000269|PubMed:20813266}.	7167	12.9777	19.4148	-0.518257	0.00505742	4.7	4.3	9.9
HGNC:26531	CCDC138	coiled-coil domain containing 138	Pathway-annotated	2	2q13	FLJ32745	NA	NA	NA	NA	NA	165055	ENSG00000163006	OTTHUMG00000130980	uc002ten.2	AK057307	NM_144978	CCDS2080|CCDS77447	28596423	MGI:1923388	RGD:1566050	NA	NA	NA	NA	NA	NA	ENST00000295124.9|NM_144978.3	8	N	0	40	Q96M89	CC138_HUMAN	Coiled-coil domain-containing protein 138	CCDC138	665	76219	NA	98720	0.532467	0.640463	-0.314875	-0.461444	1.7	1.6	1.6
HGNC:26821	CCDC141	coiled-coil domain containing 141	Pathway-annotated	2	2q31.2	FLJ39502|CAMDI	coiled-coil protein associated with myosin II and DISC1	NA	NA	Immunoglobulin like domain containing	594	285025	ENSG00000163492	OTTHUMG00000132578	uc002une.2	AK096821	NM_173648	CCDS82538	20956536	MGI:1919735	RGD:1593250	NA	616031	NA	NA	NA	NA	ENST00000443758.7|NM_173648.4	9	Y	0	22	Q6ZP82	CC141_HUMAN	Coiled-coil domain-containing protein 141 (Coiled-coil protein associated with myosin II and DISC1)	CCDC141 CAMDI	1530	175067	Cytoplasm {ECO:0000250|UniProtKB:E9Q8Q6}. Cytoplasm, cytoskeleton, microtubule organizing center, centrosome {ECO:0000250|UniProtKB:E9Q8Q6}. Note=Co-localized with DISC1 at/around the centrosome. Localizes to the centrosome, at least in part, in a DISC1-dependent manner. Accumulates and oscillates at the dilation in cortical neurons during migration. CAMDI protein level is stabilized at the G1 phase and destabilized at the G2 /M phase. {ECO:0000250|UniProtKB:E9Q8Q6}.	220380	0.0394123	0.0546432	-0.0562411	-0.324712	0.1	0.1	0.1
HGNC:25889	CCDC142	coiled-coil domain containing 142	Pathway-annotated	2	2p13.1	FLJ14397	NA	NA	NA	NA	NA	84865	ENSG00000135637	OTTHUMG00000129962	uc002slq.4	AK075543	NM_032779	CCDS92784|CCDS1945	NA	MGI:3045292	RGD:1561779	NA	NA	NA	NA	NA	NA	ENST00000393965.8|NM_001365575.2	1	N	0	11	Q17RM4	CC142_HUMAN	Coiled-coil domain-containing protein 142	CCDC142 PSEC0243	750	81643	NA	11422	2.54488	2.78548	-0.715907	-0.689157	1.3	1.2	2.1
HGNC:29072	CCDC144A	coiled-coil domain containing 144A	Pathway-annotated	17	17p11.2	KIAA0565|FLJ43983	NA	NA	NA	NA	NA	9720	ENSG00000170160	OTTHUMG00000059178	uc002gqk.2	BC133019	NM_014695	CCDS45621|CCDS92264	9628581|11997339	NA	NA	NA	619413	NA	NA	NA	NA	ENST00000399273.5|NM_001382000.1	3	Y	0	7	A2RUR9	C144A_HUMAN	Coiled-coil domain-containing protein 144A	CCDC144A KIAA0565	1427	165125	NA	88344	0.089578	0.346215	-0.68635	-0.435447	0.8	0.7	0.7
HGNC:29296	CCDC146	coiled-coil domain containing 146	Pathway-annotated	7	7q11.23	KIAA1505|MBO2	NA	NA	NA	NA	NA	57639	ENSG00000135205	OTTHUMG00000162595	uc003uga.3	BC029458	NM_020879	CCDS34671	10819331|25074808	MGI:1922422	RGD:1559535	NA	619829	NA	NA	NA	NA	ENST00000285871.5|NM_020879.3	4	Y	0	24	Q8IYE0	CC146_HUMAN	Coiled-coil domain-containing protein 146	CCDC146 KIAA1505	955	112806	Cytoplasm, cytoskeleton, microtubule organizing center, centrosome, centriole {ECO:0000269|PubMed:25074808}. Note=Localized to only one centriole identified as the mother centriole by co-staining with CEP164. {ECO:0000269|PubMed:25074808}.	207099	6.31851	6.81866	-0.190981	-0.363492	4.3	4	4
HGNC:25191	CCDC148	coiled-coil domain containing 148	Pathway-annotated	2	2q24.1	MGC125588	NA	NA	NA	NA	NA	130940	ENSG00000153237	OTTHUMG00000153973	uc002tzq.4	NA	NM_138803	CCDS33304|CCDS77476	NA	MGI:3039583	RGD:1561169	NA	NA	NA	NA	NA	NA	ENST00000283233.10|NM_138803.4	7	Y	0	12	Q8NFR7	CC148_HUMAN	Coiled-coil domain-containing protein 148	CCDC148	591	71076	NA	285680	2.07012	3.64063	2.84953	3.51636	3.2	3	3
HGNC:25405	CCDC149	coiled-coil domain containing 149	Pathway-annotated	4	4p15.2	DKFZp761B107	NA	NA	NA	NA	NA	91050	ENSG00000181982	OTTHUMG00000160308	uc011bxr.3	NA	NM_173463	CCDS47036|CCDS33967	17457313	MGI:2685293	RGD:1582968	NA	NA	NA	NA	NA	NA	ENST00000635206.3|NM_001395273.1	5	N	0	11	Q6ZUS6	CC149_HUMAN	Coiled-coil domain-containing protein 149	CCDC149	474	52796	NA	176690	4.89822	9.02703	-1.36498	-0.557101	5.1	4.7	8.2
HGNC:26834	CCDC150	coiled-coil domain containing 150	Pathway-annotated	2	2q33.1	FLJ39660	NA	NA	NA	NA	NA	284992	ENSG00000144395	OTTHUMG00000154475	uc002utp.1	NA	NM_001080539	CCDS46478	NA	MGI:1925266	RGD:1304775	NA	NA	NA	NA	NA	NA	ENST00000389175.9|NM_001080539.2	9	Y	0	7	Q8NCX0	CC150_HUMAN	Coiled-coil domain-containing protein 150	CCDC150	1101	128761	NA	123936	0.780184	0.523437	0.390221	-0.114097	2.5	2.5	2.5
HGNC:34438	CCDC152	coiled-coil domain containing 152	Pathway-annotated	5	5p12	LOC100129792	NA	NA	NA	NA	NA	100129792	ENSG00000198865	OTTHUMG00000162141	uc003jmx.4	NA	NM_001134848	CCDS47203	29137403|34142161	MGI:3641617	RGD:1561503	NA	NA	NA	NA	NA	NA	ENST00000361970.10|NM_001134848.2	5	Y	0	6	Q4G0S7	CC152_HUMAN	Coiled-coil domain-containing protein 152	CCDC152 Chr5_400	254	29979	NA	45621	1.19266	1.53539	-0.894538	-0.786759	2.8	2.6	8.4
HGNC:34454	CCDC154	coiled-coil domain containing 154	Pathway-annotated	16	16p13.3	LOC645811	NA	C16orf29	chromosome 16 open reading frame 29	NA	NA	645811	ENSG00000197599	OTTHUMG00000154097	uc059oxj.1	NA	NM_001143980	CCDS92082	22895184|33614666	MGI:2685163	RGD:1559998	NA	618740	NA	NA	NA	NA	ENST00000389176.4|NM_001143980.3	1	Y	0	8	A6NI56	CC154_HUMAN	Coiled-coil domain-containing protein 154	CCDC154 C16orf29	667	75408	Early endosome {ECO:0000269|PubMed:22895184}.	10173	1.75292	3.80968	0.0125578	0.198038	0.2	0.2	2.3
HGNC:33854	CCDC157	coiled-coil domain containing 157	Pathway-annotated	22	22q12.2	NA	NA	NA	NA	NA	NA	550631	ENSG00000187860	OTTHUMG00000151007	uc011akv.3	BC018040	NM_001017437	CCDS33632|CCDS82707	30741974|31488582	MGI:3041210	RGD:1584653	NA	619391	NA	NA	NA	NA	ENST00000338306.8|NM_001017437.5	1	Y	0	10	Q569K6	CC157_HUMAN	Coiled-coil domain-containing protein 157	CCDC157 KIAA1656	752	83941	NA	22038	2.60274	3.47006	0.368785	0.0843886	1.5	1.4	2.9
HGNC:26374	CCDC158	coiled-coil domain containing 158	Pathway-annotated	4	4q21.1	FLJ25770	NA	NA	NA	NA	NA	339965	ENSG00000163749	OTTHUMG00000160916	uc003hkb.5	BC035224	NM_001042784	CCDS93551|CCDS43242	12477932	MGI:2444555	RGD:1308523	NA	NA	NA	NA	NA	NA	ENST00000682701.1|NM_001394954.1	2	N	0	13	Q5M9N0	CD158_HUMAN	Coiled-coil domain-containing protein 158	CCDC158	1113	127140	NA	108871	0.223969	0.238023	0.265158	-0.119296	0.5	0.5	0.5
HGNC:26996	CCDC159	coiled-coil domain containing 159	Pathway-annotated	19	19p13.2	NA	NA	NA	NA	NA	NA	126075	ENSG00000183401	OTTHUMG00000182022	uc010xlt.3	BC038439	NM_001080503	CCDS45976	NA	MGI:1914369	RGD:1308031	NA	NA	NA	NA	NA	NA	ENST00000458408.6|NM_001080503.3	1	N	0	6	P0C7I6	CC159_HUMAN	Coiled-coil domain-containing protein 159	CCDC159	297	33695	NA	10260	14.1913	19.2498	-0.587664	-0.306277	11.8	11.3	25.2
HGNC:37286	CCDC160	coiled-coil domain containing 160	Pathway-annotated	X	Xq26.2	NA	NA	NA	NA	NA	NA	347475	ENSG00000203952	OTTHUMG00000164183	uc065bea.1	BC017958	NM_001101357	CCDS48171	NA	MGI:3588225	RGD:1597791	NA	NA	NA	NA	NA	NA	ENST00000695460.1|NM_001353453.3	6	N	0	5	A6NGH7	CC160_HUMAN	Coiled-coil domain-containing protein 160	CCDC160	325	38277	NA	9795	2.25579	8.6376	1.60166	4.94386	4.9	4.5	5.6
HGNC:27003	CCDC163	CCDC163 homolog	Pathway-annotated	1	1p34.1	LOC126661	NA	C1orf231|CCDC163P	chromosome 1 open reading frame 231|coiled-coil domain containing 163, pseudogene|coiled-coil domain containing 163	NA	NA	126661	ENSG00000280670	OTTHUMG00000007741	uc001cnw.4	BC047421	NM_001102601	CCDS85969	18672041	MGI:1915644	RGD:1564486	NA	NA	NA	NA	NA	NA	ENST00000629482.3|NM_001102601.3	3	N	0	3	A0A0D9SF12	CC163_HUMAN	Transmembrane protein CCDC163 (Coiled-coil domain-containing protein 163) (coiled-coil domain containing 163 pseudogene)	CCDC163 C1orf231 CCDC163P	145	16203	Membrane {ECO:0000255}; Single-pass membrane protein {ECO:0000255}.	6213	1.41446	2.43796	-1.08276	-0.624037	0	0	0.4
HGNC:41910	CCDC166	coiled-coil domain containing 166	Pathway-annotated	8	8q24.3	NA	NA	NA	NA	NA	NA	100130274	ENSG00000255181	OTTHUMG00000165148	uc011lkr.2	NA	NM_001162914	CCDS55280	NA	MGI:1925902	RGD:1588167	NA	NA	NA	NA	NA	NA	ENST00000542437.1|NM_001162914.1	2	N	0	NA	P0CW27	CC166_HUMAN	Coiled-coil domain-containing protein 166	CCDC166	439	48709	NA	1415	0	0	0.263866	-0.122373	0	0	0
HGNC:21239	CCDC167	coiled-coil domain containing 167	Pathway-annotated	6	6p21.2	dJ153P14.2	NA	C6orf129	chromosome 6 open reading frame 129	NA	NA	154467	ENSG00000198937	OTTHUMG00000014625	uc003ont.4	NA	NM_138493	CCDS34441	NA	MGI:1915847	RGD:1588733	NA	NA	NA	NA	NA	NA	ENST00000373408.4|NM_138493.3	7	Y	0	17	Q9P0B6	CC167_HUMAN	Coiled-coil domain-containing protein 167	CCDC167 C6orf129 HSPC265	97	11459	Membrane {ECO:0000305}; Single-pass membrane protein {ECO:0000305}.	16955	15.818	12.0686	-0.143368	-0.662607	11.9	12.1	21.4
HGNC:26851	CCDC168	coiled-coil domain containing 168	Pathway-annotated	13	13q33.1	FLJ40176	NA	C13orf40	chromosome 13 open reading frame 40	NA	NA	643677	ENSG00000175820	OTTHUMG00000187287	uc001vpm.4	NA	NM_001146197	CCDS73596	NA	MGI:3647616	RGD:7680407	NA	NA	NA	NA	NA	NA	ENST00000322527.4|NM_001146197.3	2	N	0	15	Q8NDH2	CC168_HUMAN	Leucine-rich repeat transmembrane protein CCDC168 (Coiled-coil domain-containing protein 168)	CCDC168 C13orf40	7081	801912	Membrane {ECO:0000255}; Single-pass membrane protein {ECO:0000255}.	29705	0.0267435	0.0279788	0.297767	-0.0987782	0	0	0
HGNC:34361	CCDC169	coiled-coil domain containing 169	Pathway-annotated	13	13q13.3	RP11-251J8.1|LOC728591	NA	C13orf38	chromosome 13 open reading frame 38	NA	NA	728591	ENSG00000242715	OTTHUMG00000016731	uc010tem.3	NA	NM_001144981	CCDS45028|CCDS55897|CCDS45029|CCDS53863|CCDS45027	NA	MGI:2444356	RGD:1593170	NA	NA	NA	NA	NA	NA	ENST00000239859.8|NM_001144981.3	5	N	0	4	A6NNP5	CC169_HUMAN	Coiled-coil domain-containing protein 169	CCDC169 C13orf38	214	25253	NA	75832	0.15708	0.119278	0.279811	-0.125045	0.6	0.6	0.6
HGNC:21177	CCDC170	coiled-coil domain containing 170	Pathway-annotated	6	6q25.1	FLJ23305|bA282P11.1	NA	C6orf97	chromosome 6 open reading frame 97	NA	NA	80129	ENSG00000120262	OTTHUMG00000015839	uc003qol.4	AK026958	NM_025059	CCDS43515	28687497	MGI:2685067	RGD:1310945	NA	NA	NA	NA	NA	NA	ENST00000239374.8|NM_025059.4	10	Y	0	46	Q8IYT3	CC170_HUMAN	Coiled-coil domain-containing protein 170	CCDC170 C6orf97	715	82277	Golgi apparatus {ECO:0000269|PubMed:28687497}.	127176	0.402758	0.411812	-0.163337	-0.409775	0.8	0.7	0.7
HGNC:29828	CCDC171	coiled-coil domain containing 171	Pathway-annotated	9	9p22.3	FLJ39267|FLJ46740|Em:AL513423.1|bA778P13.1|bA536D16.1	myosin tail domain containing protein	C9orf93	chromosome 9 open reading frame 93	NA	NA	203238	ENSG00000164989	OTTHUMG00000019584	uc003zmd.4	AY422473	NM_173550	CCDS6481	14702039	MGI:1922152	RGD:1560884	NA	NA	NA	NA	NA	NA	ENST00000380701.8|NM_173550.4	4	N	0	9	Q6TFL3	CC171_HUMAN	Coiled-coil domain-containing protein 171	CCDC171 C9orf93	1326	152810	NA	508620	0.345211	0.47464	-0.286591	-0.409644	1.2	1.1	1.1
HGNC:30524	CCDC172	coiled-coil domain containing 172	Pathway-annotated	10	10q25.3	MGC35062	NA	C10orf96	chromosome 10 open reading frame 96	NA	NA	374355	ENSG00000182645	OTTHUMG00000019098	uc001lck.3	BC044830	NM_198515	CCDS31291	24394471	MGI:1922895	RGD:1359412	NA	NA	NA	NA	NA	NA	ENST00000333254.4|NM_198515.3	3	Y	0	16	P0C7W6	CC172_HUMAN	Coiled-coil domain-containing protein 172	CCDC172 C10orf96	258	31035	Cytoplasm {ECO:0000250|UniProtKB:Q810N9}. Cell projection, cilium {ECO:0000250|UniProtKB:Q6AXT4}. Note=In spermatozoa, localized in the middle piece, predominantly concentrated at the mitochondrial sheath of the flagella and to a lesser extent with outer dense fibers (ODF) (By similarity). Colocalized with TEKT2 at the perinuclear region (By similarity). {ECO:0000250|UniProtKB:Q6AXT4, ECO:0000250|UniProtKB:Q810N9}.	55581	0	0	0.294635	-0.101308	0	0	0
HGNC:28033	CCDC174	coiled-coil domain containing 174	Pathway-annotated	3	3p25.1	FLJ33839|ctr1	NA	C3orf19	chromosome 3 open reading frame 19	NA	NA	51244	ENSG00000154781	OTTHUMG00000129837	uc003byw.4	AF151046	NM_016474	CCDS2620|CCDS93219	11042152	MGI:2444652	RGD:1305225	NA	616735	470042	NA	NA	NA	ENST00000383794.7|NM_016474.5	9	Y	0	31	Q6PII3	CC174_HUMAN	Coiled-coil domain-containing protein 174	CCDC174 C3orf19	467	53958	Nucleus {ECO:0000269|PubMed:26358778}. Note=In the nucleus of neuroblastoma cells, it colocalizes with EIF4A3, a component of exon junction complex. {ECO:0000269|PubMed:26358778}.	20897	9.81874	14.3204	-0.7391	-0.209409	8.1	7.6	8.6
HGNC:19847	CCDC175	coiled-coil domain containing 175	Pathway-annotated	14	14q23.1	NA	NA	C14orf38	chromosome 14 open reading frame 38	NA	NA	729665	ENSG00000151838	OTTHUMG00000171096	uc021rtw.2	NA	NM_001164399	CCDS53898	NA	MGI:1921186	RGD:1560894	NA	NA	NA	NA	NA	NA	ENST00000537690.7|NM_001164399.2	1	N	0	5	P0C221	CC175_HUMAN	Coiled-coil domain-containing protein 175	CCDC175 C14orf38	793	93626	NA	72273	0.0593034	0.285741	0.150381	-0.117296	0	0	0.1
HGNC:23243	CCDC177	coiled-coil domain containing 177	Pathway-orphan	14	14q24.1	PLPL	myelin proteolipid protein-like protein	C14orf162	chromosome 14 open reading frame 162	NA	NA	56936	ENSG00000267909	OTTHUMG00000187379	uc010aqy.5	AF284217	NM_001271507	CCDS59245	NA	MGI:2686414	RGD:1561115	NA	NA	NA	NA	NA	NA	ENST00000599174.3|NM_001271507.2	NA	N	0	3	Q9NQR7	CC177_HUMAN	Coiled-coil domain-containing protein 177 (Myelin proteolipid protein-like protein)	CCDC177 C14orf162 PLPL	707	79739	NA	5072	0	0.0062667	0.000614893	-0.299292	0	0	0
HGNC:29588	CCDC178	coiled-coil domain containing 178	Pathway-annotated	18	18q12.1	FLJ44050	NA	C18orf34	chromosome 18 open reading frame 34	NA	NA	374864	ENSG00000166960	OTTHUMG00000132279	uc002kxo.3	AK126038	NM_198995	CCDS77174|CCDS11906|CCDS42424	28319061	MGI:1918200	RGD:1308160	NA	NA	NA	NA	NA	NA	ENST00000383096.8|NM_001105528.4	2	N	0	11	Q5BJE1	CC178_HUMAN	Coiled-coil domain-containing protein 178	CCDC178 C18orf34	867	102011	NA	503699	1.0029	1.59662	0.754819	0.599724	3.9	3.8	3.8
HGNC:44653	CCDC179	coiled-coil domain containing 179	Pathway-annotated	11	11p14.3	NA	NA	NA	NA	NA	NA	100500938	ENSG00000255359	OTTHUMG00000166074	uc021qfb.3	NA	NM_001195637	CCDS58127	NA	MGI:1922779	RGD:1559980	NA	NA	NA	NA	NA	NA	ENST00000532798.3|NM_001195637.2	NA	Y	0	1	H3BU77	CC179_HUMAN	Coiled-coil domain-containing protein 179	CCDC179	68	8104	NA	13552	0	0	0.295596	-0.10065	0	0	0
HGNC:29303	CCDC180	coiled-coil domain containing 180	Pathway-annotated	9	9q22.33	DKFZp434I2420|BDAG1|FAP76|CFAP76	Behcet's Disease Associated Gene 1	KIAA1529|C9orf174	KIAA1529|chromosome 9 open reading frame 174	Cilia and flagella associated	1491	100499483	ENSG00000197816	OTTHUMG00000167001	uc004axg.3	AK123391	NM_020893	CCDS35077	10819331	MGI:2685871	RGD:6498132	NA	NA	NA	NA	NA	NA	ENST00000529487.3|NM_020893.6	2	N	0	22	Q9P1Z9	CC180_HUMAN	Coiled-coil domain-containing protein 180	CCDC180 C9orf174 KIAA1529	1701	197344	NA	71447	2.33154	3.4481	-0.106093	-0.186044	1	0.9	0.9
HGNC:28051	CCDC181	coiled-coil domain containing 181	Pathway-annotated	1	1q24.2	FLJ25846	NA	C1orf114	chromosome 1 open reading frame 114	NA	NA	57821	ENSG00000117477	OTTHUMG00000035448	uc009wvq.2	AL049687	NM_021179	CCDS1279|CCDS72979	28283191	MGI:1922145	RGD:1309708	NA	NA	NA	NA	NA	NA	ENST00000367806.8|NM_001300969.2	9	Y	0	12	Q5TID7	CC181_HUMAN	Coiled-coil domain-containing protein 181	CCDC181 C1orf114	509	60103	Cytoplasm, cytoskeleton {ECO:0000250|UniProtKB:Q80ZU5}. Cell projection, cilium, flagellum {ECO:0000250|UniProtKB:Q80ZU5}. Note=Localizes to the microtubular manchette of elongating spermatids. Localizes to the sperm flagella and to the basal half of motile cilia. {ECO:0000250|UniProtKB:Q80ZU5}.	65799	2.08159	3.3872	0.3127	0.203024	5.9	5.6	5.6
HGNC:49392	CCDC182	coiled-coil domain containing 182	Pathway-annotated	17	17q22	NA	NA	NA	NA	NA	NA	101927581	ENSG00000166329	OTTHUMG00000132063	NA	NA	NM_001282544	CCDS62263	NA	MGI:1921547	RGD:1586338	NA	NA	NA	NA	NA	NA	ENST00000299415.3|NM_001282544.2	NA	Y	0	2	A6NF36	CC182_HUMAN	Coiled-coil domain-containing protein 182	CCDC182	153	17536	NA	804	0	0	0.295229	-0.100901	0	0	0
HGNC:28236	CCDC183	coiled-coil domain containing 183	Pathway-annotated	9	9q34.3	MGC15438|bA216L13.7	NA	KIAA1984	KIAA1984	NA	NA	84960	ENSG00000213213	OTTHUMG00000159445	NA	AB075864	NM_032874	CCDS43906	11853319	MGI:1924308	RGD:1560370	NA	615955	NA	NA	NA	NA	ENST00000338005.7|NM_001039374.5	1	N	0	11	Q5T5S1	CC183_HUMAN	Coiled-coil domain-containing protein 183	CCDC183 KIAA1984	534	62689	NA	11403	2.96668	4.81318	0.0841818	-0.0775523	0.3	0.3	0.3
HGNC:33749	CCDC184	coiled-coil domain containing 184	Pathway-annotated	12	12q13.11	LOC387856	NA	C12orf68	chromosome 12 open reading frame 68	NA	NA	387856	ENSG00000177875	OTTHUMG00000169902	NA	NA	NM_001013635	CCDS31785	29551912	MGI:2146066	RGD:1593153	NA	NA	NA	NA	NA	NA	ENST00000316554.5|NM_001013635.4	2	Y	0	13	Q52MB2	CC184_HUMAN	Coiled-coil domain-containing protein 184	CCDC184 C12orf68	194	20484	NA	2282	0.626071	0.84635	-0.477436	-0.609721	0.3	0.3	0.7
HGNC:26654	CCDC185	coiled-coil domain containing 185	Pathway-annotated	1	1q41	FLJ35728	NA	C1orf65	chromosome 1 open reading frame 65	NA	NA	164127	ENSG00000178395	OTTHUMG00000037987	NA	AK093047	NM_152610	CCDS1537	12477932	MGI:3618292	RGD:1560145	NA	NA	NA	NA	NA	NA	ENST00000366875.5|NM_152610.3	3	Y	0	11	Q8N715	CC185_HUMAN	Coiled-coil domain-containing protein 185	CCDC185 C1orf65	623	72349	NA	2050	0.0161349	0.0637607	0.295594	-0.0965335	0	0	0
HGNC:24349	CCDC186	coiled-coil domain containing 186	Pathway-annotated	10	10q25.3	FLJ10188|FLJ35301|CCCP-1|golgin104	NA	C10orf118	chromosome 10 open reading frame 118	MicroRNA protein coding host genes	1691	55088	ENSG00000165813	OTTHUMG00000019081	NA	AL834368	NM_018017	CCDS81506|CCDS7587	12783626|25453831|33807583	MGI:2445022	RGD:1307158	NA	619249	NA	NA	NA	NA	ENST00000369287.8|NM_018017.4	9	Y	0	31	Q7Z3E2	CC186_HUMAN	Coiled-coil domain-containing protein 186 (CTCL tumor antigen HD-CL-01/L14-2)	CCDC186 C10orf118	898	103687	NA	53370	4.101	5.20164	-0.878382	-0.589544	15.3	14.3	14.3
HGNC:30942	CCDC187	coiled-coil domain containing 187	Pathway-annotated	9	9q34.3	MGC50722	NA	NA	NA	NA	NA	399693	ENSG00000260220	OTTHUMG00000188591	NA	NA	NM_001291516	CCDS78462|CCDS94533	25751143	MGI:3045295	RGD:1565512	NA	NA	NA	NA	NA	NA	ENST00000638797.2|NM_001378188.1	8	Y	5	4	A0A096LP49	CC187_HUMAN	Coiled-coil domain-containing protein 187	CCDC187	1063	114856	NA	56928	0.12706	0.319081	0.189965	-0.132243	0	0	0.3
HGNC:51899	CCDC188	coiled-coil domain containing 188	Pathway-annotated	22	22q11.21	NA	NA	NA	NA	NA	NA	388849	ENSG00000234409	OTTHUMG00000150751	NA	NA	NM_001365892	CCDS93123	NA	MGI:3647803	RGD:1563782	NA	NA	NA	NA	NA	NA	ENST00000439765.4|NM_001365892.2	2	N	1	NA	H7C350	CC188_HUMAN	Coiled-coil domain-containing protein 188	CCDC188	402	43548	Membrane {ECO:0000255}; Single-pass membrane protein {ECO:0000255}.	2639	0.611969	2.05631	0.127995	-0.119177	0.1	0.1	0.9
HGNC:28736	CCDC190	coiled-coil domain containing 190	Pathway-annotated	1	1q23.3	MGC48998	NA	C1orf110	chromosome 1 open reading frame 110	NA	NA	339512	ENSG00000185860	OTTHUMG00000034421	NA	BC040018	NM_178550	CCDS91094|CCDS44269	12477932	MGI:1925715	RGD:1560672	NA	NA	NA	NA	NA	NA	ENST00000367912.7|NM_001394065.1	5	N	0	10	Q86UF4	CC190_HUMAN	Coiled-coil domain-containing protein 190	CCDC190 C1orf110	302	34103	NA	44303	0	0.00736604	-0.0752579	-0.338945	0	0	0
HGNC:29272	CCDC191	coiled-coil domain containing 191	Pathway-annotated	3	3q13.31	NA	NA	KIAA1407	KIAA1407	NA	NA	57577	ENSG00000163617	OTTHUMG00000159337	NA	AF509494	NM_020817	CCDS2977	10718198	MGI:1922661	RGD:1566314	NA	NA	NA	NA	NA	NA	ENST00000295878.8|NM_020817.2	5	Y	0	8	Q8NCU4	CC191_HUMAN	Coiled-coil domain-containing protein 191	CCDC191 KIAA1407	936	110568	NA	92457	5.89263	9.29484	0.292507	0.637559	4.5	4.2	7.5
HGNC:49566	CCDC192	coiled-coil domain containing 192	Pathway-orphan	5	5q23.2-q23.3	NA	NA	LINC01183	long intergenic non-protein coding RNA 1183|coiled-coil domain containing	NA	NA	728586	ENSG00000230561	OTTHUMG00000163284	NA	AB072738	NM_001317938	CCDS83022	NA	MGI:1922694	NA	NA	NA	NA	NA	NA	NA	ENST00000514853.5|NM_001317938.2	NA	N	0	4	P0DO97	CC192_HUMAN	Coiled-coil domain-containing protein 192	CCDC192 LINC01183	292	32479	NA	238146	0.14918	0.207473	0.113179	-0.196434	0	0	0
HGNC:53438	CCDC194	coiled-coil domain containing 194	Pathway-orphan	19	19p13.11	NA	NA	NA	NA	NA	NA	110806280	ENSG00000269720	OTTHUMG00000191663	NA	NA	NM_001395221	CCDS92556	NA	MGI:3588239	RGD:11373735	NA	NA	NA	NA	NA	NA	ENST00000636079.2|NM_001395222.1	NA	N	0	NA	A0A1B0GVG4	CC194_HUMAN	Coiled-coil domain-containing protein 194	CCDC194	234	24954	NA	7000	0.219549	0.196955	0.214289	-0.173932	0.1	0.1	0.1
HGNC:53441	CCDC195	coiled-coil domain containing 195	Pathway-orphan	2	2q36.2	NA	NA	NA	NA	NA	NA	110806281	ENSG00000283428	OTTHUMG00000191764	NA	NA	NM_001395236	CCDS92949	NA	NA	NA	NA	NA	NA	NA	NA	NA	ENST00000638102.1|NM_001395236.1	NA	N	0	NA	A0A1B0GUA6	CC195_HUMAN	Putative coiled-coil domain-containing protein 195	CCDC195	201	21921	NA	12601	0	0	0.295596	-0.10065	0.1	0.1	0.1
HGNC:20100	CCDC196	coiled-coil domain containing 196	Pathway-annotated	14	14q23.3	NA	NA	C14orf53|NCRNA00238|LINC00238	chromosome 14 open reading frame 53|non-protein coding RNA 238|long intergenic non-protein coding RNA 238	NA	NA	440184	ENSG00000196553	OTTHUMG00000029779	uc059cnh.1	NA	NM_001351576	CCDS86402	NA	MGI:3645257	RGD:1562540	NA	NA	NA	NA	NA	NA	ENST00000636229.1|NM_001351576.1	2	N	0	4	A0A1B0GTZ2	CC196_HUMAN	Putative coiled-coil domain-containing protein 196 (Long intergenic non-protein coding RNA 238)	CCDC196 C14orf53 LINC00238 NCRNA00238	297	34479	NA	86973	0.100504	0	0.297832	-0.103248	0	0	0
HGNC:19860	CCDC197	coiled-coil domain containing 197	Pathway-annotated	14	14q32.12	NA	NA	LINC00521|C14orf48	long intergenic non-protein coding RNA 521|chromosome 14 open reading frame 48	NA	NA	256369	ENSG00000175699	OTTHUMG00000156974	uc001ycg.2	BI463117	NM_001351596	CCDS86426|CCDS91922	NA	NA	NA	NA	NA	NA	NA	NA	NA	ENST00000636493.2|NM_001351596.2	NA	Y	0	8	Q8NCU1	CC197_HUMAN	Uncharacterized protein CCDC197 (Coiled-coil domain-containing protein 197)	CCDC197 C14orf48 LINC00521	143	16081	NA	21638	0	0	0.283384	-0.109011	0	0	0
HGNC:20189	CCDC198	coiled-coil domain containing 198	Pathway-annotated	14	14q22.3	FLJ10650|FAME	Factor Associated with Metabolism and Energy	C14orf105	chromosome 14 open reading frame 105	NA	NA	55195	ENSG00000100557	OTTHUMG00000140317	uc001xcy.4	AK001512	NM_018168	CCDS9730|CCDS61458|CCDS61459	29526398|37248239	MGI:1914332	RGD:7568824	NA	NA	NA	NA	NA	NA	ENST00000216445.8|NM_018168.4	9	Y	0	16	Q9NVL8	FAME_HUMAN	Factor associated with metabolism and energy (Protein CCDC198)	CCDC198 C14orf105 FAME	296	34690	Cell membrane {ECO:0000269|PubMed:37248239}; Peripheral membrane protein {ECO:0000250|UniProtKB:Q9CPZ1}. Cytoplasmic vesicle {ECO:0000250|UniProtKB:Q9CPZ1}. Note=The localization of CCDC198 changes from membranous to vesicle-forming structures in the malignant tissue. {ECO:0000269|PubMed:37248239}.	24567	54.5555	98.6715	5.47158	6.39928	60.2	57.9	94.7
HGNC:43658	CCDC200	coiled-coil domain containing 200	Pathway-orphan	17	17q21.31	NA	NA	TMEM106A-AS1|LINC00854	TMEM106A antisense RNA 1 (non-protein coding)|TMEM106A antisense RNA 1|TMEM106A antisense RNA 1 (tail to tail)|long intergenic non-protein coding RNA 854	NA	NA	100874261	ENSG00000236383	OTTHUMG00000132641	uc060fso.1	NA	NM_001363254	CCDS92329	22196729	MGI:3650266	RGD:7612562	NA	NA	NA	NA	NA	NA	ENST00000636331.2|NM_001363254.2	NA	N	0	3	A0A1B0GVQ3	CC200_HUMAN	Coiled-coil domain-containing protein 200	CCDC200	168	19413	NA	88456	1.47687	1.02699	0.465973	-0.0665779	1.5	1.3	3.6
HGNC:54081	CCDC201	coiled-coil domain containing 201	Pathway-orphan	7	7p12.3	NA	NA	NA	NA	NA	NA	114515518	ENSG00000283247	OTTHUMG00000191722	NA	NA	NM_001395235	CCDS94096	NA	MGI:3650614	NA	NA	NA	NA	NA	NA	NA	ENST00000636578.2|NM_001395235.1	NA	N	0	NA	A0A1B0GTI1	CC201_HUMAN	Coiled-coil domain-containing protein 201	CCDC201	187	20621	NA	13088	0	0	0.295596	-0.10065	0	0	0
HGNC:28373	CCER1	coiled-coil glutamate rich protein 1	Pathway-annotated	12	12q21.33	MGC26598	NA	C12orf12	chromosome 12 open reading frame 12|coiled-coil glutamate-rich protein 1	NA	NA	196477	ENSG00000197651	OTTHUMG00000170070	uc001tbj.3	BC024183	NM_152638	CCDS9036	17967063	MGI:1913966	RGD:1560042	NA	NA	NA	NA	NA	NA	ENST00000358859.3|NM_152638.4	2	Y	0	10	Q8TC90	CCER1_HUMAN	Coiled-coil domain-containing glutamate-rich protein 1	CCER1 C12orf12	406	46482	NA	49554	0	0	0.295454	-0.100747	0	0	0
HGNC:44662	CCER2	coiled-coil glutamate rich protein 2	Pathway-annotated	19	19q13.2	NA	NA	NA	coiled-coil glutamate-rich protein 2	NA	NA	643669	ENSG00000262484	OTTHUMG00000177374	NA	NA	NM_001243212	CCDS58661	27717682	MGI:3645242	RGD:6502457	NA	617634	NA	NA	NA	NA	ENST00000571838.2|NM_001243212.2	3	N	0	3	I3L3R5	CCER2_HUMAN	Coiled-coil domain-containing glutamate-rich protein 2	CCER2	266	30352	Secreted {ECO:0000305}.	3206	1.13571	2.04052	-0.321824	-0.0936045	0	0	1.8
HGNC:13930	CCHCR1	coiled-coil alpha-helical rod protein 1	Pathway-annotated	6	6p21.33	HCR	NA	C6orf18	chromosome 6 open reading frame 18	NA	NA	54535	ENSG00000204536	OTTHUMG00000031112	uc003nsr.4	AF216493	NM_019052	CCDS43445|CCDS4695|CCDS47397	10888604|10545595	MGI:2385321	RGD:1302992	NA	605310	NA	NA	NA	NA	ENST00000396268.8|NM_001105564.2	15	Y	0	71	Q8TD31	CCHCR_HUMAN	Coiled-coil alpha-helical rod protein 1 (Alpha-helical coiled-coil rod protein) (Putative gene 8 protein) (Pg8)	CCHCR1 C6orf18 HCR	782	88671	Cytoplasm. Nucleus.	15799	10.3825	15.8549	0.111928	-0.00786562	1.8	1.7	19.1
HGNC:1568	CCIN	calicin	Pathway-annotated	9	9p13.3	KBTBD14|BTBD20	NA	NA	NA	BTB domain containing	861	881	ENSG00000185972	OTTHUMG00000019901	uc003zzb.5	Z46967	NM_005893	CCDS6599	7641791	MGI:3045316	RGD:1359369	NA	603960	NA	NA	NA	NA	ENST00000335119.4|NM_005893.3	7	Y	0	9	Q13939	CALI_HUMAN	Calicin	CCIN	588	66582	Cytoplasm, cytoskeleton, perinuclear theca, calyx. Note=Sperm head cytoskeletal structure tightly associated to the nucleus.	1946	0.0204441	0.0149939	0.28385	-0.108921	0	0	0
HGNC:1569	CCK	cholecystokinin	Pathway-annotated	3	3p22.1	NA	prepro-cholecystokinin|cholecystokinin triacontatriapeptide	NA	NA	Neuropeptides	1902	885	ENSG00000187094	OTTHUMG00000131796	uc003cld.2	NA	NM_000729	CCDS2696	3856870	MGI:88297	RGD:2288	NA	118440	NA	NA	ligandId:3552	NA	ENST00000396169.7|NM_000729.6	49	Y	41	138	P06307	CCKN_HUMAN	Cholecystokinin (CCK) [Cleaved into: Cholecystokinin-58 (CCK58); Cholecystokinin-58 desnonopeptide ((1-49)-CCK58); Cholecystokinin-39 (CCK39); Cholecystokinin-33 (CCK33); Cholecystokinin-25 (CCK25); Cholecystokinin-18 (CCK18); Cholecystokinin-12 (CCK12); Cholecystokinin-8 (CCK8); Cholecystokinin-7 (CCK7); Cholecystokinin-5 (CCK5)]	CCK	115	12669	Secreted {ECO:0000269|PubMed:25326458, ECO:0000269|PubMed:37453717}.	8360	0.0638927	0.15903	0.0362129	-0.277087	0	0	1.2
HGNC:1570	CCKAR	cholecystokinin A receptor	Pathway-annotated	4	4p15.2	CCK1R|CCK-AR|CCK-1R	cholecystokinin type 1 receptor	NA	NA	Cholecystokinin receptors	224	886	ENSG00000163394	OTTHUMG00000128567	uc003gse.2	L19315	NM_000730	CCDS3438	8343165|23341962|34556862	MGI:99478	RGD:2289	NA	118444	NA	NA	objectId:76	NA	ENST00000295589.4|NM_000730.3	28	Y	13	88	P32238	CCKAR_HUMAN	Cholecystokinin receptor type A (CCK-A receptor) (CCK-AR) (Cholecystokinin-1 receptor) (CCK1-R)	CCKAR CCKRA	428	47841	Cell membrane; Multi-pass membrane protein.	9088	0.0537136	0	0.29166	-0.135146	0.1	0.1	0.1
HGNC:1571	CCKBR	cholecystokinin B receptor	Pathway-annotated	11	11p15.4	CCK2R|GASR|CCK-BR|CCK-2R	Gastrin/cholecystokinin type B receptor|cholecystokinin type 2 receptor|gastrin receptor	NA	NA	Cholecystokinin receptors	224	887	ENSG00000110148	OTTHUMG00000133380	uc001mcp.4	D13305	NM_176875	CCDS86175|CCDS81550|CCDS7761	1280419	MGI:99479	RGD:2290	NA	118445	NA	NA	objectId:77	NA	ENST00000334619.7|NM_176875.4	44	Y	32	131	P32239	GASR_HUMAN	Gastrin/cholecystokinin type B receptor (CCK-B receptor) (CCK-BR) (Cholecystokinin-2 receptor) (CCK2-R)	CCKBR CCKRB	447	48419	Cell membrane; Multi-pass membrane protein.	12321	0.0202853	0.0485366	-0.110077	-0.374641	0	0	0
HGNC:10609	CCL1	C-C motif chemokine ligand 1	Pathway-annotated	17	17q12	I-309|TCA3|P500|SISe	inflammatory cytokine I-309|T lymphocyte-secreted protein I-309	SCYA1	small inducible cytokine A1 (I-309, homologous to mouse Tca-3)|chemokine (C-C motif) ligand 1	Chemokine ligands	483	6346	ENSG00000108702	OTTHUMG00000132888	uc002hid.3	M57506	NM_002981	CCDS11282	2212659|10409433	MGI:98258	RGD:1586495	NA	182281	NA	NA	ligandId:812	NA	ENST00000225842.4|NM_002981.2	49	Y	35	75	P22362	CCL1_HUMAN	C-C motif chemokine 1 (Small-inducible cytokine A1) (T lymphocyte-secreted protein I-309)	CCL1 SCYA1	96	10992	Secreted.	2905	0	0	0.176609	-0.182112	0	0	0
HGNC:10618	CCL2	C-C motif chemokine ligand 2	Pathway-annotated	17	17q12	MCP1|MCP-1|MCAF|SMC-CF|GDCF-2|HC11|MGC9434	monocyte chemotactic protein 1, homologous to mouse Sig-je|monocyte chemoattractant protein-1|monocyte chemotactic and activating factor|monocyte secretory protein JE|small inducible cytokine subfamily A (Cys-Cys), member 2	SCYA2	small inducible cytokine A2 (monocyte chemotactic protein 1, homologous to mouse Sig-je)|chemokine (C-C motif) ligand 2	Chemokine ligands	483	6347	ENSG00000108691	OTTHUMG00000132887	uc002hhy.4	BC009716	NM_002982	CCDS11277	2004761	MGI:98259	RGD:3645	NA	158105	470046	NA	ligandId:771	NA	ENST00000225831.4|NM_002982.4	237	Y	63	1616	P13500	CCL2_HUMAN	C-C motif chemokine 2 (HC11) (Monocyte chemoattractant protein 1) (Monocyte chemotactic and activating factor) (MCAF) (Monocyte chemotactic protein 1) (MCP-1) (Monocyte secretory protein JE) (Small-inducible cytokine A2)	CCL2 MCP1 SCYA2	99	11025	Secreted {ECO:0000269|PubMed:23955712, ECO:0000269|PubMed:2513477}.	1934	25.279	104.862	0.706719	3.36507	96.6	96.9	222.6
HGNC:10627	CCL3	C-C motif chemokine ligand 3	Pathway-annotated	17	17q12	G0S19-1|LD78ALPHA|MIP-1-alpha|LD78|SCI	macrophage inflammatory protein 1 alpha	SCYA3	small inducible cytokine A3 (homologous to mouse Mip-1a)|chemokine (C-C motif) ligand 3	Chemokine ligands	483	6348	ENSG00000277632	OTTHUMG00000188413	uc032gca.3	M23178	NM_002983	CCDS11307	1419072|33239616	MGI:98260	RGD:3647	NA	182283	NA	NA	ligandId:756	NA	ENST00000613922.2|NM_002983.3	138	Y	26	294	P10147	CCL3_HUMAN	C-C motif chemokine 3 (G0/G1 switch regulatory protein 19-1) (Macrophage inflammatory protein 1-alpha) (MIP-1-alpha) (PAT 464.1) (SIS-beta) (Small-inducible cytokine A3) (Tonsillar lymphocyte LD78 alpha protein) [Cleaved into: MIP-1-alpha(4-69) (LD78-alpha(4-69))]	CCL3 G0S19-1 MIP1A SCYA3	92	10085	Secreted.	1913	1.79858	5.88696	0.233823	-0.0760566	0	0	4.5
HGNC:30554	CCL3L3	C-C motif chemokine ligand 3 like 3	Pathway-annotated	17	17q12	MGC12815	NA	NA	chemokine (C-C motif) ligand 3-like 3	Chemokine ligands	483	414062	ENSG00000276085	OTTHUMG00000188419	uc002hlf.4	BC007783	NM_001001437	CCDS32626	20233400	MGI:98260	NA	NA	609468	NA	NA	NA	NA	ENST00000619989.1|NM_001001437.4	29	N	14	18	P16619	CL3L1_HUMAN	C-C motif chemokine 3-like 1 (G0/G1 switch regulatory protein 19-2) (LD78-beta(1-70)) (PAT 464.2) (Small-inducible cytokine A3-like 1) (Tonsillar lymphocyte LD78 beta protein) [Cleaved into: LD78-beta(3-70); LD78-beta(5-70)]	CCL3L1 D17S1718 G0S19-2 SCYA3L1; CCL3L3	93	10161	Secreted.	1889	0.506148	1.70482	0.244233	-0.0483942	0.3	0.3	1.1
HGNC:10630	CCL4	C-C motif chemokine ligand 4	Pathway-annotated	17	17q12	MIP-1-beta|Act-2|AT744.1	NA	LAG1|SCYA4	small inducible cytokine A4 (homologous to mouse Mip-1b)|chemokine (C-C motif) ligand 4	Chemokine ligands	483	6351	ENSG00000275302	OTTHUMG00000188414	uc002hkw.3	M23502	NM_002984	CCDS11308	1972563	MGI:98261	RGD:620441	NA	182284	NA	NA	ligandId:757	NA	ENST00000615863.2|NM_002984.4	113	Y	38	240	P13236	CCL4_HUMAN	C-C motif chemokine 4 (G-26 T-lymphocyte-secreted protein) (HC21) (Lymphocyte activation gene 1 protein) (LAG-1) (MIP-1-beta(1-69)) (Macrophage inflammatory protein 1-beta) (MIP-1-beta) (PAT 744) (Protein H400) (SIS-gamma) (Small-inducible cytokine A4) (T-cell activation protein 2) (ACT-2) [Cleaved into: MIP-1-beta(3-69)]	CCL4 LAG1 MIP1B SCYA4	92	10212	Secreted.	1794	2.47639	4.173	0.103278	-0.173448	6.5	6.5	6.5
HGNC:24066	CCL4L2	C-C motif chemokine ligand 4 like 2	Pathway-annotated	17	17q12	NA	NA	NA	chemokine (C-C motif) ligand 4-like 2	Chemokine ligands	483	9560	ENSG00000276070	OTTHUMG00000188420	uc060mpu.1	NA	NM_001291468	CCDS77000|CCDS77001|CCDS77005|CCDS32627|CCDS76999|CCDS77002|CCDS77003|CCDS77004	15028295	MGI:98261	NA	NA	610757	NA	NA	NA	NA	ENST00000617405.5|NM_001291475.2	23	N	30	35	Q8NHW4	CC4L_HUMAN	C-C motif chemokine 4-like (Lymphocyte activation gene 1 protein) (LAG-1) (Macrophage inflammatory protein 1-beta) (MIP-1-beta) (Monocyte adherence-induced protein 5-alpha) (Small-inducible cytokine A4-like)	CCL4L1 CCL4L LAG1 SCYA4L1; CCL4L2 CCL4L SCYA4L2	92	10166	Secreted {ECO:0000250}.	1954	0.535284	0.806462	0.184637	-0.137579	1.6	1.7	3
HGNC:10632	CCL5	C-C motif chemokine ligand 5	Pathway-annotated	17	17q12	RANTES|SISd|TCP228|MGC17164	T-cell specific protein p288|T-cell specific RANTES protein|SIS-delta|regulated upon activation, normally T-expressed, and presumably secreted|beta-chemokine RANTES|small inducible cytokine subfamily A (Cys-Cys), member 5	D17S136E|SCYA5	small inducible cytokine A5 (RANTES)|chemokine (C-C motif) ligand 5	Chemokine ligands	483	6352	ENSG00000271503	OTTHUMG00000188396	uc060eeh.1	AF043341	NM_002985	CCDS11300|CCDS92290	1691736	MGI:98262	RGD:69069	NA	187011	NA	NA	ligandId:758	NA	ENST00000605140.6|NM_002985.3	196	Y	39	812	P13501	CCL5_HUMAN	C-C motif chemokine 5 (EoCP) (Eosinophil chemotactic cytokine) (SIS-delta) (Small-inducible cytokine A5) (T cell-specific protein P228) (TCP228) (T-cell-specific protein RANTES) [Cleaved into: RANTES(3-68); RANTES(4-68)]	CCL5 D17S136E SCYA5	91	9990	Secreted.	9302	3.89756	3.15228	0.060617	-0.283231	6.2	5.7	7.3
HGNC:10634	CCL7	C-C motif chemokine ligand 7	Pathway-annotated	17	17q12	MCP-3|NC28|FIC|MARC|MCP3	monocyte chemoattractant protein 3|monocyte chemotactic protein 3	SCYA6|SCYA7	small inducible cytokine A7 (monocyte chemotactic protein 3)|chemokine (C-C motif) ligand 7	Chemokine ligands	483	6354	ENSG00000108688	OTTHUMG00000132889	uc002hhz.5	AF043338	NM_006273	CCDS11278	8461011	MGI:99512	RGD:1359152	NA	158106	NA	NA	ligandId:759	NA	ENST00000378569.2|NM_006273.4	76	Y	11	106	P80098	CCL7_HUMAN	C-C motif chemokine 7 (Monocyte chemoattractant protein 3) (Monocyte chemotactic protein 3) (MCP-3) (NC28) (Small-inducible cytokine A7)	CCL7 MCP3 SCYA6 SCYA7	99	11200	Secreted.	2021	0.0503748	0.383159	0.39559	1.2392	0.2	0.2	0.4
HGNC:10635	CCL8	C-C motif chemokine ligand 8	Pathway-annotated	17	17q12	MCP-2|HC14	NA	SCYA8	small inducible cytokine subfamily A (Cys-Cys), member 8 (monocyte chemotactic protein 2)|chemokine (C-C motif) ligand 8	Chemokine ligands	483	6355	ENSG00000108700	OTTHUMG00000132883	uc002hib.4	X99886	NM_005623	CCDS11280	9119400	MGI:101878	NA	NA	602283	NA	NA	ligandId:772	NA	ENST00000394620.2|NM_005623.3	57	Y	3	77	P80075	CCL8_HUMAN	C-C motif chemokine 8 (HC14) (Monocyte chemoattractant protein 2) (Monocyte chemotactic protein 2) (MCP-2) (Small-inducible cytokine A8) [Cleaved into: MCP-2(6-76)]	CCL8 MCP2 SCYA10 SCYA8	99	11246	Secreted.	1967	0.529314	9.38907	0.0692116	5.07118	4.9	4.9	7.5
HGNC:10610	CCL11	C-C motif chemokine ligand 11	Pathway-annotated	17	17q12	eotaxin|MGC22554	eotaxin-1	SCYA11	small inducible cytokine subfamily A (Cys-Cys), member 11 (eotaxin)|chemokine (C-C motif) ligand 11	Chemokine ligands	483	6356	ENSG00000172156	OTTHUMG00000132884	uc002hia.2	AB063614	NM_002986	CCDS11279	9169149	MGI:103576	RGD:3644	NA	601156	NA	NA	ligandId:769	NA	ENST00000305869.4|NM_002986.3	64	Y	28	212	P51671	CCL11_HUMAN	Eotaxin (C-C motif chemokine 11) (Eosinophil chemotactic protein) (Small-inducible cytokine A11)	CCL11 SCYA11	97	10732	Secreted {ECO:0000305|PubMed:8597956}.	2592	1.84683	7.09622	0.29037	0.570303	2.2	1.9	5.6
HGNC:10611	CCL13	C-C motif chemokine ligand 13	Pathway-annotated	17	17q12	MCP-4|NCC-1|SCYL1|CKb10|MGC17134	NA	SCYA13	small inducible cytokine subfamily A (Cys-Cys), member 13|chemokine (C-C motif) ligand 13	Chemokine ligands	483	6357	ENSG00000181374	OTTHUMG00000132890	uc002hic.3	AJ001634	NM_005408	CCDS11281	8661057	MGI:98259	RGD:1309255	NA	601391	471038	NA	ligandId:770	NA	ENST00000225844.7|NM_005408.3	45	Y	12	61	Q99616	CCL13_HUMAN	C-C motif chemokine 13 (CK-beta-10) (Monocyte chemoattractant protein 4) (Monocyte chemotactic protein 4) (MCP-4) (NCC-1) (Small-inducible cytokine A13) [Cleaved into: C-C motif chemokine 13, long chain; C-C motif chemokine 13, medium chain; C-C motif chemokine 13, short chain]	CCL13 MCP4 NCC1 SCYA13	98	10986	Secreted.	2130	0.594622	1.67194	-0.115776	-0.227482	0.5	0.5	1.7
HGNC:10612	CCL14	C-C motif chemokine ligand 14	Pathway-annotated	17	17q12	HCC-1|HCC-3|NCC-2|SCYL2|CKb1|MCIF	NA	SCYA14	small inducible cytokine subfamily A (Cys-Cys), member 14|chemokine (C-C motif) ligand 14	Chemokine ligands	483	6358	ENSG00000276409	OTTHUMG00000188403	uc010wcr.2	Z49270	NM_032962	CCDS45652|CCDS32624	8661057	NA	NA	NA	601392	NA	NA	ligandId:753	NA	ENST00000618404.5|NM_032963.4	31	Y	3	45	Q16627	CCL14_HUMAN	C-C motif chemokine 14 (Chemokine CC-1/CC-3) (HCC-1/HCC-3) (HCC-1(1-74)) (NCC-2) (Small-inducible cytokine A14) [Cleaved into: HCC-1(3-74); HCC-1(4-74); HCC-1(9-74)]	CCL14 NCC2 SCYA14	93	10678	Secreted.	3716	9.76559	4.34855	-0.110404	-0.547052	7.4	7.5	67.3
HGNC:10613	CCL15	C-C motif chemokine ligand 15	Pathway-annotated	17	17q12	HCC-2|NCC-3|SCYL3|MIP-5|Lkn-1|MIP-1d|HMRP-2B	leukotactin 1|CC chemokine 3|macrophage inflammatory protein 5|chemokine CC-2|MIP-1 delta	SCYA15	small inducible cytokine subfamily A (Cys-Cys), member 15|chemokine (C-C motif) ligand 15	Chemokine ligands	483	6359	ENSG00000275718	OTTHUMG00000188406	uc032gbw.1	AF031587	NM_004167	CCDS11304	8661057	MGI:98263|MGI:104533	RGD:1310563	NA	601393	NA	NA	ligandId:754	NA	ENST00000617897.2|NM_032965.6	72	Y	4	61	Q16663	CCL15_HUMAN	C-C motif chemokine 15 (Chemokine CC-2) (HCC-2) (Leukotactin-1) (LKN-1) (MIP-1 delta) (Macrophage inflammatory protein 5) (MIP-5) (Mrp-2b) (NCC-3) (Small-inducible cytokine A15) [Cleaved into: CCL15(22-92); CCL15(25-92); CCL15(29-92)]	CCL15 MIP5 NCC3 SCYA15	113	12236	Secreted.	5113	5.66399	2.01431	1.90229	0.167777	5.7	5.8	9.7
HGNC:10614	CCL16	C-C motif chemokine ligand 16	Pathway-annotated	17	17q12	NCC-4|SCYL4|LEC|HCC-4|LMC|LCC-1|CKb12|Mtn-1	NA	SCYA16	small inducible cytokine subfamily A (Cys-Cys), member 16|chemokine (C-C motif) ligand 16	Chemokine ligands	483	6360	ENSG00000275152	OTTHUMG00000188402	uc032gbo.3	AB007454	NM_004590	CCDS11303	8661057	NA	NA	NA	601394	NA	NA	ligandId:1272	NA	ENST00000611905.2|NM_004590.4	31	Y	11	41	O15467	CCL16_HUMAN	C-C motif chemokine 16 (Chemokine CC-4) (HCC-4) (Chemokine LEC) (IL-10-inducible chemokine) (LCC-1) (Liver-expressed chemokine) (Lymphocyte and monocyte chemoattractant) (LMC) (Monotactin-1) (MTN-1) (NCC-4) (Small-inducible cytokine A16)	CCL16 ILINCK NCC4 SCYA16	120	13600	Secreted.	5004	0.411767	0.154747	0.245682	-0.16978	0.1	0.1	0.3
HGNC:10615	CCL17	C-C motif chemokine ligand 17	Pathway-annotated	16	16q21	TARC|ABCD-2	NA	SCYA17	small inducible cytokine subfamily A (Cys-Cys), member 17|chemokine (C-C motif) ligand 17	Chemokine ligands	483	6361	ENSG00000102970	OTTHUMG00000133468	uc002elj.1	D43767	NM_002987	CCDS10780	8702936|9070951	MGI:1329039	RGD:619924	NA	601520	NA	NA	ligandId:797	NA	ENST00000219244.9|NM_002987.3	40	Y	13	171	Q92583	CCL17_HUMAN	C-C motif chemokine 17 (CC chemokine TARC) (Small-inducible cytokine A17) (Thymus and activation-regulated chemokine)	CCL17 SCYA17 TARC	94	10507	Secreted {ECO:0000269|PubMed:27525438, ECO:0000269|PubMed:29871928, ECO:0000269|PubMed:8702936}.	11296	0.201854	0.378674	0.0979014	-0.0747817	0.4	0.3	0.6
HGNC:10616	CCL18	C-C motif chemokine ligand 18	Pathway-annotated	17	17q12	DC-CK1|PARC|AMAC-1|DCCK1|MIP-4|CKb7	pulmonary and activation-regulated	SCYA18	small inducible cytokine subfamily A (Cys-Cys), member 18, pulmonary and activation-regulated|chemokine (C-C motif) ligand 18 (pulmonary and activation-regulated)|chemokine (C-C motif) ligand 18	Chemokine ligands	483	6362	ENSG00000275385	OTTHUMG00000188410	uc002hku.4	Y13710	NM_002988	CCDS11306	9233607|10049593	MGI:98260	NA	NA	603757	NA	NA	ligandId:4382	NA	ENST00000616054.2|NM_002988.4	37	Y	4	157	P55774	CCL18_HUMAN	C-C motif chemokine 18 (Alternative macrophage activation-associated CC chemokine 1) (AMAC-1) (CC chemokine PARC) (Dendritic cell chemokine 1) (DC-CK1) (Macrophage inflammatory protein 4) (MIP-4) (Pulmonary and activation-regulated chemokine) (Small-inducible cytokine A18) [Cleaved into: CCL18(1-68); CCL18(3-69); CCL18(4-69)]	CCL18 AMAC1 DCCK1 MIP4 PARC SCYA18	89	9849	Secreted.	7760	0.0605386	0.0162728	0.176934	-0.1851	0	0	0.2
HGNC:10617	CCL19	C-C motif chemokine ligand 19	Pathway-annotated	9	9p13.3	ELC|MIP-3b|exodus-3|CKb11	CC chemokine ligand 19|macrophage inflammatory protein 3-beta|beta chemokine exodus-3|CK beta-11|EBI1-ligand chemokine	SCYA19	small inducible cytokine subfamily A (Cys-Cys), member 19|chemokine (C-C motif) ligand 19	Chemokine ligands	483	6363	ENSG00000172724	OTTHUMG00000019833	uc003zvn.4	AB000887	NM_006274	CCDS6570	9153236	MGI:1346316	RGD:1310336	NA	602227	NA	NA	ligandId:810	NA	ENST00000311925.7|NM_006274.3	66	Y	15	114	Q99731	CCL19_HUMAN	C-C motif chemokine 19 (Beta-chemokine exodus-3) (CK beta-11) (Epstein-Barr virus-induced molecule 1 ligand chemokine) (EBI1 ligand chemokine) (ELC) (Macrophage inflammatory protein 3 beta) (MIP-3-beta) (Small-inducible cytokine A19)	CCL19 ELC MIP3B SCYA19	98	10993	Secreted.	1706	5.70648	37.4259	0.107674	2.3864	3.3	3.1	46.6
HGNC:10619	CCL20	C-C motif chemokine ligand 20	Pathway-annotated	2	2q36.3	LARC|MIP-3a|exodus-1|ST38|CKb4	NA	SCYA20	small inducible cytokine subfamily A (Cys-Cys), member 20|chemokine (C-C motif) ligand 20	Chemokine ligands	483	6364	ENSG00000115009	OTTHUMG00000133189	uc002vpm.2	D86955	NM_004591	CCDS2469|CCDS46536	9038201|11352563	MGI:1329031	RGD:3646	NA	601960	NA	NA	ligandId:808	NA	ENST00000358813.5|NM_004591.3	121	Y	19	279	P78556	CCL20_HUMAN	C-C motif chemokine 20 (Beta-chemokine exodus-1) (CC chemokine LARC) (Liver and activation-regulated chemokine) (Macrophage inflammatory protein 3 alpha) (MIP-3-alpha) (Small-inducible cytokine A20) [Cleaved into: CCL20(1-67); CCL20(1-64); CCL20(2-70)]	CCL20 LARC MIP3A SCYA20	96	10762	Secreted {ECO:0000269|PubMed:11035086}.	11825	2.69919	0.706804	2.22497	-0.0820956	2.2	2.1	8.8
HGNC:10620	CCL21	C-C motif chemokine ligand 21	Pathway-annotated	9	9p13.3	SLC|exodus-2|TCA4|CKb9|6Ckine|ECL	beta chemokine exodus-2|secondary lymphoid tissue chemokine|Efficient Chemoattractant for Lymphocytes	SCYA21	small inducible cytokine subfamily A (Cys-Cys), member 21|chemokine (C-C motif) ligand 21	Chemokine ligands	483	6366	ENSG00000137077	OTTHUMG00000019838	uc003zvo.5	AB002409	NM_002989	CCDS6571	9235955	MGI:1349183|MGI:1349182|MGI:3711256|MGI:3710514|MGI:5434896	RGD:1311996	NA	602737	NA	NA	ligandId:811	NA	ENST00000259607.7|NM_002989.4	55	Y	14	189	O00585	CCL21_HUMAN	C-C motif chemokine 21 (6Ckine) (Beta-chemokine exodus-2) (Secondary lymphoid-tissue chemokine) (SLC) (Small-inducible cytokine A21)	CCL21 SCYA21 UNQ784/PRO1600	134	14646	Secreted.	1131	23.8928	49.2117	0.0553122	-0.0399743	9.9	9.7	73
HGNC:10621	CCL22	C-C motif chemokine ligand 22	Pathway-annotated	16	16q21	MDC|STCP-1|ABCD-1|DC/B-CK|A-152E5.1|MGC34554	NA	SCYA22	small inducible cytokine subfamily A (Cys-Cys), member 22|chemokine (C-C motif) ligand 22	Chemokine ligands	483	6367	ENSG00000102962	OTTHUMG00000133454	uc002elh.4	U83171	NM_002990	CCDS10778	9151897|9691168	MGI:1306779	RGD:619933	NA	602957	NA	NA	ligandId:798	NA	ENST00000219235.5|NM_002990.5	58	Y	11	138	O00626	CCL22_HUMAN	C-C motif chemokine 22 (CC chemokine STCP-1) (MDC(1-69)) (Macrophage-derived chemokine) (Small-inducible cytokine A22) (Stimulated T-cell chemotactic protein 1) [Cleaved into: MDC(3-69); MDC(5-69); MDC(7-69)]	CCL22 MDC SCYA22 A-152E5.1	93	10625	Secreted.	7406	0.056201	0.15684	0.289343	-0.103752	0.2	0.2	0.2
HGNC:10622	CCL23	C-C motif chemokine ligand 23	Pathway-annotated	17	17q12	Ckb-8|MPIF-1|MIP-3|CKb8	NA	SCYA23	small inducible cytokine subfamily A (Cys-Cys), member 23|chemokine (C-C motif) ligand 23	Chemokine ligands	483	6368	ENSG00000274736	OTTHUMG00000188409	uc002hks.3	U58913	NM_005064|NM_145898	CCDS59282|CCDS11305	9104803|10409433	MGI:98263|MGI:104533	NA	NA	602494	NA	NA	ligandId:755	NA	ENST00000615050.2|NM_005064.6	58	Y	12	53	P55773	CCL23_HUMAN	C-C motif chemokine 23 (CK-beta-8) (CKB-8) (Macrophage inflammatory protein 3) (MIP-3) (Myeloid progenitor inhibitory factor 1) (MPIF-1) (Small-inducible cytokine A23) [Cleaved into: CCL23(19-99); CCL23(22-99); CCL23(27-99); CCL23(30-99)]	CCL23 MIP3 MPIF1 SCYA23	120	13443	Secreted.	4916	3.60736	0.906611	0.461475	-0.534267	1.2	1.2	11.7
HGNC:10623	CCL24	C-C motif chemokine ligand 24	Pathway-annotated	7	7q11.23	Ckb-6|MPIF-2|eotaxin-2|MPIF2	CK-beta-6|myeloid progenitor inhibitory factor 2|eotaxin-2	SCYA24	small inducible cytokine subfamily A (Cys-Cys), member 24|chemokine (C-C motif) ligand 24	Chemokine ligands	483	6369	ENSG00000106178	OTTHUMG00000156635	uc064emu.1	U85768	NM_002991	CCDS34670	9104803|9598329	MGI:1928953	RGD:1310245	NA	602495	NA	NA	ligandId:775	NA	ENST00000222902.7|NM_002991.3	20	Y	4	77	O00175	CCL24_HUMAN	C-C motif chemokine 24 (CK-beta-6) (Eosinophil chemotactic protein 2) (Eotaxin-2) (Myeloid progenitor inhibitory factor 2) (MPIF-2) (Small-inducible cytokine A24)	CCL24 MPIF2 SCYA24	119	13134	Secreted {ECO:0000269|PubMed:9104803, ECO:0000269|PubMed:9365122}.	12531	0.0456647	0	0.17368	-0.187855	0.5	0.4	0.4
HGNC:10624	CCL25	C-C motif chemokine ligand 25	Pathway-annotated	19	19p13.2	TECK|Ckb15	Ck beta-15|thymus expressed chemokine|TECKvar	SCYA25	small inducible cytokine subfamily A (Cys-Cys), member 25|chemokine (C-C motif) ligand 25	Chemokine ligands	483	6370	ENSG00000131142	OTTHUMG00000141287	uc060ssu.1	U86358	NM_005624	CCDS56080|CCDS12194	9285413|9722960	MGI:1099448	RGD:1305530	NA	602565	NA	NA	ligandId:817	NA	ENST00000315626.6|NM_005624.4	26	Y	13	54	O15444	CCL25_HUMAN	C-C motif chemokine 25 (Chemokine TECK) (Small-inducible cytokine A25) (Thymus-expressed chemokine)	CCL25 SCYA25 TECK	150	16609	Secreted.	10342	0.0351875	0	0.262134	-0.128405	0	0	0
HGNC:10625	CCL26	C-C motif chemokine ligand 26	Pathway-annotated	7	7q11.23	MIP-4alpha|eotaxin-3|IMAC|MIP-4a|TSC-1	macrophage inflammatory protein 4-alpha|small inducible cytokine A26|CC chemokine IMAC|chemokine N1|thymic stroma chemokine-1|eotaxin-3	SCYA26	small inducible cytokine subfamily A (Cys-Cys), member 26|chemokine (C-C motif) ligand 26	Chemokine ligands	483	10344	ENSG00000006606	OTTHUMG00000130403	uc003udt.2	AF124601	NM_006072	CCDS5578	10373330	MGI:3589281	RGD:1587817	NA	604697	NA	NA	ligandId:776	NA	ENST00000005180.9|NM_001371938.1	24	Y	5	108	Q9Y258	CCL26_HUMAN	C-C motif chemokine 26 (CC chemokine IMAC) (Eotaxin-3) (Macrophage inflammatory protein 4-alpha) (MIP-4-alpha) (Small-inducible cytokine A26) (Thymic stroma chemokine-1) (TSC-1)	CCL26 SCYA26 UNQ216/PRO242	94	10648	Secreted {ECO:0000269|PubMed:10488147}.	20363	0.686568	0.412343	0.0604359	-0.350013	0.5	0.5	1.7
HGNC:10626	CCL27	C-C motif chemokine ligand 27	Pathway-annotated	9	9p13.3	ALP|ILC|CTACK|skinkine|ESkine|PESKY|CTAK	CC chemokine ILC|IL-11 Ralpha-locus chemokine|cutaneous T-cell attracting chemokine	SCYA27	small inducible cytokine subfamily A (Cys-Cys), member 27|chemokine (C-C motif) ligand 27	Chemokine ligands	483	10850	ENSG00000213927	OTTHUMG00000019834	uc003zvm.1	AJ243542	NM_006664	CCDS6569	10556532|10588729	MGI:1343459|MGI:1891389|MGI:3713752	RGD:1304660	NA	604833	NA	NA	ligandId:3646	NA	ENST00000259631.5|NM_006664.4	44	Y	13	57	Q9Y4X3	CCL27_HUMAN	C-C motif chemokine 27 (CC chemokine ILC) (Cutaneous T-cell-attracting chemokine) (CTACK) (ESkine) (IL-11 R-alpha-locus chemokine) (Skinkine) (Small-inducible cytokine A27)	CCL27 ILC SCYA27	112	12618	Secreted {ECO:0000250|UniProtKB:Q9Z1X0}.	2168	0.366383	0.841033	0.141906	-0.181929	0	0	0
HGNC:17700	CCL28	C-C motif chemokine ligand 28	Pathway-annotated	5	5p12	SCYA28|MEC|CCK1	CC chemokine CCL28|mucosae-associated epithelial chemokine|small inducible cytokine subfamily A (Cys-Cys), member 28|small inducible cytokine A28	NA	chemokine (C-C motif) ligand 28	Chemokine ligands	483	56477	ENSG00000151882	OTTHUMG00000094811	uc003jnu.4	AF110384	NM_148672	CCDS3944|CCDS78006	10781587|11295038	MGI:1861731	RGD:619937	NA	605240	NA	NA	ligandId:3649	NA	ENST00000361115.4|NM_148672.3	40	Y	13	54	Q9NRJ3	CCL28_HUMAN	C-C motif chemokine 28 (Mucosae-associated epithelial chemokine) (MEC) (Protein CCK1) (Small-inducible cytokine A28)	CCL28 SCYA28	127	14280	Secreted.	35746	1.12004	3.90538	0.190556	-0.0701192	3	2.6	2.6
HGNC:21708	CCM2	CCM2 scaffold protein	Pathway-annotated	7	7p13	MGC4607|OSM	malcavernin|osmosensing scaffold for MEKK3	C7orf22	chromosome 7 open reading frame 22|cerebral cavernous malformation 2|CCM2 scaffolding protein	CCM adhesion complex	1940	83605	ENSG00000136280	OTTHUMG00000129246	uc003tmo.4	BC004903	NM_031443	CCDS55109|CCDS5500|CCDS34630|CCDS55108	9811928	MGI:2384924	RGD:1308067	LRG_664|http://ftp.ebi.ac.uk/pub/databases/lrgex/LRG_664.xml	607929	119213	NA	NA	NA	ENST00000258781.11|NM_031443.4	11	Y	2	83	Q9BSQ5	CCM2_HUMAN	Cerebral cavernous malformations 2 protein (Malcavernin)	CCM2 C7orf22 PP10187	444	48837	Cytoplasm {ECO:0000250}.	76994	11.3839	12.138	-1.43423	-1.22967	8.1	7.7	23.5
HGNC:16153	CCM2L	CCM2 like scaffold protein	Pathway-annotated	20	20q11.21	dJ310O13.5	NA	C20orf160	chromosome 20 open reading frame 160|cerebral cavernous malformation 2-like|CCM2 like scaffolding protein	NA	NA	140706	ENSG00000101331	OTTHUMG00000032197	uc002wxf.3	AL031658	NM_080625	CCDS93028|CCDS13195	22898778	MGI:2385159	RGD:1305202	NA	NA	NA	NA	NA	NA	ENST00000452892.3|NM_001365692.1	10	Y	0	11	Q9NUG4	CCM2L_HUMAN	Cerebral cavernous malformations 2 protein-like (CCM2-like)	CCM2L C20orf160	571	62179	NA	21742	5.42489	9.26288	0.236293	0.0774004	2.4	2.2	12.9
HGNC:2654	CCN1	cellular communication network factor 1	Pathway-annotated	1	1p22.3	GIG1	NA	IGFBP10|CYR61	cysteine rich angiogenic inducer 61	Cellular communication network factors	1046	3491	ENSG00000142871	OTTHUMG00000010577	uc001dle.4	AF031385	NM_001554	CCDS706	9135077	MGI:88613	RGD:620763	NA	602369	470166	NA	NA	NA	ENST00000451137.7|NM_001554.5	150	Y	13	320	O00622	CCN1_HUMAN	CCN family member 1 (Cellular communication network factor 1) (Cysteine-rich angiogenic inducer 61) (Insulin-like growth factor-binding protein 10) (IBP-10) (IGF-binding protein 10) (IGFBP-10) (Protein CYR61) (Protein GIG1)	CCN1 CYR61 GIG1 IGFBP10	381	42027	Secreted.	3828	148.769	167.183	0.0739299	-0.192487	48.5	45.6	206.9
HGNC:2500	CCN2	cellular communication network factor 2	Pathway-annotated	6	6q23.2	IGFBP8	NA	CTGF	connective tissue growth factor	Cellular communication network factors	1046	1490	ENSG00000118523	OTTHUMG00000015573	uc003qcz.4	X78947	NM_001901	CCDS5151	1654338	MGI:95537	RGD:621392	NA	121009	165904	NA	ligandId:8927	NA	ENST00000367976.4|NM_001901.4	201	Y	15	602	P29279	CCN2_HUMAN	CCN family member 2 (Cellular communication network factor 2) (Connective tissue growth factor) (Hypertrophic chondrocyte-specific protein 24) (Insulin-like growth factor-binding protein 8) (IBP-8) (IGF-binding protein 8) (IGFBP-8)	CCN2 CTGF HCS24 IGFBP8	349	38091	Secreted, extracellular space, extracellular matrix {ECO:0000250|UniProtKB:P29268}. Secreted {ECO:0000250|UniProtKB:P29268}.	3196	192.153	100.516	0.282938	-0.392061	237.2	227.5	227.5
HGNC:7885	CCN3	cellular communication network factor 3	Pathway-annotated	8	8q24.12	IGFBP9	NA	NOV	nephroblastoma overexpressed gene|nephroblastoma overexpressed	Cellular communication network factors	1046	4856	ENSG00000136999	OTTHUMG00000164984	uc003yoq.3	X96584	NM_002514	CCDS6328	1334251	MGI:109185	RGD:621553	NA	164958	NA	NA	NA	NA	ENST00000259526.4|NM_002514.4	61	Y	0	126	P48745	CCN3_HUMAN	CCN family member 3 (Cellular communication network factor 3) (Insulin-like growth factor-binding protein 9) (IBP-9) (IGF-binding protein 9) (IGFBP-9) (Nephro blastoma-overexpressed gene protein homolog) (Protein NOV homolog) (NovH)	CCN3 IGFBP9 NOV NOVH	357	39162	Secreted. Cytoplasm {ECO:0000269|PubMed:15181016}. Cell junction, gap junction {ECO:0000269|PubMed:15181016}. Note=Localizes at the gap junction in presence of GJA1. {ECO:0000250|UniProtKB:Q9QZQ5}.	7988	3.46337	9.00456	0.0549767	-0.235477	7.3	6.6	6.6
HGNC:12769	CCN4	cellular communication network factor 4	Pathway-annotated	8	8q24.22	WISP-1	NA	WISP1-OT1|WISP1-UT1|WISP1	WISP1 overlapping transcript 1|WISP1 3'UTR-associated RNA 1|WISP1 overlapping transcript 1 (non-protein coding)|WNT1 inducible signaling pathway protein 1	Cellular communication network factors	1046	8840	ENSG00000104415	OTTHUMG00000164440	uc003yub.4	AF100779	NM_003882	CCDS56556|CCDS6371|CCDS6372|CCDS56555	9843955	MGI:1197008	RGD:69431	NA	603398	NA	NA	NA	NA	ENST00000250160.11|NM_003882.4	45	Y	2	131	O95388	CCN4_HUMAN	CCN family member 4 (WNT1-inducible-signaling pathway protein 1) (WISP-1) (Wnt-1-induced secreted protein)	CCN4 WISP1	367	40331	Secreted.	40651	7.61916	12.3563	0.897021	0.846826	5.6	5.2	15.3
HGNC:12770	CCN5	cellular communication network factor 5	Pathway-annotated	20	20q13.12	CT58|CTGF-L|WISP-2	NA	WISP2	WNT1 inducible signaling pathway protein 2	Cellular communication network factors	1046	8839	ENSG00000064205	OTTHUMG00000033071	uc061xfx.1	AF100780	NM_003881	CCDS13336|CCDS82619	9843955	MGI:1328326	RGD:621867	NA	603399	NA	NA	NA	NA	ENST00000190983.5|NM_003881.4	53	Y	0	67	O76076	CCN5_HUMAN	CCN family member 5 (Connective tissue growth factor-like protein) (CTGF-L) (Connective tissue growth factor-related protein 58) (WNT1-inducible-signaling pathway protein 2) (WISP-2)	CCN5 CT58 CTGFL WISP2 UNQ228/PRO261	250	26825	Secreted {ECO:0000305}.	13665	0.137849	0.107289	-0.291168	-0.502756	0.1	0.2	0.7
HGNC:12771	CCN6	cellular communication network factor 6	Pathway-annotated	6	6q21	WISP-3	NA	WISP3	WNT1 inducible signaling pathway protein 3	Cellular communication network factors	1046	8838	ENSG00000112761	OTTHUMG00000185101	uc003pvo.4	AF100781	NM_003880	CCDS5098	9843955	MGI:2685581	RGD:1564120	NA	603400	120528	NA	NA	NA	ENST00000368666.7|NM_198239.2	5	Y	0	77	O95389	CCN6_HUMAN	Cellular communication network factor 6 (CCN family member 6) (WNT1-inducible-signaling pathway protein 3) (WISP-3)	CCN6 WISP3 UNQ462/PRO790/PRO956	354	39293	Secreted {ECO:0000269|PubMed:27252383}. Mitochondrion {ECO:0000269|PubMed:27252383}. Note=Associated with membranes. {ECO:0000269|PubMed:27252383}.	15611	0.606808	0.38969	0.486579	-0.194512	1.2	1.1	1.1
HGNC:1577	CCNA1	cyclin A1	Pathway-annotated	13	13q13.3	CT146	NA	NA	NA	Cyclins	473	8900	ENSG00000133101	OTTHUMG00000016733	uc010teo.3	U66838	NM_003914	CCDS45031	9041194	MGI:108042	RGD:1310639	NA	604036	NA	NA	NA	NA	ENST00000255465.8|NM_001413923.1	155	Y	81	163	P78396	CCNA1_HUMAN	Cyclin-A1	CCNA1	465	52358	Nucleus {ECO:0000250}.	11350	0.303143	0.397527	0.139844	-0.20128	0.2	0.2	0.4
HGNC:1578	CCNA2	cyclin A2	Pathway-annotated	4	4q27	NA	NA	CCNA|CCN1	NA	Cyclins	473	890	ENSG00000145386	OTTHUMG00000133072	uc062zje.1	NA	NM_001237	CCDS3723	1675006	MGI:108069	RGD:621059	NA	123835	NA	NA	NA	NA	ENST00000274026.10|NM_001237.5	243	Y	85	384	P20248	CCNA2_HUMAN	Cyclin-A2 (Cyclin-A) (Cyclin A)	CCNA2 CCN1 CCNA	432	48551	Nucleus {ECO:0000269|PubMed:1312467, ECO:0000269|PubMed:17698606}. Cytoplasm {ECO:0000269|PubMed:1312467, ECO:0000269|PubMed:17698606}. Note=Exclusively nuclear during interphase (PubMed:1312467). Detected in the nucleus and the cytoplasm at prophase (PubMed:1312467). Cytoplasmic when associated with SCAPER (PubMed:17698606). {ECO:0000269|PubMed:1312467, ECO:0000269|PubMed:17698606}.	7439	1.43385	1.99296	-0.0168583	-0.275492	0.6	0.5	1.5
HGNC:1579	CCNB1	cyclin B1	Pathway-annotated	5	5q13.2	NA	G2/mitotic-specific cyclin B1	CCNB	NA	Cyclins	473	891	ENSG00000134057	OTTHUMG00000097817	uc003jvm.4	U22364	NM_031966	CCDS3997	1386342	MGI:88302	RGD:2291	NA	123836	NA	NA	NA	NA	ENST00000256442.10|NM_031966.4	262	Y	79	569	P14635	CCNB1_HUMAN	G2/mitotic-specific cyclin-B1	CCNB1 CCNB	433	48337	Cytoplasm. Nucleus. Cytoplasm, cytoskeleton, microtubule organizing center, centrosome.	11110	2.12714	3.31262	0.00175711	-0.238171	4.9	4.6	4.6
HGNC:19437	CCNB1IP1	cyclin B1 interacting protein 1	Pathway-annotated	14	14q11.2	HEI10	human enhancer of invasion 10	C14orf18	chromosome 14 open reading frame 18|cyclin B1 interacting protein 1, E3 ubiquitin protein ligase	Ring finger proteins|Small nucleolar RNA protein coding host genes	58|1835	57820	ENSG00000100814	OTTHUMG00000029509	uc021rnp.2	AF216381	NM_021178|NM_182849|NM_182851|NM_182852	CCDS9547	12612082|21779533	MGI:2685134	RGD:1561930	NA	608249	NA	NA	NA	NA	ENST00000358932.9|NM_021178.5	25	Y	0	29	Q9NPC3	CIP1_HUMAN	E3 ubiquitin-protein ligase CCNB1IP1 (EC 2.3.2.27) (Cyclin-B1-interacting protein 1) (Human enhancer of invasion 10) (RING-type E3 ubiquitin transferase CCNB1IP1)	CCNB1IP1 C14orf18 HEI10	277	31544	Nucleus. Chromosome. Note=Associates to the synaptonemal complex.	21944	17.7548	33.6352	-0.198885	0.786342	65.6	63.9	63.9
HGNC:1580	CCNB2	cyclin B2	Pathway-annotated	15	15q22.2	HsT17299	NA	NA	NA	Cyclins	473	9133	ENSG00000157456	OTTHUMG00000132715	uc002afz.4	AF002822	NM_004701	CCDS10170	7737117|20660152	MGI:88311	RGD:1308176	NA	602755	NA	NA	NA	NA	ENST00000288207.7|NM_004701.4	185	Y	42	98	O95067	CCNB2_HUMAN	G2/mitotic-specific cyclin-B2	CCNB2	398	45282	NA	19919	0.762427	1.02887	0.0733622	-0.234302	0.6	0.5	1.1
HGNC:18709	CCNB3	cyclin B3	Pathway-annotated	X	Xp11.22	CYCB3	NA	NA	NA	Cyclins	473	85417	ENSG00000147082	OTTHUMG00000021519	uc004dox.5	AJ314764	NM_033031	CCDS14332|CCDS14331	11846420|12185076	MGI:2183443	RGD:1564367	Global Variome shared LOVD|https://databases.lovd.nl/shared/genes/CCNB3	300456	NA	NA	NA	NA	ENST00000376042.6|NM_033031.3	23	Y	8	35	Q8WWL7	CCNB3_HUMAN	G2/mitotic-specific cyclin-B3	CCNB3 CYCB3	1395	157916	Nucleus {ECO:0000269|PubMed:12185076}.	149201	0.152143	0.244765	0.180358	-0.11518	0.2	0.1	0.5
HGNC:1581	CCNC	cyclin C	Pathway-annotated	6	6q16.2	CycC	NA	NA	NA	Cyclins|Mediator complex	473|1061	892	ENSG00000112237	OTTHUMG00000015268	uc003pqe.4	NA	NM_005190	CCDS34502|CCDS47461|CCDS87420	1833066	MGI:1858199	RGD:70905	NA	123838	NA	NA	NA	NA	ENST00000520429.6|NM_005190.4	60	Y	21	90	P24863	CCNC_HUMAN	Cyclin-C (SRB11 homolog) (hSRB11)	CCNC	283	33243	Nucleus {ECO:0000305}.	26438	16.0206	20.4361	0.171381	0.387697	54.1	52.4	52.4
HGNC:1582	CCND1	cyclin D1	Pathway-annotated	11	11q13.3	U21B31	parathyroid adenomatosis 1|B-cell CLL/lymphoma 1|G1/S-specific cyclin D1	BCL1|D11S287E|PRAD1	cyclin D1 (PRAD1: parathyroid adenomatosis 1)	Cyclins	473	595	ENSG00000110092	OTTHUMG00000167877	uc001opa.4	Z23022	NM_053056	CCDS8191	1826542|1833066	MGI:88313	RGD:68384	LRG_990|http://ftp.ebi.ac.uk/pub/databases/lrgex/LRG_990.xml	168461	119217	NA	NA	NA	ENST00000227507.3|NM_053056.3	499	Y	164	1767	P24385	CCND1_HUMAN	G1/S-specific cyclin-D1 (B-cell lymphoma 1 protein) (BCL-1) (BCL-1 oncogene) (PRAD1 oncogene)	CCND1 BCL1 PRAD1	295	33729	Nucleus {ECO:0000269|PubMed:20399237, ECO:0000269|PubMed:9106657}. Cytoplasm {ECO:0000269|PubMed:9106657}. Nucleus membrane {ECO:0000269|PubMed:9106657}. Note=Cyclin D-CDK4 complexes accumulate at the nuclear membrane and are then translocated to the nucleus through interaction with KIP/CIP family members. {ECO:0000269|PubMed:9106657}.	13318	17.8658	30.299	-0.252364	-0.122577	33.3	31.1	31.1
HGNC:1583	CCND2	cyclin D2	Pathway-annotated	12	12p13.32	NA	G1/S-specific cyclin D2	NA	NA	Cyclins	473	894	ENSG00000118971	OTTHUMG00000168123	uc001qmo.4	AF518005	NM_001759	CCDS8524	1386335	MGI:88314	RGD:621083	NA	123833	401370	NA	NA	NA	ENST00000261254.8|NM_001759.4	256	Y	52	256	P30279	CCND2_HUMAN	G1/S-specific cyclin-D2	CCND2	289	33067	Nucleus {ECO:0000269|PubMed:18827403}. Cytoplasm {ECO:0000269|PubMed:18827403}. Nucleus membrane {ECO:0000269|PubMed:18827403}. Note=Cyclin D-CDK4 complexes accumulate at the nuclear membrane and are then translocated into the nucleus through interaction with KIP/CIP family members. {ECO:0000269|PubMed:18827403}.; [Isoform 2]: Cytoplasm {ECO:0000269|PubMed:17873913}.	35582	3.53777	16.4332	-1.27427	-0.619315	0.2	0.2	9.4
HGNC:1585	CCND3	cyclin D3	Pathway-annotated	6	6p21.1	NA	NA	NA	NA	Cyclins	473	896	ENSG00000112576	OTTHUMG00000014690	uc003orn.4	NA	NM_001760	CCDS47426|CCDS47427|CCDS47425|CCDS4863|CCDS75452	1386335	MGI:88315	RGD:2293	LRG_998|http://ftp.ebi.ac.uk/pub/databases/lrgex/LRG_998.xml	123834	NA	NA	NA	NA	ENST00000372991.9|NM_001760.5	171	Y	50	220	P30281	CCND3_HUMAN	G1/S-specific cyclin-D3	CCND3	292	32520	Nucleus {ECO:0000269|PubMed:15358120}. Cytoplasm {ECO:0000269|PubMed:15358120}.	115423	13.6135	18.3553	-0.802031	-0.634516	20	18.8	41.2
HGNC:1587	CCNDBP1	cyclin D1 binding protein 1	Pathway-annotated	15	15q15.2	DIP1|GCIP|HHM	D-type cyclin-interacting protein 1|MAID protein|grap2 and cyclin D interacting protein	NA	cyclin D-type binding-protein 1	NA	NA	23582	ENSG00000166946	OTTHUMG00000130703	uc001zqv.4	AF082569	NM_012142	CCDS10092	10801854	MGI:109595	RGD:1304669	NA	607089	NA	NA	NA	NA	ENST00000300213.9|NM_012142.5	17	Y	0	53	O95273	CCDB1_HUMAN	Cyclin-D1-binding protein 1 (Grap2 and cyclin-D-interacting protein) (Human homolog of Maid)	CCNDBP1 DIP1 GCIP HHM	360	40262	Cytoplasm. Nucleus.	12059	24.7411	33.3914	-1.27445	-0.759586	1.5	1.4	1.4
HGNC:1589	CCNE1	cyclin E1	Pathway-annotated	19	19q12	NA	cyclin Es|cyclin Et	CCNE	NA	Cyclins	473	898	ENSG00000105173	OTTHUMG00000177626	uc002nsn.4	M73812	NM_001238	CCDS12419|CCDS46035	1833066	MGI:88316	RGD:2294	NA	123837	NA	NA	NA	NA	ENST00000262643.8|NM_001238.4	238	Y	92	511	P24864	CCNE1_HUMAN	G1/S-specific cyclin-E1	CCNE1 CCNE	410	47077	Nucleus {ECO:0000269|PubMed:7739542}.	12321	0.82286	1.87401	-0.379163	-0.351007	0.8	0.7	1
HGNC:1590	CCNE2	cyclin E2	Pathway-annotated	8	8q22.1	CYCE2	NA	NA	NA	Cyclins	473	9134	ENSG00000175305	OTTHUMG00000164696	uc064osf.1	AF091433	NM_057749|NM_004702	CCDS6264	9840927|9840943	MGI:1329034	RGD:1307783	NA	603775	NA	NA	NA	NA	ENST00000308108.9|NM_057749.3	183	Y	60	74	O96020	CCNE2_HUMAN	G1/S-specific cyclin-E2	CCNE2	404	46757	Nucleus {ECO:0000269|PubMed:9840943}.	16908	0.482036	0.647053	-0.532573	-0.575431	0.5	0.5	0.5
HGNC:1591	CCNF	cyclin F	Pathway-annotated	16	16p13.3	FBX1|FBXO1	NA	NA	NA	Cyclins|F-boxes other|MicroRNA protein coding host genes	473|560|1691	899	ENSG00000162063	OTTHUMG00000128858	uc002cqd.2	Z36714	NM_001761	CCDS10467	7896286	MGI:102551	RGD:67401	NA	600227	NA	NA	NA	NA	ENST00000397066.9|NM_001761.3	85	Y	7	58	P41002	CCNF_HUMAN	Cyclin-F (F-box only protein 1)	CCNF FBX1 FBXO1	786	87640	Nucleus {ECO:0000269|PubMed:10716937, ECO:0000269|PubMed:22632967, ECO:0000269|PubMed:26818844, ECO:0000269|PubMed:7813445}. Cytoplasm, perinuclear region {ECO:0000269|PubMed:7813445}. Cytoplasm, cytoskeleton, microtubule organizing center, centrosome, centriole {ECO:0000269|PubMed:20596027}. Note=Localization to the centrosome is rare in S phase cells and increases in G2 cells. Localizes to both the mother and daughter centrioles. Localization to centrosomes is not dependent on CP110. Localizes to the nucleus in G2 phase. {ECO:0000269|PubMed:20596027, ECO:0000269|PubMed:26818844}.	29460	0.781659	1.20984	-0.316069	-0.42238	0.4	0.4	0.6
HGNC:1592	CCNG1	cyclin G1	Pathway-annotated	5	5q34	NA	NA	CCNG	NA	Cyclins	473	900	ENSG00000113328	OTTHUMG00000130380	uc063jig.1	D78341	NM_004060	CCDS4360|CCDS93817	8954786|8806701	MGI:102890	RGD:2295	NA	601578	NA	NA	NA	NA	ENST00000340828.7|NM_004060.4	88	Y	14	68	P51959	CCNG1_HUMAN	Cyclin-G1 (Cyclin-G)	CCNG1 CCNG CYCG1	295	34074	Nucleus {ECO:0000269|PubMed:10196184}. Note=DNA replication foci after DNA damage.	8582	53.7754	42.1119	0.306601	-0.412692	121.1	119.2	119.2
HGNC:1593	CCNG2	cyclin G2	Pathway-annotated	4	4q21.1	NA	NA	NA	NA	Cyclins	473	901	ENSG00000138764	OTTHUMG00000130100	uc003hkq.5	BC032518	NM_004354	CCDS3581	8806701	MGI:1095734	RGD:1305002	NA	603203	NA	NA	NA	NA	ENST00000316355.10|NM_004354.3	133	Y	9	55	Q16589	CCNG2_HUMAN	Cyclin-G2	CCNG2	344	38866	Cytoplasm {ECO:0000250}.	276181	10.2186	10.9473	-0.156654	-0.351729	71.5	68.4	68.4
HGNC:1594	CCNH	cyclin H	Housekeeping	5	5q14.3	p34|p37|CycH	CDK-activating kinase complex subunit|cyclin-dependent kinase-activating kinase complex subunit|MO15-associated protein|CAK complex subunit	NA	NA	Cyclins|CDK activating kinase complex	473|1744	902	ENSG00000134480	OTTHUMG00000119077	uc003kjb.4	U12685	NM_001239	CCDS87309|CCDS4064	9465303	MGI:1913921	RGD:69419	NA	601953	NA	NA	NA	NA	ENST00000256897.9|NM_001239.4	122	Y	72	165	P51946	CCNH_HUMAN	Cyclin-H (MO15-associated protein) (p34) (p37)	CCNH	323	37643	Nucleus.	94613	11.1682	12.8041	-0.888158	-0.695962	24.5	23.7	23.7
HGNC:1595	CCNI	cyclin I	Pathway-annotated	4	4q21.1	CCNI1	NA	NA	NA	Cyclins	473	10983	ENSG00000118816	OTTHUMG00000130106	uc003hkm.5	D50310	NM_006835	CCDS3580	7493655	MGI:1341077	RGD:1309209	NA	618783	NA	NA	NA	NA	ENST00000237654.9|NM_006835.3	39	Y	0	23	Q14094	CCNI_HUMAN	Cyclin-I	CCNI	377	42557	Nucleus membrane {ECO:0000269|PubMed:28860486}.	29154	109.523	141.974	-0.916571	-0.620851	182.8	177.3	177.3
HGNC:33869	CCNI2	cyclin I family member 2	Pathway-annotated	5	5q31.1	FLJ16793	NA	NA	cyclin I family, member 2	Cyclins	473	645121	ENSG00000205089	OTTHUMG00000059737	uc003kxq.3	BC132837	NM_001039780	CCDS75297|CCDS34236	23707792	NA	NA	NA	620419	NA	NA	NA	NA	ENST00000378731.6|NM_001039780.4	1	Y	0	10	Q6ZMN8	CCNI2_HUMAN	Cyclin-I2	CCNI2	369	40622	NA	6977	2.16292	4.66811	0.492843	0.653225	1.3	1.1	3
HGNC:23434	CCNJ	cyclin J	Pathway-annotated	10	10q24.1	FLJ10895|bA690P14.1	NA	NA	NA	Cyclins	473	54619	ENSG00000107443	OTTHUMG00000018823	uc010qoq.3	AK001757	NM_019084	CCDS7445|CCDS44463|CCDS44462	25672416	MGI:2443297	RGD:1306399	NA	620395	NA	NA	NA	NA	ENST00000465148.3|NM_001134375.2	12	Y	0	14	Q5T5M9	CCNJ_HUMAN	Cyclin-J	CCNJ	372	42581	NA	17476	2.02604	3.96874	-0.999417	0.0160073	2.7	2.5	2.5
HGNC:25876	CCNJL	cyclin J like	Pathway-annotated	5	5q33.3	FLJ14166	NA	NA	cyclin J-like	Cyclins	473	79616	ENSG00000135083	OTTHUMG00000130325	uc003lyb.2	BC013353	NM_024565	CCDS78082|CCDS4350	33996604	MGI:2685723	RGD:1561384	NA	NA	NA	NA	NA	NA	ENST00000257536.13|NM_001308173.3	6	Y	0	12	Q8IV13	CCNJL_HUMAN	Cyclin-J-like protein	CCNJL	435	48406	NA	96313	1.35873	3.22186	0.00185221	-0.0554946	1.6	1.4	1.4
HGNC:1596	CCNK	cyclin K	Pathway-annotated	14	14q32.2	CPR4	NA	NA	NA	Cyclins|P-TEFb complex subunits	473|1281	8812	ENSG00000090061	OTTHUMG00000171495	uc001ygi.5	AF060515	NM_001099402	CCDS45160	9632813|10574912	MGI:1276106	RGD:1595690	NA	603544	NA	NA	NA	NA	ENST00000389879.9|NM_001099402.2	43	Y	25	81	O75909	CCNK_HUMAN	Cyclin-K	CCNK CPR4	580	64240	Nucleus {ECO:0000269|PubMed:22012619}.	53875	4.61371	4.59283	-0.729476	-0.806478	14.1	13	16.2
HGNC:20569	CCNL1	cyclin L1	Pathway-annotated	3	3q25.31	ania-6a	NA	NA	NA	Cyclins	473	57018	ENSG00000163660	OTTHUMG00000158713	uc003fbf.4	AF180920	NM_020307	CCDS3178|CCDS77847	11980906	MGI:1922664	RGD:620864	NA	613384	NA	NA	NA	NA	ENST00000295926.8|NM_020307.4	42	Y	0	66	Q9UK58	CCNL1_HUMAN	Cyclin-L1 (Cyclin-L)	CCNL1 BM-001 UNQ530/PRO1073	526	59634	Nucleus speckle {ECO:0000269|PubMed:18216018}. Nucleus, nucleoplasm {ECO:0000269|PubMed:18216018}. Note=Found in nuclear intrachromatin granules clusters (IGC), also called nuclear speckles, which are storage compartments for nuclear proteins involved in mRNA processing. {ECO:0000250}.	14252	51.2813	62.5505	-0.288373	-0.231523	7.3	7.1	31
HGNC:20570	CCNL2	cyclin L2	Pathway-annotated	1	1p36.33	ania-6b|PCEE|SB138|HLA-ISO|CCNS	cyclin S	CCNM	cyclin M	Cyclins	473	81669	ENSG00000221978	OTTHUMG00000002917	uc001afi.3	AF251294	NM_030937	CCDS30557|CCDS30558	14725631	MGI:1927119	RGD:1309149	NA	613482	NA	NA	NA	NA	ENST00000400809.8|NM_030937.6	24	Y	0	45	Q96S94	CCNL2_HUMAN	Cyclin-L2 (Paneth cell-enhanced expression protein)	CCNL2 SB138	520	58147	Nucleus speckle {ECO:0000269|PubMed:14684736, ECO:0000269|PubMed:18216018}. Nucleus, nucleoplasm {ECO:0000269|PubMed:18216018}.	13624	109.003	112.042	-0.268451	-0.454372	14.5	13.3	63.4
HGNC:18576	CCNO	cyclin O	Pathway-annotated	5	5q11.2	UDG2|FLJ22422|UNG2	NA	CCNU	cyclin U	Cyclins	473	10309	ENSG00000152669	OTTHUMG00000162598	uc003jpw.4	M87499	NM_021147	CCDS34157	24747639|25712475	MGI:2145534	RGD:1565217	NA	607752	403591	NA	NA	NA	ENST00000282572.5|NM_021147.5	19	Y	1	24	P22674	CCNO_HUMAN	Cyclin-O	CCNO	350	38096	Cytoplasm {ECO:0000269|PubMed:24747639}. Nucleus, nucleolus {ECO:0000269|PubMed:28860486, ECO:0000269|PubMed:30087414}. Note=Localizes to the apical part of cytoplasm. {ECO:0000269|PubMed:24747639}.	2456	1.37292	5.55413	-0.157662	0.255399	0	0	1.8
HGNC:25805	CCNP	cyclin P	Pathway-annotated	19	19q13.2	FLJ13265	NA	CNTD2	cyclin N-terminal domain containing 2	Cyclins	473	79935	ENSG00000105219	OTTHUMG00000160481	uc010xvi.2	AK023327	NM_024877	CCDS12551|CCDS92618	11237006|30087414	NA	NA	NA	620396	NA	NA	NA	NA	ENST00000430325.7|NM_024877.4	5	Y	0	7	Q9H8S5	CCNP_HUMAN	Cyclin-P (Cyclin N-terminal domain-containing protein 2)	CCNP CNTD2	307	33574	Nucleus {ECO:0000269|PubMed:28860486, ECO:0000269|PubMed:30087414}.	4489	0.78234	13.5151	0.121191	2.1315	0.6	0.5	4.7
HGNC:28434	CCNQ	cyclin Q	Pathway-annotated	X	Xq28	CycM	cyclin M	FAM58A	family with sequence similarity 58, member A|family with sequence similarity 58 member A	Cyclins	473	92002	ENSG00000262919	OTTHUMG00000024206	uc033fau.2	BC032121	NM_152274	CCDS76054	18297069|24218572|27104747	MGI:1916359	RGD:1305651	NA	300708	159514	NA	NA	NA	ENST00000576892.8|NM_152274.5	8	Y	1	25	Q8N1B3	CCNQ_HUMAN	Cyclin-Q (CDK10-activating cyclin) (Cyclin-M) (Cyclin-related protein FAM58A)	CCNQ FAM58A	248	28369	NA	12120	11.84	15.1838	-1.95498	-1.06372	8.6	8.1	13.2
HGNC:1599	CCNT1	cyclin T1	Housekeeping	12	12q13.11-q13.12	CCNT|CYCT1	NA	HIVE1	human immunodeficiency virus type 1 (HIV-1) expression (elevated) 1	Cyclins|P-TEFb complex subunits	473|1281	904	ENSG00000129315	OTTHUMG00000170393	uc001rsd.5	AF048730	NM_001240	CCDS61109|CCDS8766	9491887|9499409	MGI:1328363	RGD:1311151	NA	143055	NA	NA	NA	NA	ENST00000261900.8|NM_001240.4	64	Y	37	412	O60563	CCNT1_HUMAN	Cyclin-T1 (CycT1) (Cyclin-T)	CCNT1	726	80685	Nucleus {ECO:0000269|PubMed:12944466, ECO:0000269|PubMed:29849146}.	28540	6.03897	10.3398	-0.976614	-0.279376	9.1	8.6	8.6
HGNC:1600	CCNT2	cyclin T2	Housekeeping	2	2q21.3	NA	NA	NA	NA	Cyclins|P-TEFb complex subunits	473|1281	905	ENSG00000082258	OTTHUMG00000131712	uc002tuc.3	AF048731	NM_058241	CCDS2175|CCDS2174	9499409|10465067	MGI:1920199	RGD:1309205	NA	603862	NA	NA	NA	NA	ENST00000264157.10|NM_058241.3	51	Y	25	67	O60583	CCNT2_HUMAN	Cyclin-T2 (CycT2)	CCNT2	730	81029	Cytoplasm, perinuclear region {ECO:0000250|UniProtKB:Q7TQK0}. Nucleus {ECO:0000250|UniProtKB:Q7TQK0}. Note=Nucleus in differentiating cells. {ECO:0000250|UniProtKB:Q7TQK0}.	41107	6.96034	11.656	-1.28027	-0.565641	4.9	4.6	10.5
HGNC:23354	CCNY	cyclin Y	Pathway-annotated	10	10p11.21	CFP1|CBCP1	NA	C10orf9	chromosome 10 open reading frame 9	Cyclins	473	219771	ENSG00000108100	OTTHUMG00000017955	uc001iyw.6	AF413522|AY504868	NM_181698	CCDS7189|CCDS60513|CCDS7190	20441050	MGI:1915224	RGD:1565969	NA	612786	NA	NA	NA	NA	ENST00000374704.8|NM_145012.6	12	Y	0	64	Q8ND76	CCNY_HUMAN	Cyclin-Y (Cyc-Y) (Cyclin box protein 1) (Cyclin fold protein 1) (cyclin-X)	CCNY C10orf9 CBCP1 CFP1	341	39337	Cell membrane {ECO:0000269|PubMed:18060517, ECO:0000269|PubMed:19524571, ECO:0000269|PubMed:20059949, ECO:0000269|PubMed:22184064}; Lipid-anchor {ECO:0000269|PubMed:18060517, ECO:0000269|PubMed:19524571, ECO:0000269|PubMed:20059949, ECO:0000269|PubMed:22184064}; Cytoplasmic side {ECO:0000269|PubMed:18060517, ECO:0000269|PubMed:19524571, ECO:0000269|PubMed:20059949, ECO:0000269|PubMed:22184064}.; [Isoform 3]: Nucleus.	325644	13.8106	20.7509	-0.830726	-0.496538	25.3	23.9	23.9
HGNC:26868	CCNYL1	cyclin Y like 1	Pathway-annotated	2	2q33.3	FLJ40432	NA	NA	cyclin Y-like 1	Cyclins|MicroRNA protein coding host genes	473|1691	151195	ENSG00000163249	OTTHUMG00000132946	uc002vci.4	AK095479	NM_152523	CCDS2377|CCDS46503|CCDS82564	26305884	MGI:2138614	RGD:1310683	NA	620559	NA	NA	NA	NA	ENST00000295414.8|NM_001330218.2	11	Y	0	24	Q8N7R7	CCYL1_HUMAN	Cyclin-Y-like protein 1	CCNYL1	359	40705	NA	50299	3.97234	5.42257	-0.828423	-0.503736	11.1	10.5	10.5
HGNC:56313	CCNYL1B	cyclin Y like 1B	Pathway-orphan	16	16p11.2	NA	NA	NA	NA	NA	NA	102724485	ENSG00000284209	NA	NA	NA	XM_011546045	NA	NA	NA	NA	NA	NA	NA	NA	NA	NA	NA	NA	N	0	NA	A0A8V8TMC4	CYL1B_HUMAN	Cyclin-Y-like protein 1B	CCNYL1B	285	32724	NA	29611	0	0	0.295596	-0.10065	0	0	0
HGNC:24342	CCP110	centriolar coiled-coil protein 110	Pathway-annotated	16	16p12.3	KIAA0419|CP110	NA	NA	centriolar coiled coil protein 110kDa	NA	NA	9738	ENSG00000103540	OTTHUMG00000131459	uc002dgk.5	AB007879	NM_014711	CCDS55992|CCDS10579	9455477|12361598|16760425	MGI:2141942	RGD:1310509	NA	609544	NA	NA	NA	NA	ENST00000694978.1|NM_001323572.2	49	Y	27	98	O43303	CP110_HUMAN	Centriolar coiled-coil protein of 110 kDa (Centrosomal protein of 110 kDa) (CP110) (Cep110)	CCP110 CEP110 CP110 KIAA0419	1012	113424	Cytoplasm, cytoskeleton, microtubule organizing center, centrosome, centriole {ECO:0000269|PubMed:12361598, ECO:0000269|PubMed:14654843, ECO:0000269|PubMed:16760425, ECO:0000269|PubMed:17681131, ECO:0000269|PubMed:17719545, ECO:0000269|PubMed:20596027, ECO:0000269|PubMed:21620453, ECO:0000269|PubMed:30375385}. Cytoplasm, cytoskeleton, microtubule organizing center, centrosome {ECO:0000269|PubMed:30375385}. Cytoplasm, cytoskeleton, cilium basal body {ECO:0000250|UniProtKB:Q7TSH4}. Note=Recruited early and then associates with the growing distal tips. Recruited to the mother centriole by KIF24 (PubMed:21620453). Removed from centrioles by TTBK2, leading to initiation of ciliogenesis and localizes only to the daughter centriole in ciliated cells. In cytotoxic T lymphocytes remains associated with the mother centriole during docking of the centrosome at the immunological synapse upon target contact (By similarity). Recruited at the distal end of the mother centriole by MPHOSPH9 (PubMed:30375385). {ECO:0000250|UniProtKB:Q7TSH4, ECO:0000269|PubMed:21620453, ECO:0000269|PubMed:30375385}.	29597	3.09825	4.30353	-1.38897	-1.06566	4.6	4.3	4.3
HGNC:24227	CCPG1	cell cycle progression 1	Pathway-annotated	15	15q21.3	KIAA1254|CPR8	NA	NA	NA	MicroRNA protein coding host genes	1691	9236	ENSG00000260916	OTTHUMG00000172678	uc002acv.3	AF212228	NM_004748	CCDS55966|CCDS42039|CCDS55967	9383053|10574462	MGI:1196419	RGD:1311261	NA	611326	NA	NA	NA	NA	ENST00000442196.8|NM_001204450.2	46	Y	0	37	Q9ULG6	CCPG1_HUMAN	Cell cycle progression protein 1 (Cell cycle progression restoration protein 8)	CCPG1 CCP8 CPR8 KIAA1254	757	87340	Cytoplasmic granule membrane {ECO:0000250}; Single-pass type II membrane protein {ECO:0000250}.	68478	10.5919	14.2814	-1.17403	-0.752066	53.2	49.7	49.7
HGNC:1602	CCR1	C-C motif chemokine receptor 1	Pathway-annotated	3	3p21.31	CKR-1|MIP1aR|CD191	NA	SCYAR1|CMKBR1	chemokine (C-C motif) receptor 1	CD molecules|C-C motif chemokine receptors	471|1091	1230	ENSG00000163823	OTTHUMG00000133451	uc003cph.2	NA	NM_001295	CCDS2737	7679328	MGI:104618	RGD:708446	NA	601159	449063	NA	objectId:58	NA	ENST00000296140.4|NM_001295.3	84	Y	18	162	P32246	CCR1_HUMAN	C-C chemokine receptor type 1 (C-C CKR-1) (CC-CKR-1) (CCR-1) (CCR1) (HM145) (LD78 receptor) (Macrophage inflammatory protein 1-alpha receptor) (MIP-1alpha-R) (RANTES-R) (CD antigen CD191)	CCR1 CMKBR1 CMKR1 SCYAR1	355	41173	Cell membrane {ECO:0000269|PubMed:18587271}; Multi-pass membrane protein {ECO:0000269|PubMed:18587271}.	6602	1.16966	1.203	-0.0395505	-0.325839	5	4.8	4.8
HGNC:1603	CCR2	C-C motif chemokine receptor 2	Pathway-annotated	3	3p21.31	CC-CKR-2|CKR2|MCP-1-R|CD192|FLJ78302	NA	CMKBR2	chemokine (C-C motif) receptor 2	CD molecules|C-C motif chemokine receptors	471|1091	729230	ENSG00000121807	OTTHUMG00000156466	uc003cpn.5	NA	NM_000647	CCDS43078|CCDS46813	8146186	MGI:106185	RGD:620876	NA	601267	NA	NA	objectId:59	NA	ENST00000445132.3|NM_001123396.4	93	Y	23	543	P41597	CCR2_HUMAN	C-C chemokine receptor type 2 (C-C CKR-2) (CC-CKR-2) (CCR-2) (CCR2) (Monocyte chemoattractant protein 1 receptor) (MCP-1-R) (CD antigen CD192)	CCR2 CMKBR2	374	41915	Cell membrane {ECO:0000269|PubMed:15995708, ECO:0000269|PubMed:18587271}; Multi-pass membrane protein {ECO:0000255}. Note=The chemoattractant receptors are distributed throughout the cell surface; after stimulation with a ligand, such as CCL2, they are rapidly recruited into microdomain clusters at the cell membrane. {ECO:0000269|PubMed:15995708}.	7076	0.278598	1.06753	0.0118778	-0.0344417	1.1	1	1
HGNC:1604	CCR3	C-C motif chemokine receptor 3	Pathway-annotated	3	3p21.31	CC-CKR-3|CKR3|CD193	NA	CMKBR3	chemokine (C-C motif) receptor 3	CD molecules|C-C motif chemokine receptors	471|1091	1232	ENSG00000183625	OTTHUMG00000133484	uc003cpg.3	AF247361	NM_001164680	CCDS54574|CCDS2738	8631813|9024664	MGI:104616	RGD:620593	NA	601268	NA	NA	objectId:60	NA	ENST00000395940.3|NM_178329.3	44	Y	30	203	P51677	CCR3_HUMAN	C-C chemokine receptor type 3 (C C CKR3) (C-C CKR-3) (CC-CKR-3) (CCR-3) (CCR3) (CKR 3) (CKR3) (Eosinophil eotaxin receptor) (CD antigen CD193)	CCR3 CMKBR3	355	41044	Cell membrane; Multi-pass membrane protein {ECO:0000255}.	135816	0.0232173	0.0221947	0.162153	-0.195023	0.1	0.1	0.1
HGNC:1605	CCR4	C-C motif chemokine receptor 4	Pathway-annotated	3	3p22.3	CC-CKR-4|CMKBR4|CKR4|k5-5|ChemR13|CD194	NA	NA	chemokine (C-C motif) receptor 4	CD molecules|C-C motif chemokine receptors	471|1091	1233	ENSG00000183813	OTTHUMG00000130752	uc003cfg.2	X85740	NM_005508	CCDS2656	7642634|8884276	MGI:107824	RGD:620594	NA	604836	NA	NA	objectId:61	NA	ENST00000330953.6|NM_005508.5	35	Y	17	121	P51679	CCR4_HUMAN	C-C chemokine receptor type 4 (C-C CKR-4) (CC-CKR-4) (CCR-4) (CCR4) (K5-5) (CD antigen CD194)	CCR4 CMKBR4	360	41403	Cell membrane; Multi-pass membrane protein.	4705	0.118109	0.256275	-0.0375233	-0.10515	0.3	0.3	0.3
HGNC:1606	CCR5	C-C motif chemokine receptor 5	Pathway-annotated	3	3p21.31	CKR-5|CC-CKR-5|CKR5|CD195|IDDM22	NA	CMKBR5	chemokine (C-C motif) receptor 5|chemokine (C-C motif) receptor 5 (gene/pseudogene)|C-C motif chemokine receptor 5 (gene/pseudogene)	CD molecules|C-C motif chemokine receptors	471|1091	1234	ENSG00000160791	OTTHUMG00000133481	uc062izs.1	NA	NM_000579	CCDS2739	8639485|9284370|20210993	MGI:107182	RGD:620596	NA	601373	324270	NA	objectId:62	NA	ENST00000292303.5|NM_001394783.1	91	Y	39	1633	P51681	CCR5_HUMAN	C-C chemokine receptor type 5 (C-C CKR-5) (CC-CKR-5) (CCR-5) (CCR5) (CHEMR13) (HIV-1 fusion coreceptor) (CD antigen CD195)	CCR5 CMKBR5	352	40524	Cell membrane {ECO:0000269|PubMed:10383387, ECO:0000269|PubMed:11323418}; Multi-pass membrane protein {ECO:0000269|PubMed:11323418}.	5260	0.401095	0.455788	-0.106274	-0.335759	1.1	1	1
HGNC:1607	CCR6	C-C motif chemokine receptor 6	Pathway-annotated	6	6q27	CKR-L3|GPR-CY4|CMKBR6|GPR29|DRY-6|DCR2|BN-1|CD196	NA	STRL22	chemokine (C-C motif) receptor 6	CD molecules|C-C motif chemokine receptors	471|1091	1235	ENSG00000112486	OTTHUMG00000016015	uc010kkm.3	U68030	NM_001394582	CCDS5298	8886020	MGI:1333797	RGD:1308562	NA	601835	377602	NA	objectId:63	NA	ENST00000341935.10|NM_031409.4	47	Y	19	207	P51684	CCR6_HUMAN	C-C chemokine receptor type 6 (C-C CKR-6) (CC-CKR-6) (CCR-6) (Chemokine receptor-like 3) (CKR-L3) (DRY6) (G-protein coupled receptor 29) (GPR-CY4) (GPRCY4) (LARC receptor) (CD antigen CD196)	CCR6 CKRL3 CMKBR6 GPR29 STRL22	374	42494	Cell membrane {ECO:0000269|PubMed:23765988}; Multi-pass membrane protein {ECO:0000255}. Cell surface {ECO:0000269|PubMed:12081481}.	27334	0.431122	0.517275	0.194802	-0.146615	0.1	0.1	0.4
HGNC:1608	CCR7	C-C motif chemokine receptor 7	Pathway-annotated	17	17q21.2	BLR2|CDw197|CD197	NA	CMKBR7|EBI1	chemokine (C-C motif) receptor 7	CD molecules|C-C motif chemokine receptors	471|1091	1236	ENSG00000126353	OTTHUMG00000133375	uc002huw.4	NA	NM_001301714	CCDS77026|CCDS11369	8383238	MGI:103011	RGD:735151	NA	600242	NA	NA	objectId:64	NA	ENST00000246657.2|NM_001838.4	72	Y	16	317	P32248	CCR7_HUMAN	C-C chemokine receptor type 7 (C-C CKR-7) (CC-CKR-7) (CCR-7) (BLR2) (CDw197) (Epstein-Barr virus-induced G-protein coupled receptor 1) (EBI1) (EBV-induced G-protein coupled receptor 1) (MIP-3 beta receptor) (CD antigen CD197)	CCR7 CMKBR7 EBI1 EVI1	378	42874	Cell membrane; Multi-pass membrane protein.	11703	0.436347	1.11383	0.161128	-0.164009	0.3	0.2	2.1
HGNC:1609	CCR8	C-C motif chemokine receptor 8	Pathway-annotated	3	3p22.1	CY6|TER1|CKR-L1|GPR-CY6|CDw198	NA	CMKBRL2|CMKBR8	chemokine (C-C motif) receptor 8	CD molecules|C-C motif chemokine receptors	471|1091	1237	ENSG00000179934	OTTHUMG00000131290	uc010hhr.3	D49919	NM_005201	CCDS2684	8816377|8886020	MGI:1201402	RGD:1304893	NA	601834	NA	NA	objectId:65	NA	ENST00000326306.5|NM_005201.4	34	Y	16	69	P51685	CCR8_HUMAN	C-C chemokine receptor type 8 (C-C CKR-8) (CC-CKR-8) (CCR-8) (CC chemokine receptor CHEMR1) (CMKBRL2) (Chemokine receptor-like 1) (CKR-L1) (GPR-CY6) (GPRCY6) (TER1) (CD antigen CDw198)	CCR8 CKRL1 CMKBR8 CMKBRL2	355	40844	Cell membrane; Multi-pass membrane protein.	3971	0	0.0326937	0.237535	-0.0518703	0.1	0	0
HGNC:1610	CCR9	C-C motif chemokine receptor 9	Pathway-annotated	3	3p21.31	GPR-9-6|CDw199	NA	GPR28	chemokine (C-C motif) receptor 9	CD molecules|C-C motif chemokine receptors	471|1091	10803	ENSG00000173585	OTTHUMG00000133450	uc003coz.3	AJ132337	NM_001256369	CCDS2733|CCDS2732	10229797	MGI:1341902	RGD:628750	NA	604738	NA	NA	objectId:66	NA	ENST00000357632.7|NM_031200.3	41	Y	15	86	P51686	CCR9_HUMAN	C-C chemokine receptor type 9 (C-C CKR-9) (CC-CKR-9) (CCR-9) (G-protein coupled receptor 28) (GPR-9-6) (CD antigen CDw199)	CCR9 GPR28	369	42016	Cell membrane {ECO:0000305|PubMed:27926729}; Multi-pass membrane protein {ECO:0000305|PubMed:27926729}.	18749	0.0655376	0.645589	0.231958	0.563691	0.3	0.3	0.4
HGNC:4474	CCR10	C-C motif chemokine receptor 10	Pathway-annotated	17	17q21.2	NA	NA	GPR2	G protein-coupled receptor 2|chemokine (C-C motif) receptor 10	C-C motif chemokine receptors	1091	2826	ENSG00000184451	OTTHUMG00000132301	uc002iax.5	AF215981	NM_016602	CCDS11435	7851889	MGI:1096320	RGD:1310716	NA	600240	NA	NA	objectId:67	NA	ENST00000332438.4|NM_016602.3	29	Y	15	46	P46092	CCR10_HUMAN	C-C chemokine receptor type 10 (C-C CKR-10) (CC-CKR-10) (CCR-10) (G-protein coupled receptor 2)	CCR10 GPR2	362	38416	Cell membrane; Multi-pass membrane protein.	5028	0.979158	1.66153	-0.60849	-0.475308	0.5	0.4	2.8
HGNC:1612	CCRL2	C-C motif chemokine receptor like 2	Pathway-annotated	3	3p21.31	HCR|CRAM-B|CKRX|CRAM-A|ACKR5	atypical chemokine receptor 5	NA	chemokine (C-C motif) receptor-like 2	Atypical chemokine receptors	1090	9034	ENSG00000121797	OTTHUMG00000156318	uc003cpp.5	AF014958	NM_001130910	CCDS46814|CCDS43079	9473515	MGI:1920904	RGD:1311811	NA	608379	NA	NA	objectId:78	NA	ENST00000399036.4|NM_003965.5	38	Y	8	29	O00421	CCRL2_HUMAN	C-C chemokine receptor-like 2 (Chemokine receptor CCR11) (Chemokine receptor X) (Putative MCP-1 chemokine receptor)	CCRL2 CCR11 CCR6 CKRX CRAM HCR	344	39513	Cell membrane {ECO:0000269|PubMed:18397265, ECO:0000269|PubMed:20002784}; Multi-pass membrane protein {ECO:0000269|PubMed:18397265, ECO:0000269|PubMed:20002784}.	5831	0.713006	1.79823	-0.0931031	0.0777694	1.4	1.4	2.2
HGNC:1613	CCS	copper chaperone for superoxide dismutase	Pathway-annotated	11	11q13.2	NA	NA	NA	NA	NA	NA	9973	ENSG00000173992	OTTHUMG00000167238	uc001oir.4	AF002210	NM_005125	CCDS8146	9295278	MGI:1333783	RGD:620403	ALSOD, the Amyotrophic Lateral Sclerosis Online Genetic Database|http://alsod.iop.kcl.ac.uk/	603864	NA	NA	NA	NA	ENST00000533244.6|NM_005125.2	25	Y	10	65	O14618	CCS_HUMAN	Copper chaperone for superoxide dismutase (Superoxide dismutase copper chaperone)	CCS	274	29041	Cytoplasm {ECO:0000269|PubMed:9726962}.	12866	29.3029	35.2218	-0.502611	-0.303971	22	20.5	20.5
HGNC:29578	CCSAP	centriole, cilia and spindle associated protein	Pathway-annotated	1	1q42.13	FLJ41471|CSAP	centriole and spindle-associated protein	C1orf96	chromosome 1 open reading frame 96|centriole, cilia and spindle-associated protein	NA	NA	126731	ENSG00000154429	OTTHUMG00000037663	uc001htl.4	BC071609	NM_145257	CCDS1577|CCDS91172	22493317	MGI:1920670	RGD:1563235	NA	616762	NA	NA	NA	NA	ENST00000284617.7|NM_145257.5	19	Y	0	11	Q6IQ19	CCSAP_HUMAN	Centriole, cilia and spindle-associated protein	CCSAP C1orf96 CSAP	270	30216	Cytoplasm, cytoskeleton, microtubule organizing center, centrosome, centriole {ECO:0000269|PubMed:22493317}. Cytoplasm, cytoskeleton, spindle {ECO:0000269|PubMed:22493317, ECO:0000269|PubMed:26562023}. Cytoplasm, cytoskeleton {ECO:0000269|PubMed:22493317}. Cytoplasm, cytoskeleton, cilium basal body {ECO:0000269|PubMed:22493317}. Cytoplasm, cytoskeleton, cilium axoneme {ECO:0000269|PubMed:22493317}. Cell projection, axon {ECO:0000269|PubMed:22493317}. Cell projection, cilium {ECO:0000269|PubMed:22493317}. Cytoplasm, cytoskeleton, microtubule organizing center, centrosome {ECO:0000269|PubMed:14654843, ECO:0000269|PubMed:26562023}. Note=Localizes to two to four centrioles throughout the cell cycle. Localizes to mitotic spindle microtubules during prometaphase and throughout the remainder of mitosis. Localizes to cytoskeleton on interphase. Localizes at the ciliary transition zone which connects the basal bodies to ciliary microtubules. Colocalizes with polyglutamylated tubulin. {ECO:0000269|PubMed:22493317, ECO:0000269|PubMed:26562023}.	22283	0.878838	2.20651	-0.658655	-0.613977	1.4	1.3	1.7
HGNC:29349	CCSER1	coiled-coil serine rich protein 1	Pathway-annotated	4	4q22.1	KIAA1680	NA	FAM190A	family with sequence similarity 190, member A|coiled-coil serine-rich protein 1	NA	NA	401145	ENSG00000184305	OTTHUMG00000160950	uc003hsv.5	NA	NM_001145065	CCDS47099|CCDS47100	11214970	MGI:3045354	RGD:1565731	NA	618934	NA	NA	NA	NA	ENST00000509176.6|NM_001145065.2	7	N	0	25	Q9C0I3	CCSE1_HUMAN	Serine-rich coiled-coil domain-containing protein 1 (Coiled-coil serine-rich protein 1)	CCSER1 FAM190A KIAA1680	900	99510	NA	1477901	0.66945	1.00636	0.919569	0.910733	0.9	0.9	0.9
HGNC:29197	CCSER2	coiled-coil serine rich protein 2	Pathway-annotated	10	10q23.1	NA	NA	KIAA1128|FAM190B	KIAA1128|family with sequence similarity 190, member B|coiled-coil serine-rich protein 2	NA	NA	54462	ENSG00000107771	OTTHUMG00000018641	uc001kdh.3	NA	NM_018999	CCDS73159|CCDS60583|CCDS60582|CCDS31235	10574461	MGI:101859	RGD:1304626	NA	619944	NA	NA	NA	NA	ENST00000372088.8|NM_001284240.2	28	Y	0	39	Q9H7U1	CCSE2_HUMAN	Serine-rich coiled-coil domain-containing protein 2 (Coiled-coil serine-rich protein 2) (Protein GCAP14 homolog)	CCSER2 FAM190B KIAA1128 NPD012	834	93548	Cytoplasm, cytoskeleton {ECO:0000250|UniProtKB:Q3UHI0}. Note=Associates with microtubules in interphase. Has diffuse expression throughout the cell during mitosis. {ECO:0000250|UniProtKB:Q3UHI0}.	189935	6.03469	6.75128	-1.3997	-1.17463	11.9	11.2	11.2
HGNC:1615	CCT2	chaperonin containing TCP1 subunit 2	Pathway-annotated	12	12q15	Cctb	NA	NA	chaperonin containing TCP1, subunit 2 (beta)	Chaperonins	587	10576	ENSG00000166226	OTTHUMG00000169383	uc001svb.2	AF026293	NM_006431	CCDS8991|CCDS55843	9819444	MGI:107186	RGD:1359143	NA	605139	470048	NA	NA	NA	ENST00000299300.11|NM_006431.3	79	Y	20	305	P78371	TCPB_HUMAN	T-complex protein 1 subunit beta (TCP-1-beta) (CCT-beta)	CCT2 99D8.1 CCTB	535	57488	Cytoplasm {ECO:0000269|PubMed:20080638}.	16144	44.8512	73.0097	-0.62895	-0.167491	93.2	89.6	89.6
HGNC:1616	CCT3	chaperonin containing TCP1 subunit 3	Pathway-annotated	1	1q22	Cctg	NA	TRIC5	chaperonin containing TCP1, subunit 3 (gamma)	Chaperonins	587	7203	ENSG00000163468	OTTHUMG00000024061	uc001fol.3	BC008019	NM_005998	CCDS1140|CCDS30888	8110840	MGI:104708	RGD:735038	NA	600114	NA	NA	NA	NA	ENST00000295688.8|NM_005998.5	68	Y	10	312	P49368	TCPG_HUMAN	T-complex protein 1 subunit gamma (TCP-1-gamma) (CCT-gamma) (hTRiC5)	CCT3 CCTG TRIC5	545	60534	Cytoplasm {ECO:0000305}.	58905	57.3842	80.7497	-0.949245	-0.363865	115.1	110.5	110.5
HGNC:1617	CCT4	chaperonin containing TCP1 subunit 4	Pathway-annotated	2	2p15	Cctd	NA	NA	chaperonin containing TCP1, subunit 4 (delta)	Chaperonins	587	10575	ENSG00000115484	OTTHUMG00000152166	uc002sbo.5	NA	NM_001256721	CCDS33206|CCDS58711	9819444	MGI:104689	RGD:727937	NA	605142	NA	NA	NA	NA	ENST00000394440.8|NM_006430.4	67	Y	11	278	P50991	TCPD_HUMAN	T-complex protein 1 subunit delta (TCP-1-delta) (CCT-delta) (Stimulator of TAR RNA-binding)	CCT4 CCTD SRB	539	57924	Cytoplasm {ECO:0000269|PubMed:17081065, ECO:0000269|PubMed:20080638}. Melanosome {ECO:0000269|PubMed:17081065}. Cytoplasm, cytoskeleton, microtubule organizing center, centrosome {ECO:0000269|PubMed:14654843, ECO:0000269|PubMed:20080638}. Cytoplasm, cytoskeleton, cilium basal body {ECO:0000250|UniProtKB:P80315}. Note=Identified by mass spectrometry in melanosome fractions from stage I to stage IV. {ECO:0000269|PubMed:17081065}.	20586	47.4007	69.6712	-1.06873	-0.540908	73.1	70.9	70.9
HGNC:1618	CCT5	chaperonin containing TCP1 subunit 5	Pathway-annotated	5	5p15.2	KIAA0098|CCTE	CCT-epsilon	NA	chaperonin containing TCP1, subunit 5 (epsilon)	Chaperonins	587	22948	ENSG00000150753	OTTHUMG00000131042	uc003jeq.4	D43950	NM_001306153	CCDS3877|CCDS77996|CCDS82990|CCDS82989|CCDS82988	16399879	MGI:107185	RGD:735161	LRG_361|http://ftp.ebi.ac.uk/pub/databases/lrgex/LRG_361.xml	610150	119222	NA	NA	NA	ENST00000280326.9|NM_012073.5	69	Y	10	310	P48643	TCPE_HUMAN	T-complex protein 1 subunit epsilon (TCP-1-epsilon) (CCT-epsilon)	CCT5 CCTE KIAA0098	541	59671	Cytoplasm {ECO:0000269|PubMed:20080638}. Cytoplasm, cytoskeleton, microtubule organizing center, centrosome {ECO:0000269|PubMed:14654843, ECO:0000269|PubMed:20080638}.	16460	36.0945	49.1081	-0.740873	-0.487733	76.5	73.3	73.3
HGNC:1620	CCT6A	chaperonin containing TCP1 subunit 6A	Pathway-annotated	7	7p11.2	TTCP20|TCPZ|Cctz|HTR3|TCP20	NA	CCT6	chaperonin containing TCP1, subunit 6A (zeta 1)	Chaperonins|Small nucleolar RNA protein coding host genes	587|1835	908	ENSG00000146731	OTTHUMG00000022842	uc003trl.2	M94083	NM_001762	CCDS34640|CCDS5523	1352881|8034610	MGI:107943	RGD:1304763	NA	104613	NA	NA	NA	NA	ENST00000275603.9|NM_001762.4	59	Y	16	278	P40227	TCPZ_HUMAN	T-complex protein 1 subunit zeta (TCP-1-zeta) (Acute morphine dependence-related protein 2) (CCT-zeta-1) (HTR3) (Tcp20)	CCT6A CCT6 CCTZ	531	58024	Cytoplasm {ECO:0000269|PubMed:8034610}.	12304	56.0827	78.3376	-0.813615	-0.269454	73.7	70.6	70.6
HGNC:1621	CCT6B	chaperonin containing TCP1 subunit 6B	Pathway-annotated	17	17q12	Cctz2|TSA303	NA	NA	chaperonin containing TCP1, subunit 6B (zeta 2)	Chaperonins	587	10693	ENSG00000132141	OTTHUMG00000179770	uc002hig.4	D78333	NM_006584	CCDS54106|CCDS54105|CCDS32617	8812458|9013858	MGI:1329013	RGD:1359453	NA	610730	NA	NA	NA	NA	ENST00000314144.10|NM_006584.4	31	Y	10	48	Q92526	TCPW_HUMAN	T-complex protein 1 subunit zeta-2 (TCP-1-zeta-2) (CCT-zeta-2) (CCT-zeta-like) (TCP-1-zeta-like) (Testis-specific Tcp20) (Testis-specific protein TSA303)	CCT6B	530	57821	Cytoplasm {ECO:0000305|PubMed:8812458}.	53219	1.48775	3.65868	0.223258	-0.0642345	3.9	3.9	3.9
HGNC:1622	CCT7	chaperonin containing TCP1 subunit 7	Pathway-annotated	2	2p13.2	Ccth|Nip7-1	NA	NA	chaperonin containing TCP1, subunit 7 (eta)	Chaperonins	587	10574	ENSG00000135624	OTTHUMG00000152765	uc002siz.4	AF026292	NM_001009570	CCDS54367|CCDS46336|CCDS42696|CCDS54366	9819444	MGI:107184	RGD:1306422	NA	605140	NA	NA	NA	NA	ENST00000258091.10|NM_006429.4	57	Y	18	258	Q99832	TCPH_HUMAN	T-complex protein 1 subunit eta (TCP-1-eta) (CCT-eta) (HIV-1 Nef-interacting protein) [Cleaved into: T-complex protein 1 subunit eta, N-terminally processed]	CCT7 CCTH NIP7-1	543	59367	Cytoplasm {ECO:0000250|UniProtKB:P80313}.	19601	59.4104	90.7157	-1.37188	-0.688186	112.9	107.6	107.6
HGNC:1623	CCT8	chaperonin containing TCP1 subunit 8	Pathway-annotated	21	21q21.3	Cctq|PRED71	NA	C21orf112	chromosome 21 open reading frame 112|chaperonin containing TCP1, subunit 8 (theta)	Chaperonins	587	10694	ENSG00000156261	OTTHUMG00000044595	uc002ynb.5	Z37163	NM_001282907	CCDS68181|CCDS68180|CCDS33528	7890169	MGI:107183	RGD:1305452	NA	617786	NA	NA	NA	NA	ENST00000286788.9|NM_006585.4	57	Y	15	291	P50990	TCPQ_HUMAN	T-complex protein 1 subunit theta (TCP-1-theta) (CCT-theta) (Chaperonin containing T-complex polypeptide 1 subunit 8) (Renal carcinoma antigen NY-REN-15)	CCT8 C21orf112 CCTQ KIAA0002	548	59621	Cytoplasm {ECO:0000269|PubMed:20080638}. Cytoplasm, cytoskeleton, microtubule organizing center, centrosome {ECO:0000269|PubMed:14654843, ECO:0000269|PubMed:20080638}. Cytoplasm, cytoskeleton, cilium basal body {ECO:0000250|UniProtKB:P42932}.	17992	47.0619	68.5379	-0.673027	-0.323567	103	98.9	98.9
HGNC:15553	CCT8L2	chaperonin containing TCP1 subunit 8 like 2	Pathway-annotated	22	22q11.1	CESK1	NA	NA	chaperonin containing TCP1, subunit 8 (theta)-like 2	NA	NA	150160	ENSG00000198445	OTTHUMG00000141302	uc002zlp.2	AP003553	NM_014406	CCDS13738	20193073	MGI:2685289	RGD:1561536	NA	NA	NA	NA	NA	NA	ENST00000359963.4|NM_014406.5	1	Y	0	6	Q96SF2	TCPQM_HUMAN	T-complex protein 1 subunit theta-like 2	CCT8L2 CESK1	557	59388	Cytoplasm {ECO:0000250|UniProtKB:P40227}.	2059	0	0.0392615	0.294331	-0.0955011	0	0	0
HGNC:21691	CCZ1	CCZ1 homolog, vacuolar protein trafficking and biogenesis associated	Pathway-annotated	7	7p22.1	CGI-43|CCZ1A	NA	C7orf28A	chromosome 7 open reading frame 28A|CCZ1 vacuolar protein trafficking and biogenesis associated homolog (S. cerevisiae)	NA	NA	51622	ENSG00000122674	OTTHUMG00000155502	uc003spf.4	AF151801	NM_015622	CCDS34597	10810093|20305638	MGI:2141070	RGD:1306410	NA	620660	NA	NA	NA	NA	ENST00000325974.9|NM_015622.6	26	Y	4	33	P86791	CCZ1_HUMAN	Vacuolar fusion protein CCZ1 homolog	CCZ1 C7orf28A CGI-43	482	55866	Lysosome membrane {ECO:0000269|PubMed:17897319}.	27825	4.36504	9.10156	-1.86377	0.0618428	11	10.5	26.5
HGNC:21717	CCZ1B	CCZ1 homolog B, vacuolar protein trafficking and biogenesis associated	Pathway-annotated	7	7p22.1	DKFZP586I1023|H_NH0577018.2|MGC19819	similar to CGI-43 protein	C7orf28B	chromosome 7 open reading frame 28B|CCZ1 vacuolar protein trafficking and biogenesis associated homolog B (S. cerevisiae)|CCZ1 homolog, vacuolar protein trafficking and biogenesis associated B	NA	NA	221960	ENSG00000146574	OTTHUMG00000152441	uc003sqx.3	BC010130	NM_198097	CCDS5354	12477932	MGI:2141070	NA	NA	NA	NA	NA	NA	NA	ENST00000316731.13|NM_198097.5	8	Y	4	19	P86790	CCZ1B_HUMAN	Vacuolar fusion protein CCZ1 homolog B (Vacuolar fusion protein CCZ1 homolog-like)	CCZ1B C7orf28B	482	55866	Lysosome membrane {ECO:0000269|PubMed:17897319}.	32636	3.55842	3.79347	-1.33433	-1.11392	29	27.8	27.8
HGNC:1634	CD1A	CD1a molecule	Pathway-annotated	1	1q23.1	NA	NA	CD1	CD1A antigen, a polypeptide|CD1a antigen	CD molecules|C1-set domain containing	471|591	909	ENSG00000158477	OTTHUMG00000017512	uc001frt.4	M28825	NM_001763	CCDS1174	2447586|2784820	NA	NA	NA	188370	NA	NA	NA	NA	ENST00000289429.6|NM_001763.3	23	Y	6	110	P06126	CD1A_HUMAN	T-cell surface glycoprotein CD1a (T-cell surface antigen T6/Leu-6) (hTa1 thymocyte antigen) (CD antigen CD1a)	CD1A	327	37077	Cell membrane {ECO:0000269|PubMed:11231314, ECO:0000269|PubMed:11600221, ECO:0000269|PubMed:18178838}; Single-pass type I membrane protein {ECO:0000255}. Membrane raft {ECO:0000269|PubMed:18178838}; Single-pass type I membrane protein {ECO:0000255}. Endosome membrane {ECO:0000269|PubMed:11231314}; Single-pass type I membrane protein {ECO:0000255}. Note=Subject to intracellular trafficking between the cell membrane and endosomes (PubMed:11231314). Localizes to cell surface lipid rafts (PubMed:18178838). {ECO:0000269|PubMed:11231314, ECO:0000269|PubMed:18178838}.	3845	0	0	0.139936	-0.207219	0	0	0
HGNC:1635	CD1B	CD1b molecule	Pathway-annotated	1	1q23.1	NA	NA	CD1	CD1B antigen, b polypeptide|CD1b antigen	CD molecules|C1-set domain containing	471|591	910	ENSG00000158485	OTTHUMG00000017513	uc001frx.4	M28826	NM_001764	CCDS1176	2447586	NA	NA	NA	188360	NA	NA	NA	NA	ENST00000368168.4|NM_001764.3	26	Y	6	62	P29016	CD1B_HUMAN	T-cell surface glycoprotein CD1b (CD antigen CD1b)	CD1B	333	36939	Cell membrane {ECO:0000269|PubMed:10899914, ECO:0000269|PubMed:10981968, ECO:0000269|PubMed:14716313}; Single-pass type I membrane protein {ECO:0000255}. Endosome membrane {ECO:0000269|PubMed:10899914, ECO:0000269|PubMed:14716313}; Single-pass type I membrane protein {ECO:0000255}. Lysosome membrane {ECO:0000269|PubMed:10899914, ECO:0000269|PubMed:10981968, ECO:0000269|PubMed:14716313}; Single-pass type I membrane protein {ECO:0000255}. Note=Subject to intracellular trafficking between the cell membrane, endosomes and lysosomes. {ECO:0000269|PubMed:10899914, ECO:0000269|PubMed:10981968, ECO:0000269|PubMed:14716313}.	3580	0	0	-0.409855	-0.583622	0.1	0	0
HGNC:1636	CD1C	CD1c molecule	Pathway-annotated	1	1q23.1	NA	NA	CD1	CD1C antigen, c polypeptide|CD1c antigen	CD molecules|C1-set domain containing	471|591	911	ENSG00000158481	OTTHUMG00000017514	uc001fru.4	M28827	NM_001765	CCDS1175	2447586	NA	NA	NA	188340	NA	NA	NA	NA	ENST00000368170.8|NM_001765.3	32	Y	6	64	P29017	CD1C_HUMAN	T-cell surface glycoprotein CD1c (CD antigen CD1c)	CD1C	333	37654	Cell membrane {ECO:0000269|PubMed:10890914, ECO:0000269|PubMed:10899914}; Single-pass type I membrane protein {ECO:0000255}. Endosome membrane {ECO:0000269|PubMed:10890914, ECO:0000269|PubMed:3097645}; Single-pass type I membrane protein. Lysosome {ECO:0000269|PubMed:10890914}. Note=Subject to intracellular trafficking between the cell membrane and endosomes. {ECO:0000269|PubMed:10890914, ECO:0000269|PubMed:3097645}.	4851	0.248876	0.459502	0.0714937	-0.203356	1.3	1.2	1.2
HGNC:1637	CD1D	CD1d molecule	Pathway-annotated	1	1q23.1	NA	NA	NA	CD1D antigen, d polypeptide|CD1d antigen	CD molecules|C1-set domain containing	471|591	912	ENSG00000158473	OTTHUMG00000022436	uc001frr.4	BC027926	NM_001766	CCDS91074|CCDS1173|CCDS91075	2463622	MGI:107674|MGI:107675	RGD:2296	NA	188410	NA	NA	objectId:2997	NA	ENST00000674085.2|NM_001371762.2	49	Y	6	190	P15813	CD1D_HUMAN	Antigen-presenting glycoprotein CD1d (R3G1) (CD antigen CD1d)	CD1D	335	37717	Cell membrane {ECO:0000269|PubMed:11927549, ECO:0000269|PubMed:17475845, ECO:0000269|PubMed:9973405}; Single-pass type I membrane protein {ECO:0000305|PubMed:9973405}. Basolateral cell membrane {ECO:0000269|PubMed:9973405}; Single-pass type I membrane protein {ECO:0000305|PubMed:9973405}. Endosome membrane {ECO:0000269|PubMed:11927549, ECO:0000269|PubMed:9973405}; Single-pass type I membrane protein {ECO:0000305|PubMed:9973405}. Lysosome membrane {ECO:0000269|PubMed:17475845, ECO:0000269|PubMed:9973405}; Single-pass type I membrane protein {ECO:0000269|PubMed:9973405}. Endoplasmic reticulum membrane {ECO:0000269|PubMed:11927549}; Single-pass type I membrane protein {ECO:0000269|PubMed:11927549}. Note=Subject to intracellular trafficking between the cell membrane, endosomes and lysosomes. {ECO:0000269|PubMed:9973405}.	8397	1.75858	3.8408	0.0508916	0.0186273	0.3	0.3	2.1
HGNC:1638	CD1E	CD1e molecule	Pathway-annotated	1	1q23.1	NA	NA	NA	CD1E antigen, e polypeptide|CD1e antigen	CD molecules|C1-set domain containing	471|591	913	ENSG00000158488	OTTHUMG00000017515	uc001fse.4	AJ289111	NM_030893	CCDS41422|CCDS53388|CCDS41417|CCDS53387|CCDS53384|CCDS53389|CCDS53385|CCDS53390|CCDS41419|CCDS53386|CCDS41418|CCDS41420|CCDS41421	10948205	NA	NA	NA	188411	NA	NA	NA	NA	ENST00000368167.8|NM_030893.4	27	Y	3	39	P15812	CD1E_HUMAN	T-cell surface glycoprotein CD1e, membrane-associated (hCD1e) (R2G1) (CD antigen CD1e) [Cleaved into: T-cell surface glycoprotein CD1e, soluble (sCD1e)]	CD1E	388	43626	[T-cell surface glycoprotein CD1e, membrane-associated]: Golgi apparatus membrane; Single-pass type I membrane protein. Early endosome. Late endosome. Note=Predominantly localized in the trans-Golgi network in immature dendritic cells, and as a cleaved, soluble protein in the lysosome lumen of mature dendritic cells.; [T-cell surface glycoprotein CD1e, soluble]: Lysosome lumen.	3857	0.0353125	0.09145	-0.244948	-0.332326	0.9	0.8	0.8
HGNC:1639	CD2	CD2 molecule	Pathway-annotated	1	1p13.1	NA	NA	SRBC	CD2 antigen (p50), sheep red blood cell receptor	CD molecules|V-set domain containing|C2-set domain containing|Ig-like cell adhesion molecule family	471|590|592|1410	914	ENSG00000116824	OTTHUMG00000022750	uc001egu.5	BC033583	NM_001767	CCDS889	2437578	MGI:88320	RGD:2297	NA	186990	NA	NA	objectId:2600	NA	ENST00000369478.4|NM_001767.5	53	Y	187	115	P06729	CD2_HUMAN	T-cell surface antigen CD2 (Erythrocyte receptor) (LFA-2) (LFA-3 receptor) (Rosette receptor) (T-cell surface antigen T11/Leu-5) (CD antigen CD2)	CD2 SRBC	351	39448	Cell membrane {ECO:0000269|PubMed:23006327, ECO:0000269|PubMed:2437578}; Single-pass type I membrane protein {ECO:0000305}.	14799	1.05949	1.16081	-0.00420622	-0.294891	2.6	2.4	2.4
HGNC:14258	CD2AP	CD2 associated protein	Pathway-annotated	6	6p12.3	CMS	Cas ligand with multiple Src homology (SH) 3 domains	NA	NA	NA	NA	23607	ENSG00000198087	OTTHUMG00000014799	uc003oyw.4	AF146277	NM_012120	CCDS34472	9741631|10339567|30612599	MGI:1330281	RGD:727803	NA	604241	236656	NA	NA	NA	ENST00000359314.5|NM_012120.3	56	Y	9	171	Q9Y5K6	CD2AP_HUMAN	CD2-associated protein (Adapter protein CMS) (Cas ligand with multiple SH3 domains)	CD2AP	639	71451	Cytoplasm, cytoskeleton {ECO:0000269|PubMed:15800069}. Cell projection, ruffle {ECO:0000269|PubMed:10339567}. Cell junction {ECO:0000269|PubMed:22891260}. Note=Colocalizes with F-actin and BCAR1/p130Cas in membrane ruffles (PubMed:10339567). Located at podocyte slit diaphragm between podocyte foot processes (By similarity). During late anaphase and telophase, concentrates in the vicinity of the midzone microtubules and in the midbody in late telophase (PubMed:15800069). {ECO:0000250|UniProtKB:Q9JLQ0, ECO:0000269|PubMed:10339567, ECO:0000269|PubMed:15800069}.	149474	17.4649	21.9594	1.46476	1.30211	34.9	32.9	32.9
HGNC:1656	CD2BP2	CD2 cytoplasmic tail binding protein 2	Housekeeping	16	16p11.2	LIN1|Snu40|PPP1R59|U5-52K	protein phosphatase 1, regulatory subunit 59	NA	CD2 antigen (cytoplasmic tail)-binding protein 2|CD2 (cytoplasmic tail) binding protein 2	Protein phosphatase 1 regulatory subunits|U5 small nuclear ribonucleoprotein	694|1503	10421	ENSG00000169217	OTTHUMG00000132397	uc002dxs.3	AF104222	NM_006110	CCDS10675	9843987	MGI:1917483	RGD:1311741	NA	604470	NA	NA	NA	NA	ENST00000305596.8|NM_006110.3	22	Y	6	113	O95400	CD2B2_HUMAN	CD2 antigen cytoplasmic tail-binding protein 2 (CD2 cytoplasmic domain-binding protein 2) (CD2 tail-binding protein 2) (U5 snRNP 52K protein) (U5-52K)	CD2BP2 KIAA1178	341	37646	Cytoplasm. Nucleus. Note=Predominantly nuclear.	4535	32.7095	46.3405	-0.713272	0.125263	21.6	20.3	41.6
HGNC:1673	CD3D	CD3 delta subunit of T-cell receptor complex	Pathway-annotated	11	11q23.3	CD3DELTA|CD3-DELTA	T-cell surface glycoprotein CD3 delta chain	T3D	CD3d antigen, delta polypeptide (TiT3 complex)|CD3d molecule, delta (CD3-TCR complex)|CD3d molecule	CD molecules	471	915	ENSG00000167286	OTTHUMG00000166970	uc001pss.2	X01451	NM_000732	CCDS41724|CCDS8394	2468134|12507424	MGI:88331	RGD:2304	CD3Dbase: Mutation registry for Autosomal recessive CD3delta deficiency|http://structure.bmc.lu.se/idbase/CD3Dbase/|LRG_37|http://ftp.ebi.ac.uk/pub/databases/lrgex/LRG_37.xml	186790	159197	NA	NA	NA	ENST00000300692.9|NM_000732.6	110	Y	45	125	P04234	CD3D_HUMAN	T-cell surface glycoprotein CD3 delta chain (T-cell receptor T3 delta chain) (CD antigen CD3d)	CD3D T3D	171	18930	Cell membrane; Single-pass type I membrane protein.	3630	0.858324	1.14327	0.0224962	-0.253585	2.1	2	2.2
HGNC:1674	CD3E	CD3 epsilon subunit of T-cell receptor complex	Pathway-annotated	11	11q23.3	CD3epsilon|CD3-epsilon	T-cell surface glycoprotein CD3 epsilon chain	NA	CD3e antigen, epsilon polypeptide (TiT3 complex)|CD3e molecule, epsilon (CD3-TCR complex)|CD3e molecule	CD molecules	471	916	ENSG00000198851	OTTHUMG00000166968	uc001psq.5	X03884	NM_000733	CCDS31685	3248386|7937778|10384095	MGI:88332	RGD:1309222	CD3Ebase: Mutation registry for autosomal recessive CD3epsilon immunodeficiency|http://structure.bmc.lu.se/idbase/CD3Ebase/index2.html|LRG_38|http://ftp.ebi.ac.uk/pub/databases/lrgex/LRG_38.xml	186830	159200	NA	objectId:2742	NA	ENST00000361763.9|NM_000733.4	91	Y	43	160	P07766	CD3E_HUMAN	T-cell surface glycoprotein CD3 epsilon chain (T-cell surface antigen T3/Leu-4 epsilon chain) (CD antigen CD3e)	CD3E T3E	207	23147	Cell membrane {ECO:0000269|PubMed:10384095, ECO:0000269|PubMed:15294938}; Single-pass type I membrane protein {ECO:0000305}.	11445	1.90382	1.71955	0.0452967	-0.28182	2.7	2.5	3.4
HGNC:1675	CD3G	CD3 gamma subunit of T-cell receptor complex	Pathway-annotated	11	11q23.3	CD3-GAMMA|CD3GAMMA	T-cell surface glycoprotein CD3 gamma chain	NA	CD3g antigen, gamma polypeptide (TiT3 complex)|CD3g molecule, gamma (CD3-TCR complex)|CD3g molecule	CD molecules	471	917	ENSG00000160654	OTTHUMG00000166971	uc001psu.3	X60491	NM_000073	CCDS8395	2470098|2137107|8636209	MGI:88333	RGD:1307718	CD3Gbase: Mutation registry for autosomal recessiveCD3gamma immunodeficiency|http://structure.bmc.lu.se/idbase/CD3Gbase/index2.html|LRG_39|http://ftp.ebi.ac.uk/pub/databases/lrgex/LRG_39.xml	186740	201284	NA	NA	NA	ENST00000532917.3|NM_000073.3	101	Y	58	121	P09693	CD3G_HUMAN	T-cell surface glycoprotein CD3 gamma chain (T-cell receptor T3 gamma chain) (CD antigen CD3g)	CD3G T3G	182	20469	Cell membrane {ECO:0000269|PubMed:8636209}; Single-pass type I membrane protein.	10817	0.147964	0.115829	0.00977481	-0.318308	0.6	0.6	0.6
HGNC:1678	CD4	CD4 molecule	Pathway-annotated	12	12p13.31	T4|Leu-3	NA	NA	CD4 antigen (p55)|T-cell surface glycoprotein CD4	CD molecules|V-set domain containing|C2-set domain containing	471|590|592	920	ENSG00000010610	OTTHUMG00000168514	uc001qqv.3	M35160	NM_000616	CCDS8562	3077302|3109457	MGI:88335	RGD:2306	NA	186940	NA	NA	objectId:2995	NA	ENST00000011653.9|NM_000616.5	123	Y	177	2020	P01730	CD4_HUMAN	T-cell surface glycoprotein CD4 (T-cell surface antigen T4/Leu-3) (CD antigen CD4)	CD4	458	51111	Cell membrane {ECO:0000269|PubMed:12089508, ECO:0000269|PubMed:12517957, ECO:0000269|PubMed:2823150, ECO:0000269|PubMed:2990730}; Single-pass type I membrane protein {ECO:0000269|PubMed:12517957, ECO:0000269|PubMed:15340161, ECO:0000269|PubMed:1708753}. Note=Localizes to lipid rafts (PubMed:12517957, PubMed:9168119). Removed from plasma membrane by HIV-1 Nef protein that increases clathrin-dependent endocytosis of this antigen to target it to lysosomal degradation. Cell surface expression is also down-modulated by HIV-1 Envelope polyprotein gp160 that interacts with, and sequesters CD4 in the endoplasmic reticulum.	33941	7.03024	8.23671	0.0563378	-0.201524	8.1	7.5	9.8
HGNC:1685	CD5	CD5 molecule	Pathway-annotated	11	11q12.2	T1	NA	LEU1	CD5 antigen (p56-62)	CD molecules|Scavenger receptor cysteine rich domain containing	471|1404	921	ENSG00000110448	OTTHUMG00000167825	uc009ynk.4	X04391	NM_014207	CCDS8000	1711157	MGI:88340	RGD:2309	NA	153340	NA	NA	NA	NA	ENST00000347785.8|NM_014207.4	19	Y	48	116	P06127	CD5_HUMAN	T-cell surface glycoprotein CD5 (Lymphocyte antigen T1/Leu-1) (CD antigen CD5)	CD5 LEU1	495	54578	Cell membrane; Single-pass type I membrane protein.	25363	0.451112	0.39619	-0.0410313	-0.350164	0.3	0.3	0.7
HGNC:1690	CD5L	CD5 molecule like	Pathway-annotated	1	1q23.1	Spalpha	NA	API6	apoptosis inhibitor 6|CD5 antigen-like (scavenger receptor cysteine rich family)|CD5 molecule-like	Scavenger receptor cysteine rich domain containing	1404	922	ENSG00000073754	OTTHUMG00000022440	uc001frk.5	U82812	NM_005894	CCDS1171	9045627	MGI:1334419	RGD:1308526	NA	602592	NA	NA	NA	NA	ENST00000368174.5|NM_005894.3	14	Y	0	45	O43866	CD5L_HUMAN	CD5 antigen-like (Apoptosis inhibitor expressed by macrophages) (hAIM) (CT-2) (IgM-associated peptide) (SP-alpha)	CD5L API6 UNQ203/PRO229	347	38088	Secreted {ECO:0000269|PubMed:24223991, ECO:0000269|PubMed:24804991}. Cytoplasm {ECO:0000250|UniProtKB:Q9QWK4}. Note=Secreted by macrophages and circulates in the blood (PubMed:24223991, PubMed:24804991). Transported in the cytoplasm via CD36-mediated endocytosis (By similarity). {ECO:0000250|UniProtKB:Q9QWK4, ECO:0000269|PubMed:24223991, ECO:0000269|PubMed:24804991}.	67345	0.0169153	0.00877246	0.293808	-0.102011	0	0	0
HGNC:1691	CD6	CD6 molecule	Pathway-annotated	11	11q12.2	Tp120	NA	NA	CD6 antigen	CD molecules|Scavenger receptor cysteine rich domain containing	471|1404	923	ENSG00000013725	OTTHUMG00000167823	uc001nqq.4	NA	NM_006725	CCDS7999|CCDS58137|CCDS58138	9013954	MGI:103566	RGD:2312	NA	186720	NA	NA	objectId:2917	NA	ENST00000313421.11|NM_006725.5	21	Y	27	68	P30203	CD6_HUMAN	T-cell differentiation antigen CD6 (T12) (TP120) (CD antigen CD6) [Cleaved into: Soluble CD6]	CD6	668	71801	Cell membrane {ECO:0000269|PubMed:15048703, ECO:0000269|PubMed:15294938, ECO:0000269|PubMed:16352806, ECO:0000269|PubMed:16914752, ECO:0000269|PubMed:17371992, ECO:0000269|PubMed:17601777, ECO:0000269|PubMed:24945728, ECO:0000269|PubMed:9013954}; Single-pass type I membrane protein {ECO:0000269|PubMed:17371992}. Note=Detected at the immunological synapse, i.e, at the contact zone between antigen-presenting dendritic cells and T-cells (PubMed:15294938, PubMed:16352806). Colocalizes with the TCR/CD3 complex at the immunological synapse (PubMed:15294938). {ECO:0000269|PubMed:15294938}.; [Soluble CD6]: Secreted {ECO:0000269|PubMed:17601777}. Note=The origins of the secreted form are not clear, but it might be created by proteolytic shedding of the ectodomain. {ECO:0000305}.	48697	0.617077	0.799462	-0.00975225	-0.270838	0.4	0.3	0.9
HGNC:1695	CD7	CD7 molecule	Pathway-annotated	17	17q25.3	GP40|LEU-9|TP41|Tp40	p41 protein|T-cell antigen CD7|T-cell leukemia antigen	NA	CD7 antigen (p41)	CD molecules|V-set domain containing	471|590	924	ENSG00000173762	OTTHUMG00000178662	uc002kel.2	X06180	NM_006137	CCDS11807	1695199|3501369	MGI:88344	RGD:1310015	NA	186820	NA	NA	NA	NA	ENST00000312648.8|NM_006137.7	31	Y	36	53	P09564	CD7_HUMAN	T-cell antigen CD7 (GP40) (T-cell leukemia antigen) (T-cell surface antigen Leu-9) (TP41) (CD antigen CD7)	CD7	240	25409	Membrane; Single-pass type I membrane protein.	2740	1.55631	3.12548	0.10934	-0.0684642	0.3	0.3	6.9
HGNC:1706	CD8A	CD8 subunit alpha	Pathway-annotated	2	2p11.2	p32|CD8alpha	NA	CD8	CD8 antigen, alpha polypeptide (p32)|T-cell surface glycoprotein CD8 alpha chain|CD8a molecule	CD molecules|V-set domain containing	471|590	925	ENSG00000153563	OTTHUMG00000130265	uc002srv.4	NA	NM_001768	CCDS1993|CCDS1992	2496167|17658607	MGI:88346	RGD:2316	CD8Abase: Mutation registry for CD8 deficiency|http://structure.bmc.lu.se/idbase/CD8Abase/|LRG_44|http://ftp.ebi.ac.uk/pub/databases/lrgex/LRG_44.xml	186910	221184	NA	NA	NA	ENST00000283635.8|NM_001768.7	64	Y	19	163	P01732	CD8A_HUMAN	T-cell surface glycoprotein CD8 alpha chain (T-lymphocyte differentiation antigen T8/Leu-2) (CD antigen CD8a)	CD8A MAL	235	25729	[Isoform 1]: Cell membrane {ECO:0000269|PubMed:1460019, ECO:0000269|PubMed:17341584, ECO:0000269|PubMed:17678538}; Single-pass type I membrane protein. Note=CD8A localizes to lipid rafts only when associated with its partner CD8B. {ECO:0000269|PubMed:17341584}.; [Isoform 2]: Secreted {ECO:0000269|PubMed:7923932}.	23786	0.686778	0.616627	0.0681595	-0.261476	0.8	0.7	1.7
HGNC:1707	CD8B	CD8 subunit beta	Pathway-annotated	2	2p11.2	Ly-3|LYT3|P37|CD8beta	T-cell surface glycoprotein CD8 beta chain|Ly-3 homolog (mouse)	CD8B1	CD8 antigen, beta polypeptide 1 (p37)|CD8b molecule	CD molecules|V-set domain containing	471|590	926	ENSG00000172116	OTTHUMG00000130264	uc002srw.4	NA	NM_172099	CCDS1995|CCDS54376|CCDS42708|CCDS1994|CCDS1997	1541829|3257101	MGI:88347	RGD:2317	NA	186730	NA	NA	NA	NA	ENST00000390655.12|NM_004931.5	48	Y	22	48	P10966	CD8B_HUMAN	T-cell surface glycoprotein CD8 beta chain (CD antigen CD8b)	CD8B CD8B1	210	23722	[Isoform 1]: Cell membrane {ECO:0000269|PubMed:11714755, ECO:0000269|PubMed:3145196}; Single-pass type I membrane protein {ECO:0000305}. Note=Requires the partner CD8A for efficient cell surface expression (PubMed:3145196). The heterodimer CD8A/CD8B localizes to lipid rafts due to CD8B cytoplasmic tail palmitoylation. {ECO:0000269|PubMed:10925291, ECO:0000269|PubMed:11714755, ECO:0000269|PubMed:3145196}.; [Isoform 2]: Cell membrane {ECO:0000305}; Single-pass type I membrane protein {ECO:0000305}.; [Isoform 3]: Secreted {ECO:0000305}.; [Isoform 4]: Cell membrane {ECO:0000305}; Single-pass type I membrane protein {ECO:0000305}.; [Isoform 5]: Cell membrane {ECO:0000305}; Single-pass type I membrane protein {ECO:0000305}.; [Isoform 6]: Secreted {ECO:0000305}.; [Isoform 7]: Secreted {ECO:0000305}.; [Isoform 8]: Secreted {ECO:0000305}.	46585	0.32703	0.407488	-0.0904701	-0.338448	0.5	0.4	1
HGNC:1708	CD8B2	CD8B family member 2	Pathway-annotated	2	2q12.2	NA	NA	CD8BP	CD8 antigen, beta polypeptide 2, pseudogene (p37)|CD8b molecule pseudogene|CD8b2 molecule	V-set domain containing	590	927	ENSG00000254126	OTTHUMG00000153183	NA	NA	NM_001349727	CCDS92827|CCDS86870	1541829	MGI:88347	NA	NA	NA	NA	NA	NA	NA	ENST00000643224.2|NM_001349727.2	6	Y	6	7	A6NJW9	CD8B2_HUMAN	T-cell surface glycoprotein CD8 beta-2 chain (CD8b pseudogene)	CD8B2 CD8BP	210	23703	Cell membrane {ECO:0000250}; Single-pass type I membrane protein {ECO:0000250}.	56933	0.266468	0.282378	-0.206658	-0.423148	1.9	1.9	1.9
HGNC:1709	CD9	CD9 molecule	Pathway-annotated	12	12p13.31	BA2|P24|TSPAN29|MRP-1	motility related protein-1|Tetraspanin-29	MIC3	CD9 antigen (p24)	CD molecules|Tetraspanins	471|768	928	ENSG00000010278	OTTHUMG00000044400	uc058kcc.1	M38690	NM_001330312	CCDS81654|CCDS8540	6198179|29760699	MGI:88348	RGD:2318	LRG_1189|http://ftp.ebi.ac.uk/pub/databases/lrgex/LRG_1189.xml	143030	NA	NA	NA	NA	ENST00000009180.10|NM_001769.4	129	Y	23	269	P21926	CD9_HUMAN	CD9 antigen (5H9 antigen) (Cell growth-inhibiting gene 2 protein) (Leukocyte antigen MIC3) (Motility-related protein) (MRP-1) (Tetraspanin-29) (Tspan-29) (p24) (CD antigen CD9)	CD9 MIC3 TSPAN29 GIG2	228	25416	Cell membrane {ECO:0000269|PubMed:19640571}; Multi-pass membrane protein {ECO:0000269|PubMed:19640571}. Membrane {ECO:0000269|PubMed:19640571}; Multi-pass membrane protein {ECO:0000269|PubMed:19640571}. Secreted, extracellular exosome {ECO:0000250|UniProtKB:P40240}. Note=Present at the cell surface of oocytes. Accumulates in the adhesion area between the sperm and egg following interaction between IZUMO1 and its receptor IZUMO1R/JUNO. {ECO:0000250|UniProtKB:P40240}.	38556	78.9969	133.254	-0.0917467	0.167647	250.9	230.5	285.2
HGNC:1628	CD14	CD14 molecule	Pathway-annotated	5	5q31.3	NA	NA	NA	CD14 antigen	CD molecules|Scavenger receptors	471|1253	929	ENSG00000170458	OTTHUMG00000129507	uc021yej.1	NA	NM_000591	CCDS4232	2472171|2462937	MGI:88318	RGD:620588	NA	158120	NA	NA	objectId:3126	NA	ENST00000302014.11|NM_000591.4	150	Y	53	818	P08571	CD14_HUMAN	Monocyte differentiation antigen CD14 (Myeloid cell-specific leucine-rich glycoprotein) (CD antigen CD14) [Cleaved into: Monocyte differentiation antigen CD14, urinary form; Monocyte differentiation antigen CD14, membrane-bound form]	CD14	375	40076	Cell membrane {ECO:0000269|PubMed:1698311, ECO:0000269|PubMed:2462937, ECO:0000269|PubMed:3385210}; Lipid-anchor, GPI-anchor {ECO:0000269|PubMed:1698311, ECO:0000269|PubMed:2462937, ECO:0000269|PubMed:3385210}. Secreted {ECO:0000269|PubMed:25497142, ECO:0000269|PubMed:2779588}. Membrane raft {ECO:0000269|PubMed:16880211}. Golgi apparatus {ECO:0000269|PubMed:16880211}. Note=Secreted forms may arise by cleavage of the GPI anchor. {ECO:0000269|PubMed:2462937, ECO:0000269|PubMed:2779588, ECO:0000269|PubMed:3385210}.	1972	18.1788	43.3478	-0.227632	-0.0124392	15.7	14.4	40.4
HGNC:1633	CD19	CD19 molecule	Pathway-annotated	16	16p11.2	NA	NA	NA	CD19 antigen	CD molecules|Immunoglobulin like domain containing|Minor histocompatibility antigens	471|594|870	930	ENSG00000177455	OTTHUMG00000097049	uc002drs.4	NA	NM_001178098	CCDS53998|CCDS10644	1370948|7513297	MGI:88319	RGD:1309086	CD19base: Mutation registry for CD19 deficiency|http://structure.bmc.lu.se/idbase/CD19base/|LRG_35|http://ftp.ebi.ac.uk/pub/databases/lrgex/LRG_35.xml	107265	119235	NA	objectId:2764	NA	ENST00000538922.8|NM_001770.6	70	Y	30	163	P15391	CD19_HUMAN	B-lymphocyte antigen CD19 (B-lymphocyte surface antigen B4) (Differentiation antigen CD19) (T-cell surface antigen Leu-12) (CD antigen CD19)	CD19	556	61128	Cell membrane {ECO:0000269|PubMed:1373518, ECO:0000269|PubMed:1383329, ECO:0000269|PubMed:16672701, ECO:0000269|PubMed:1702139, ECO:0000269|PubMed:2463100, ECO:0000269|PubMed:9317126, ECO:0000269|PubMed:9382888}; Single-pass type I membrane protein {ECO:0000305}. Membrane raft {ECO:0000250|UniProtKB:P25918}; Single-pass type I membrane protein {ECO:0000250|UniProtKB:P25918}.	7377	0.408144	0.357634	0.16811	-0.189718	0	0	0.6
HGNC:1643	CD22	CD22 molecule	Pathway-annotated	19	19q13.12	SIGLEC-2|SIGLEC2	sialic acid binding Ig-like lectin 2	NA	CD22 antigen	CD molecules|C2-set domain containing|Sialic acid binding Ig like lectins|MicroRNA protein coding host genes	471|592|745|1691	933	ENSG00000012124	OTTHUMG00000183298	uc010edt.5	X52785	NM_001771	CCDS54248|CCDS62634|CCDS54249|CCDS54247|CCDS12457	8496602|1691828	MGI:88322	RGD:1311610	NA	107266	NA	NA	objectId:2786	NA	ENST00000085219.10|NM_001771.4	51	Y	11	97	P20273	CD22_HUMAN	B-cell receptor CD22 (B-lymphocyte cell adhesion molecule) (BL-CAM) (Sialic acid-binding Ig-like lectin 2) (Siglec-2) (T-cell surface antigen Leu-14) (CD antigen CD22)	CD22 SIGLEC2	847	95348	Cell membrane; Single-pass type I membrane protein.	28100	0.880733	0.363949	-0.0041202	-0.316362	0.8	0.7	2
HGNC:1645	CD24	CD24 molecule	Pathway-annotated	6	6q21	CD24A	NA	NA	CD24 antigen (small cell lung carcinoma cluster 4 antigen)	CD molecules	471	100133941	ENSG00000272398	OTTHUMG00000188439	uc032xhc.2	NA	NM_013230	CCDS78166|CCDS75499	7959762	MGI:88323	RGD:2298	NA	600074	139155	NA	objectId:3170	NA	ENST00000606017.2|NM_001359084.1	101	Y	64	315	P25063	CD24_HUMAN	Signal transducer CD24 (Small cell lung carcinoma cluster 4 antigen) (CD antigen CD24)	CD24 CD24A	80	8083	Cell membrane; Lipid-anchor, GPI-anchor.	5796	305.413	656.623	1.77187	2.45369	724.1	668	754.6
HGNC:11922	CD27	CD27 molecule	Pathway-annotated	12	12p13.31	S152|Tp55	CD27 antigen|T-cell activation antigen S152	TNFRSF7	tumor necrosis factor receptor superfamily, member 7	CD molecules|Tumor necrosis factor receptor superfamily	471|782	939	ENSG00000139193	OTTHUMG00000168316	uc001qod.4	M63928	NM_001242	CCDS8545	2442250|8530100	MGI:88326	RGD:1560499	LRG_357|http://ftp.ebi.ac.uk/pub/databases/lrgex/LRG_357.xml	186711	356847	NA	objectId:1876	NA	ENST00000266557.4|NM_001242.5	40	Y	12	139	P26842	CD27_HUMAN	CD27 antigen (CD27L receptor) (T-cell activation antigen CD27) (T14) (Tumor necrosis factor receptor superfamily member 7) (CD antigen CD27)	CD27 TNFRSF7	260	29137	Membrane; Single-pass type I membrane protein.	6763	0.951348	1.2215	0.0990796	-0.224625	0.5	0.4	1.3
HGNC:1653	CD28	CD28 molecule	Pathway-annotated	2	2q33.2	NA	T-cell-specific surface glycoprotein	NA	CD28 antigen (Tp44)	CD molecules|V-set domain containing|Ig-like cell adhesion molecule family	471|590|1410	940	ENSG00000178562	OTTHUMG00000132878	uc002vah.6	J02988	NM_006139	CCDS92935|CCDS2361|CCDS58749	1355979	MGI:88327	RGD:2299	NA	186760	448537	NA	objectId:2863	NA	ENST00000324106.9|NM_006139.4	114	Y	51	418	P10747	CD28_HUMAN	T-cell-specific surface glycoprotein CD28 (TP44) (CD antigen CD28)	CD28	220	25066	Membrane; Single-pass type I membrane protein.; [Isoform 3]: Cell surface {ECO:0000269|PubMed:15067037}.	32437	0.223332	0.422542	-0.172693	-0.254679	0.5	0.4	0.4
HGNC:1659	CD33	CD33 molecule	Pathway-annotated	19	19q13.41	SIGLEC3|SIGLEC-3|p67|FLJ00391	sialic acid binding Ig-like lectin 3	NA	CD33 antigen (gp67)	CD molecules|V-set domain containing|Sialic acid binding Ig like lectins	471|590|745	945	ENSG00000105383	OTTHUMG00000182891	uc002pwa.3	M23197	NM_001772	CCDS46157|CCDS54299|CCDS33084	3139766|9465907	MGI:99440	RGD:1596020	NA	159590	NA	NA	objectId:2601	NA	ENST00000262262.5|NM_001772.4	16	Y	6	140	P20138	CD33_HUMAN	Myeloid cell surface antigen CD33 (Sialic acid-binding Ig-like lectin 3) (Siglec-3) (gp67) (CD antigen CD33)	CD33 SIGLEC3	364	39825	[Isoform CD33M]: Cell membrane {ECO:0000269|PubMed:10611343, ECO:0000269|PubMed:28747436}; Single-pass type I membrane protein.; [Isoform CD33m]: Peroxisome {ECO:0000269|PubMed:28747436}. Note=CD33m isoform does not localize to cell surfaces but instead accumulates in peroxisomes. {ECO:0000269|PubMed:28747436}.	18796	0.76928	1.14528	-0.158486	-0.33659	1.1	1	1.4
HGNC:1662	CD34	CD34 molecule	Pathway-annotated	1	1q32.2	NA	Hematopoietic progenitor cell antigen CD34|CD34 sialomucin	NA	CD34 antigen	CD molecules	471	947	ENSG00000174059	OTTHUMG00000036565	uc001hgw.2	M81104	NM_001773	CCDS31012|CCDS31011	1370171|1374051	MGI:88329	RGD:1306863	NA	142230	NA	NA	NA	NA	ENST00000310833.12|NM_001025109.2	85	Y	6	363	P28906	CD34_HUMAN	Hematopoietic progenitor cell antigen CD34 (CD antigen CD34)	CD34	385	40716	Membrane; Single-pass type I membrane protein.	30430	15.6659	18.0083	-0.151232	-0.316198	31.9	30	48.1
HGNC:1663	CD36	CD36 molecule	Pathway-annotated	7	7q21.11	SCARB3|GPIV|FAT|GP4|GP3B|GPIIIB	scavenger receptor class B member 3|Platelet glycoprotein 4|fatty acid translocase	NA	CD36 antigen (collagen type I receptor, thrombospondin receptor)|CD36 molecule (thrombospondin receptor)	CD molecules|Scavenger receptors	471|1253	948	ENSG00000135218	OTTHUMG00000155383	uc003uhc.4	Z32770	NM_001001547	CCDS34673|CCDS78251|CCDS78250|CCDS78249	7503937|19471024	MGI:107899	RGD:2301	NA	173510	NA	NA	objectId:3104	NA	ENST00000447544.7|NM_001001548.3	168	Y	45	532	P16671	CD36_HUMAN	Platelet glycoprotein 4 (Fatty acid translocase) (FAT) (Glycoprotein IIIb) (GPIIIB) (Leukocyte differentiation antigen CD36) (PAS IV) (PAS-4) (Platelet collagen receptor) (Platelet glycoprotein IV) (GPIV) (Thrombospondin receptor) (CD antigen CD36)	CD36 GP3B GP4	472	53053	Cell membrane {ECO:0000269|PubMed:16880211, ECO:0000269|PubMed:32958780, ECO:0000269|PubMed:37461827}; Multi-pass membrane protein {ECO:0000255}. Membrane raft {ECO:0000269|PubMed:16880211}. Golgi apparatus {ECO:0000269|PubMed:16880211}. Apical cell membrane {ECO:0000250|UniProtKB:Q08857}. Note=Upon ligand-binding, internalized through dynamin-dependent endocytosis. {ECO:0000269|PubMed:20037584}.	309702	0.81056	5.11085	-0.0484855	-0.296885	7.4	6.7	6.7
HGNC:1666	CD37	CD37 molecule	Pathway-annotated	19	19q13.33	TSPAN26	NA	NA	CD37 antigen	CD molecules|Tetraspanins	471|768	951	ENSG00000104894	OTTHUMG00000183183	uc002pnd.4	NA	NM_001040031	CCDS46139|CCDS12760	8436422	MGI:88330	RGD:62035	NA	151523	NA	NA	objectId:3010	NA	ENST00000323906.9|NM_001774.3	33	Y	2	42	P11049	CD37_HUMAN	Leukocyte antigen CD37 (Tetraspanin-26) (Tspan-26) (CD antigen CD37)	CD37 TSPAN26	281	31703	Membrane; Multi-pass membrane protein.	8164	4.05099	3.84688	0.0419918	-0.277389	0.9	0.8	7.4
HGNC:1667	CD38	CD38 molecule	Pathway-annotated	4	4p15.32	cADPR1	ADP-ribosyl cyclase 1|NAD(+) nucleosidase	NA	CD38 antigen (p45)	CD molecules	471	952	ENSG00000004468	OTTHUMG00000048206	uc003gol.2	D84276	NM_001775	CCDS3417	9074508|2319135	MGI:107474	RGD:2303	NA	107270	NA	NA	objectId:2766	3.2.2.6	ENST00000226279.8|NM_001775.4	91	Y	17	308	P28907	CD38_HUMAN	ADP-ribosyl cyclase/cyclic ADP-ribose hydrolase 1 (EC 3.2.2.-) (EC 3.2.2.6) (2'-phospho-ADP-ribosyl cyclase) (2'-phospho-ADP-ribosyl cyclase/2'-phospho-cyclic-ADP-ribose transferase) (EC 2.4.99.20) (2'-phospho-cyclic-ADP-ribose transferase) (ADP-ribosyl cyclase 1) (ADPRC 1) (Cyclic ADP-ribose hydrolase 1) (cADPR hydrolase 1) (T10) (CD antigen CD38)	CD38	300	34328	Cell surface {ECO:0000269|PubMed:2319135}. Membrane {ECO:0000269|PubMed:8253715}; Single-pass type II membrane protein.	74957	0.619245	1.18754	-0.225195	-0.36007	0.7	0.6	0.7
HGNC:11919	CD40	CD40 molecule	Pathway-annotated	20	20q13.12	p50|Bp50	NA	TNFRSF5	tumor necrosis factor receptor superfamily, member 5|CD40 molecule, TNF receptor superfamily member 5	CD molecules|Tumor necrosis factor receptor superfamily	471|782	958	ENSG00000101017	OTTHUMG00000033053	uc002xrg.2	X60592	NM_001250	CCDS93053|CCDS13393|CCDS13394	7687385|2998589	MGI:88336	RGD:619830	CD40base: Mutation registry for CD40 deficiency (previously known as TNFRSF5base)|http://structure.bmc.lu.se/idbase/CD40base/|LRG_40|http://ftp.ebi.ac.uk/pub/databases/lrgex/LRG_40.xml	109535	119244	NA	objectId:1874	NA	ENST00000372285.8|NM_001250.6	121	Y	52	616	P25942	TNR5_HUMAN	Tumor necrosis factor receptor superfamily member 5 (B-cell surface antigen CD40) (Bp50) (CD40L receptor) (CDw40) (CD antigen CD40)	CD40 TNFRSF5	277	30619	[Isoform I]: Cell membrane; Single-pass type I membrane protein.; [Isoform II]: Secreted.	11592	10.0621	15.6086	-0.0842348	-0.170018	5.9	5.5	14.2
HGNC:11935	CD40LG	CD40 ligand	Pathway-annotated	X	Xq26.3	CD40L|TRAP|gp39|hCD40L|CD154|CD40-L|HIGM1|T-BAM	CD40 antigen ligand|tumor necrosis factor (ligand) superfamily member 5|T-B cell-activating molecule|TNF-related activation protein|hyper-IgM syndrome	HIGM1|IMD3|TNFSF5	tumor necrosis factor (ligand) superfamily, member 5 (hyper-IgM syndrome)	CD molecules|Tumor necrosis factor superfamily	471|781	959	ENSG00000102245	OTTHUMG00000022512	uc004faa.4	X67878	NM_000074	CCDS14659	1427881|7678782|1280226|31331973	MGI:88337	RGD:708418	CD40Lbase: Mutation registry for X-linked Hyper-IgM syndrome|http://structure.bmc.lu.se/idbase/CD40Lbase/|Global Variome shared LOVD|https://databases.lovd.nl/shared/genes/CD40LG|LRG_141|http://ftp.ebi.ac.uk/pub/databases/lrgex/LRG_141.xml	300386	119249	NA	ligandId:5077	NA	ENST00000370629.7|NM_000074.3	85	Y	41	543	P29965	CD40L_HUMAN	CD40 ligand (CD40-L) (T-cell antigen Gp39) (TNF-related activation protein) (TRAP) (Tumor necrosis factor ligand superfamily member 5) (CD antigen CD154) [Cleaved into: CD40 ligand, membrane form; CD40 ligand, soluble form (sCD40L)]	CD40LG CD40L TNFSF5 TRAP	261	29274	Cell membrane {ECO:0000269|PubMed:8626375}; Single-pass type II membrane protein {ECO:0000303|PubMed:8626375}. Cell surface {ECO:0000269|PubMed:15067037, ECO:0000269|PubMed:7678552}.; [CD40 ligand, soluble form]: Secreted {ECO:0000269|PubMed:8626375}. Note=Release of soluble CD40L from platelets is partially regulated by GP IIb/IIIa, actin polymerization, and a matrix metalloproteinases (MMP) inhibitor-sensitive pathway. {ECO:0000269|PubMed:15193700}.	12232	0.210756	0.401267	-0.00326879	-0.128327	0.3	0.3	0.4
HGNC:1681	CD44	CD44 molecule (Indian blood group)	Pathway-annotated	11	11p13	IN|MC56|Pgp1|PGP-1|CD44R|HCELL|CSPG8|Hermes-1|CDw44|HUTCH-1|HUTCH-I|ECM-III|H-CAM	hematopoietic cell E- and L-selectin ligand|chondroitin sulfate proteoglycan 8|phagocyte glycoprotein 1|In(Lu) related-p80|extracellular matrix receptor-III|homing cell adhesion molecule	MIC4|MDU2|MDU3	CD44 antigen (homing function and Indian blood group system)	Blood group antigens|CD molecules|Proteoglycans	454|471|570	960	ENSG00000026508	OTTHUMG00000044388	uc001mvu.4	M59040	NM_000610	CCDS31458|CCDS31455|CCDS31456|CCDS55755|CCDS31457|CCDS55754|CCDS7897	2454887|31654718	MGI:88338	RGD:2307	LRG_815|http://ftp.ebi.ac.uk/pub/databases/lrgex/LRG_815.xml	107269	NA	NA	NA	NA	ENST00000428726.8|NM_000610.4	223	Y	32	1447	P16070	CD44_HUMAN	CD44 antigen (CDw44) (Epican) (Extracellular matrix receptor III) (ECMR-III) (GP90 lymphocyte homing/adhesion receptor) (HUTCH-I) (Heparan sulfate proteoglycan) (Hermes antigen) (Hyaluronate receptor) (Phagocytic glycoprotein 1) (PGP-1) (Phagocytic glycoprotein I) (PGP-I) (CD antigen CD44)	CD44 LHR MDU2 MDU3 MIC4	742	81538	Cell membrane {ECO:0000269|PubMed:22726066, ECO:0000269|PubMed:23589287}; Single-pass type I membrane protein {ECO:0000255}. Cell projection, microvillus {ECO:0000250|UniProtKB:P15379}. Secreted {ECO:0000269|PubMed:25326458, ECO:0000269|PubMed:36213313, ECO:0000269|PubMed:37453717}. Note=Colocalizes with actin in membrane protrusions at wounding edges. Co-localizes with RDX, EZR and MSN in microvilli. Localizes to cholesterol-rich membrane-bound lipid raft domains. {ECO:0000250|UniProtKB:P15379, ECO:0000269|PubMed:23589287}.	93520	7.40807	11.375	-0.686458	-0.703329	20.4	19.2	28.9
HGNC:6953	CD46	CD46 molecule	Pathway-annotated	1	1q32.2	TRA2.10|MGC26544|TLX	trophoblast-lymphocyte cross-reactive antigen	MIC10|MCP	antigen identified by monoclonal antibody TRA-2-10|membrane cofactor protein (CD46, trophoblast-lymphocyte cross-reactive antigen)|CD46 antigen, complement regulatory protein|CD46 molecule, complement regulatory protein	CD molecules|Sushi domain containing|Complement system regulators and receptors	471|1179|1639	4179	ENSG00000117335	OTTHUMG00000036397	uc001hgj.4	BC030594	NM_172361	CCDS1480|CCDS1481|CCDS31008|CCDS31009|CCDS1482|CCDS86048|CCDS1485|CCDS1484|CCDS1479	7929741|24120647	MGI:1203290	RGD:3061	LRG_155|http://ftp.ebi.ac.uk/pub/databases/lrgex/LRG_155.xml	120920	119259	NA	NA	NA	ENST00000367042.6|NM_172351.3	52	Y	8	246	P15529	MCP_HUMAN	Membrane cofactor protein (TLX) (Trophoblast leukocyte common antigen) (CD antigen CD46)	CD46 MCP MIC10	392	43747	Cytoplasmic vesicle, secretory vesicle, acrosome inner membrane {ECO:0000269|PubMed:12112588, ECO:0000269|PubMed:14597734, ECO:0000269|PubMed:15307194}; Single-pass type I membrane protein {ECO:0000269|PubMed:12112588, ECO:0000269|PubMed:14597734, ECO:0000269|PubMed:15307194}. Note=Inner acrosomal membrane of spermatozoa. Internalized upon binding of Measles virus, Herpesvirus 6 or Neisseria gonorrhoeae, which results in an increased susceptibility of infected cells to complement-mediated injury. In cancer cells or cells infected by Neisseria, shedding leads to a soluble peptide.	43476	36.3367	73.6572	-0.445526	0.549514	177	165.6	165.6
HGNC:1682	CD47	CD47 molecule	Pathway-annotated	3	3q13.12	IAP|OA3	antigen identified by monoclonal antibody 1D8|antigenic surface determinant protein OA3|integrin associated protein|Rh-related antigen|leukocyte surface antigen CD47|CD47 glycoprotein	MER6	CD47 antigen (Rh-related antigen, integrin-associated signal transducer)	CD molecules|Immunoglobulin like domain containing|Ig-like cell adhesion molecule family	471|594|1410	961	ENSG00000196776	OTTHUMG00000044216	uc003dwv.2	NA	NM_001777	CCDS43125|CCDS43126	8294396|2277087	MGI:96617	RGD:2308	NA	601028	NA	NA	objectId:2943	NA	ENST00000361309.6|NM_001777.4	91	Y	12	294	Q08722	CD47_HUMAN	Leukocyte surface antigen CD47 (Antigenic surface determinant protein OA3) (Integrin-associated protein) (IAP) (Protein MER6) (CD antigen CD47)	CD47 MER6	323	35214	Cell membrane {ECO:0000269|PubMed:7691831}; Multi-pass membrane protein {ECO:0000269|PubMed:7691831}.	48771	8.9138	12.4253	-1.56725	-1.15129	45.3	42.6	42.6
HGNC:1683	CD48	CD48 molecule	Pathway-annotated	1	1q23.3	BLAST|mCD48|hCD48|SLAMF2	NA	BCM1	CD48 antigen (B-cell membrane protein)|CD48 molecule	CD molecules|V-set domain containing	471|590	962	ENSG00000117091	OTTHUMG00000024009	uc001fwn.4	BC016182	NM_001778	CCDS1208|CCDS72955	2828034	MGI:88339	RGD:620620	NA	109530	NA	NA	NA	NA	ENST00000368046.8|NM_001778.4	63	Y	4	75	P09326	CD48_HUMAN	CD48 antigen (B-lymphocyte activation marker BLAST-1) (BCM1 surface antigen) (Leukocyte antigen MEM-102) (SLAM family member 2) (SLAMF2) (Signaling lymphocytic activation molecule 2) (TCT.1) (CD antigen CD48)	CD48 BCM1 BLAST1	243	27683	Cell membrane {ECO:0000269|PubMed:1999351, ECO:0000269|PubMed:9041467}; Lipid-anchor, GPI-anchor {ECO:0000269|PubMed:1999351}. Secreted {ECO:0000269|PubMed:9418191}.	33085	0.650391	1.30263	0.209269	-0.146993	4	3.7	4.3
HGNC:1804	CD52	CD52 molecule	Pathway-annotated	1	1p36.11	HE5|EDDM5	NA	CDW52	CD52 antigen (CAMPATH-1 antigen)	CD molecules	471	1043	ENSG00000169442	OTTHUMG00000003491	uc001bmc.4	NA	NM_001803	CCDS30647	1711975|11420384	MGI:1346088	RGD:620627	NA	114280	NA	NA	objectId:2602	NA	ENST00000374213.3|NM_001803.3	48	Y	3	45	P31358	CD52_HUMAN	CAMPATH-1 antigen (CDw52) (Cambridge pathology 1 antigen) (Epididymal secretory protein E5) (Human epididymis-specific protein 5) (He5) (CD antigen CD52)	CD52 CDW52 HE5	61	6614	Cell membrane; Lipid-anchor, GPI-anchor.	2565	2.9865	2.73615	0.0901876	-0.244355	13	12	18.2
HGNC:1686	CD53	CD53 molecule	Pathway-annotated	1	1p13.3	TSPAN25	NA	MOX44	CD53 antigen	CD molecules|Tetraspanins	471|768	963	ENSG00000143119	OTTHUMG00000048020	uc001dzx.4	BC040693	NM_000560	CCDS829	8319976	MGI:88341	RGD:2310	NA	151525	NA	NA	NA	NA	ENST00000271324.6|NM_000560.4	59	Y	3	49	P19397	CD53_HUMAN	Leukocyte surface antigen CD53 (Cell surface glycoprotein CD53) (Tetraspanin-25) (Tspan-25) (CD antigen CD53)	CD53 MOX44 TSPAN25	219	24341	Cell membrane {ECO:0000250}. Cell junction {ECO:0000250}. Membrane; Multi-pass membrane protein. Note=Concentrates in localized microdomains along the plasma membrane at the contact sites between cells of fused myotubes. {ECO:0000250}.	28734	6.21789	20.0203	0.0331125	-0.179612	14.3	12.8	14.7
HGNC:2665	CD55	CD55 molecule (Cromer blood group)	Pathway-annotated	1	1q32.2	CR|TC|CROM	NA	DAF	decay accelerating factor for complement (CD55, Cromer blood group system)|CD55 molecule, decay accelerating factor for complement (Cromer blood group)	Blood group antigens|CD molecules|Sushi domain containing|Complement system regulators and receptors	454|471|1179|1639	1604	ENSG00000196352	OTTHUMG00000036255	uc001hfq.5	BC001288	NM_000574	CCDS73022|CCDS31006|CCDS86046|CCDS86047|CCDS44307	2436222|29503741|28657829	MGI:104850|MGI:104849	RGD:620651	Blood Group Antigen Mutation Database|http://www.ncbi.nlm.nih.gov/gv/mhc/xslcgi.cgi?cmd=bgmut/home|CD55base: Mutation registry for Decay-accelerating factor (CD55) deficiency (previously known as DAFbase)|http://structure.bmc.lu.se/idbase/CD55base/|LRG_127|http://ftp.ebi.ac.uk/pub/databases/lrgex/LRG_127.xml	125240	NA	NA	objectId:3246	NA	ENST00000367064.9|NM_000574.5	145	Y	25	258	P08174	DAF_HUMAN	Complement decay-accelerating factor (CD antigen CD55)	CD55 CR DAF	381	41400	[Isoform 1]: Cell membrane; Single-pass type I membrane protein.; [Isoform 2]: Cell membrane; Lipid-anchor, GPI-anchor.; [Isoform 3]: Secreted {ECO:0000269|PubMed:16503113}.; [Isoform 4]: Secreted {ECO:0000269|PubMed:16503113}.; [Isoform 5]: Secreted {ECO:0000269|PubMed:16503113}.; [Isoform 6]: Cell membrane {ECO:0000305|PubMed:16503113}; Lipid-anchor, GPI-anchor {ECO:0000305|PubMed:16503113}.; [Isoform 7]: Cell membrane {ECO:0000305|PubMed:16503113}; Lipid-anchor, GPI-anchor {ECO:0000305|PubMed:16503113}.	65285	8.96369	11.3616	-0.463843	-0.549403	20.5	19.5	19.5
HGNC:1688	CD58	CD58 molecule	Pathway-annotated	1	1p13.1	NA	NA	LFA3	CD58 antigen, (lymphocyte function-associated antigen 3)	CD molecules|Ig-like cell adhesion molecule family|MicroRNA protein coding host genes	471|1410|1691	965	ENSG00000116815	OTTHUMG00000022749	uc001egm.4	BC005930	NM_001779	CCDS44199|CCDS888	9510189	NA	NA	NA	153420	NA	NA	NA	NA	ENST00000369489.10|NM_001779.3	46	Y	7	105	P19256	LFA3_HUMAN	Lymphocyte function-associated antigen 3 (Ag3) (Surface glycoprotein LFA-3) (CD antigen CD58)	CD58 LFA3	250	28147	[Isoform 1]: Cell membrane; Single-pass type I membrane protein.	56505	9.46448	12.9587	-0.101382	-0.126728	20.2	19.3	19.3
HGNC:1689	CD59	CD59 molecule (CD59 blood group)	Pathway-annotated	11	11p13	16.3A5|EJ16|EJ30|EL32|G344|p18-20	CD59 glycoprotein|membrane attack complex inhibition factor|membrane inhibitor of reactive lysis	MIC11|MIN1|MSK21|MIN2|MIN3|MIRL|MACIF|HRF20	CD59 antigen p18-20 (antigen identified by monoclonal antibodies 16.3A5, EJ16, EJ30, EL32 and G344)|CD59 antigen, complement regulatory protein|CD59 molecule, complement regulatory protein|CD59 molecule	Blood group antigens|CD molecules|LY6/PLAUR domain containing|Complement system regulators and receptors	454|471|1226|1639	966	ENSG00000085063	OTTHUMG00000166270	uc001muv.5	NA	NM_203329	CCDS7886	7691713|27187193|23149847	MGI:109177|MGI:1888996	RGD:2311	CD59base: Mutation registry for CD59 deficiency|http://structure.bmc.lu.se/idbase/CD59base/|LRG_41|http://ftp.ebi.ac.uk/pub/databases/lrgex/LRG_41.xml	107271	221173	NA	NA	NA	ENST00000642928.2|NM_000611.6	110	Y	19	267	P13987	CD59_HUMAN	CD59 glycoprotein (1F5 antigen) (20 kDa homologous restriction factor) (HRF-20) (HRF20) (MAC-inhibitory protein) (MAC-IP) (MEM43 antigen) (Membrane attack complex inhibition factor) (MACIF) (Membrane inhibitor of reactive lysis) (MIRL) (Protectin) (CD antigen CD59)	CD59 MIC11 MIN1 MIN2 MIN3 MSK21	128	14177	Cell membrane; Lipid-anchor, GPI-anchor. Secreted. Note=Soluble form found in a number of tissues.	33469	189.001	306.839	-0.324068	0.193721	588.2	555.5	555.5
HGNC:1692	CD63	CD63 molecule	Pathway-annotated	12	12q13.2	ME491|TSPAN30|HOP-26|Pltgp40|AD1	AD1 antigen	MLA1	CD63 antigen (melanoma 1 antigen)	CD molecules|Tetraspanins	471|768	967	ENSG00000135404	OTTHUMG00000170454	uc031qhx.2	M58485	NM_001257389	CCDS58243|CCDS8890|CCDS58242	1599482|1401919|12883998	MGI:99529	RGD:62080	NA	155740	NA	NA	NA	NA	ENST00000257857.9|NM_001780.6	59	Y	10	242	P08962	CD63_HUMAN	CD63 antigen (Granulophysin) (Lysosomal-associated membrane protein 3) (LAMP-3) (Lysosome integral membrane protein 1) (Limp1) (Melanoma-associated antigen ME491) (OMA81H) (Ocular melanoma-associated antigen) (Tetraspanin-30) (Tspan-30) (CD antigen CD63)	CD63 MLA1 TSPAN30	238	25637	Cell membrane {ECO:0000269|PubMed:15351990, ECO:0000269|PubMed:19640571, ECO:0000269|PubMed:23632027}; Multi-pass membrane protein {ECO:0000255}. Lysosome membrane {ECO:0000269|PubMed:17897319, ECO:0000269|PubMed:19640571, ECO:0000269|PubMed:1993697, ECO:0000269|PubMed:22431521, ECO:0000269|PubMed:23632027}; Multi-pass membrane protein {ECO:0000255}. Late endosome membrane {ECO:0000269|PubMed:10793155, ECO:0000269|PubMed:23632027}; Multi-pass membrane protein {ECO:0000255}. Endosome, multivesicular body {ECO:0000269|PubMed:21962903}. Melanosome {ECO:0000269|PubMed:21962903}. Secreted, extracellular exosome {ECO:0000269|PubMed:22660413}. Cell surface {ECO:0000269|PubMed:16917503, ECO:0000269|PubMed:23632027, ECO:0000269|PubMed:24635319}. Note=Also found in Weibel-Palade bodies of endothelial cells (PubMed:10793155). Located in platelet dense granules (PubMed:7682577). Detected in a subset of pre-melanosomes. Detected on intralumenal vesicles (ILVs) within multivesicular bodies (PubMed:21962903). {ECO:0000269|PubMed:10793155, ECO:0000269|PubMed:21962903, ECO:0000269|PubMed:7682577}.	4384	211.753	274.169	-0.568068	-0.396446	491.5	477.5	607.8
HGNC:1693	CD68	CD68 molecule	Pathway-annotated	17	17p13.1	SCARD1|GP110|DKFZp686M18236|LAMP4	scavenger receptor class D, member 1|CD68 antigen|macrophage antigen CD68|macrosialin	NA	CD68 antigen	CD molecules|Scavenger receptors|Lysosome associated membrane proteins	471|1253|1910	968	ENSG00000129226	OTTHUMG00000108146	uc002ghv.4	S57235	NM_001251	CCDS11114|CCDS58512	9790779	MGI:88342	RGD:1305970	NA	153634	NA	NA	NA	NA	ENST00000250092.11|NM_001251.3	56	Y	5	105	P34810	CD68_HUMAN	Macrosialin (Gp110) (CD antigen CD68)	CD68	354	37408	[Isoform Short]: Cell membrane; Single-pass type I membrane protein.; [Isoform Long]: Endosome membrane; Single-pass type I membrane protein. Lysosome membrane; Single-pass type I membrane protein.	2620	32.4374	32.4622	-0.0422619	-0.331609	46.9	45.1	49.2
HGNC:1694	CD69	CD69 molecule	Pathway-annotated	12	12p13.31	CLEC2C	NA	NA	CD69 antigen (p60, early T-cell activation antigen)	CD molecules|C-type lectin domain containing	471|1298	969	ENSG00000110848	OTTHUMG00000168481	uc001qwk.3	Z22576	NM_001781	CCDS8604	1612643	MGI:88343	RGD:61318	NA	107273	NA	NA	NA	NA	ENST00000228434.7|NM_001781.2	60	Y	1	99	Q07108	CD69_HUMAN	Early activation antigen CD69 (Activation inducer molecule) (AIM) (BL-AC/P26) (C-type lectin domain family 2 member C) (EA1) (Early T-cell activation antigen p60) (GP32/28) (Leukocyte surface antigen Leu-23) (MLR-3) (CD antigen CD69)	CD69 CLEC2C	199	22559	Membrane; Single-pass type II membrane protein.	8415	1.98453	2.20328	-0.062199	-0.328611	3.1	3	4.8
HGNC:11937	CD70	CD70 molecule	Pathway-annotated	19	19p13.3	CD27L|CD27-L	CD70 antigen|CD27 ligand	CD27LG|TNFSF7	tumor necrosis factor (ligand) superfamily, member 7	CD molecules|Tumor necrosis factor superfamily	471|781	970	ENSG00000125726	OTTHUMG00000181834	uc002mfi.3	L08096	NM_001252	CCDS12170|CCDS82283	8387892|8120384|33996677	MGI:1195273	RGD:1588573	NA	602840	470052	NA	ligandId:5079	NA	ENST00000245903.4|NM_001252.5	32	Y	5	117	P32970	CD70_HUMAN	CD70 antigen (CD27 ligand) (CD27-L) (Tumor necrosis factor ligand superfamily member 7) (CD antigen CD70)	CD70 CD27L CD27LG TNFSF7	193	21118	Membrane {ECO:0000269|PubMed:8120384}; Single-pass type II membrane protein {ECO:0000255}.	20920	0.169519	0.192662	0.29146	-0.102965	0.1	0.1	0.5
HGNC:1696	CD72	CD72 molecule	Pathway-annotated	9	9p13.3	LYB2|CD72b	NA	NA	CD72 antigen	CD molecules|C-type lectin domain containing	471|1298	971	ENSG00000137101	OTTHUMG00000019870	uc064sxd.1	NA	NM_001782	CCDS6581	2044654|1711157	MGI:88345	RGD:1309757	NA	107272	NA	NA	NA	NA	ENST00000259633.9|NM_001782.3	34	Y	8	41	P21854	CD72_HUMAN	B-cell differentiation antigen CD72 (Lyb-2) (CD antigen CD72)	CD72	359	40220	Membrane; Single-pass type II membrane protein.	36828	1.49141	2.64695	0.195298	-0.0801964	0.6	0.5	1.6
HGNC:1697	CD74	CD74 molecule	Pathway-annotated	5	5q33.1	CLIP	HLA-DR-gamma|Ia-associated invariant chain|gamma chain of class II antigens|MHC HLA-DR gamma chain|class II MHC-associated invariant chain peptide	DHLAG	CD74 antigen (invariant polypeptide of major histocompatibility complex, class II antigen-associated)|CD74 molecule, major histocompatibility complex, class II invariant chain	CD molecules	471	972	ENSG00000019582	OTTHUMG00000163559	uc003lse.4	NA	NM_004355	CCDS34276|CCDS47308|CCDS47309	6324166|3001652	MGI:96534	RGD:2313	NA	142790	NA	I31.002	objectId:2840	NA	ENST00000009530.13|NM_001025159.3	89	Y	10	208	P04233	HG2A_HUMAN	HLA class II histocompatibility antigen gamma chain (HLA-DR antigens-associated invariant chain) (Ia antigen-associated invariant chain) (Ii) (CD antigen CD74) [Cleaved into: Class-II-associated invariant chain peptide (CLIP)]	CD74 DHLAG	296	33516	Cell membrane {ECO:0000305}; Single-pass type II membrane protein {ECO:0000305}. Endoplasmic reticulum membrane. Golgi apparatus, trans-Golgi network. Endosome. Lysosome. Secreted {ECO:0000269|PubMed:25326458, ECO:0000269|PubMed:36213313, ECO:0000269|PubMed:37453717}. Note=Transits through a number of intracellular compartments in the endocytic pathway. It can either undergo proteolysis or reach the cell membrane.; [Isoform p41]: Late endosome {ECO:0000250|UniProtKB:P04441}. Lysosome {ECO:0000250|UniProtKB:P04441}.	11332	605.797	778.473	0.453436	0.228818	598.9	556.9	1236
HGNC:1698	CD79A	CD79a molecule	Pathway-annotated	19	19q13.2	MB-1|Ig-alpha|MB1|IGAlpha	B-cell antigen receptor complex-associated protein alpha chain	IGA	CD79A antigen (immunoglobulin-associated alpha)|CD79a molecule, immunoglobulin-associated alpha	CD molecules|V-set domain containing	471|590	973	ENSG00000105369	OTTHUMG00000182678	uc002orv.3	M80462	NM_001783	CCDS46088|CCDS12589	1538135|10525050	MGI:101774	RGD:6484896	CD79Abase: Mutation registry for Iga deficiency|http://structure.bmc.lu.se/idbase/CD79Abase/|LRG_42|http://ftp.ebi.ac.uk/pub/databases/lrgex/LRG_42.xml	112205	221180	NA	NA	NA	ENST00000221972.8|NM_001783.4	56	Y	13	87	P11912	CD79A_HUMAN	B-cell antigen receptor complex-associated protein alpha chain (Ig-alpha) (MB-1 membrane glycoprotein) (Membrane-bound immunoglobulin-associated protein) (Surface IgM-associated protein) (CD antigen CD79a)	CD79A IGA MB1	226	25038	Cell membrane; Single-pass type I membrane protein. Note=Following antigen binding, the BCR has been shown to translocate from detergent-soluble regions of the cell membrane to lipid rafts although signal transduction through the complex can also occur outside lipid rafts. {ECO:0000250}.	4093	0.519655	0.321255	0.184	-0.178967	0.5	0.5	3.3
HGNC:1699	CD79B	CD79b molecule	Pathway-annotated	17	17q23.3	B29|Ig-beta|Igbeta	B-cell antigen receptor complex-associated protein beta chain	IGB	CD79B antigen (immunoglobulin-associated beta)|CD79b molecule, immunoglobulin-associated beta	CD molecules|V-set domain containing	471|590	974	ENSG00000007312	OTTHUMG00000172294	uc002jdq.2	L27587	NM_000626	CCDS42372|CCDS11655|CCDS11656	9545642	MGI:96431	RGD:620012	CD79Bbase: Mutation registry for Ig<df> deficiency|http://structure.bmc.lu.se/idbase/CD79Bbase/|LRG_43|http://ftp.ebi.ac.uk/pub/databases/lrgex/LRG_43.xml	147245	236967	NA	objectId:2852	NA	ENST00000006750.8|NM_000626.4	51	Y	12	92	P40259	CD79B_HUMAN	B-cell antigen receptor complex-associated protein beta chain (B-cell-specific glycoprotein B29) (Ig-beta) (Immunoglobulin-associated B29 protein) (CD antigen CD79b)	CD79B B29 IGB	229	26048	Cell membrane; Single-pass type I membrane protein. Note=Following antigen binding, the BCR has been shown to translocate from detergent-soluble regions of the cell membrane to lipid rafts although signal transduction through the complex can also occur outside lipid rafts. {ECO:0000250}.	3598	2.97093	5.9868	0.0868806	-0.176753	1.2	1.1	4.6
HGNC:1700	CD80	CD80 molecule	Pathway-annotated	3	3q13.33	B7.1|B7-1	B-lymphocyte activation antigen B7	CD28LG|CD28LG1	CD80 antigen (CD28 antigen ligand 1, B7-1 antigen)|CD80 molecule	CD molecules|V-set domain containing|C2-set domain containing|B7 family	471|590|592|1824	941	ENSG00000121594	OTTHUMG00000159419	uc003ecq.4	NA	NM_005191	CCDS2989	1370389	MGI:101775	RGD:2314	NA	112203	NA	NA	objectId:2744	NA	ENST00000264246.8|NM_005191.4	106	Y	50	232	P33681	CD80_HUMAN	T-lymphocyte activation antigen CD80 (Activation B7-1 antigen) (BB1) (CTLA-4 counter-receptor B7.1) (B7) (CD antigen CD80)	CD80 CD28LG CD28LG1 LAB7	288	33048	Membrane; Single-pass type I membrane protein.	35321	0.0809071	0.263469	0.267211	-0.101383	0.1	0.1	0.1
HGNC:1701	CD81	CD81 molecule	Pathway-annotated	11	11p15.5	TAPA-1|TSPAN28|S5.7	Tetraspanin-28	TAPA1	CD81 antigen (target of antiproliferative antibody 1)	CD molecules|Tetraspanins	471|768	975	ENSG00000110651	OTTHUMG00000009892	uc001lwf.2	NA	NM_004356	CCDS73240|CCDS7734	1650385|24522698	MGI:1096398	RGD:2315	LRG_142|http://ftp.ebi.ac.uk/pub/databases/lrgex/LRG_142.xml	186845	235199	NA	NA	NA	ENST00000263645.10|NM_004356.4	75	Y	16	323	P60033	CD81_HUMAN	CD81 antigen (26 kDa cell surface protein TAPA-1) (Target of the antiproliferative antibody 1) (Tetraspanin-28) (Tspan-28) (CD antigen CD81)	CD81 TAPA1 TSPAN28	236	25809	Cell membrane {ECO:0000269|PubMed:1383329, ECO:0000269|PubMed:1695320, ECO:0000269|PubMed:20237408, ECO:0000269|PubMed:22307619, ECO:0000269|PubMed:2398277, ECO:0000269|PubMed:26354436}; Multi-pass membrane protein {ECO:0000255}. Basolateral cell membrane {ECO:0000269|PubMed:20375010}; Multi-pass membrane protein {ECO:0000255}. Note=Associates with CLDN1 and the CLDN1-CD81 complex localizes to the basolateral cell membrane. {ECO:0000269|PubMed:20375010}.	21625	214.706	302.675	-0.525058	-0.274496	237.4	220.9	618.9
HGNC:6210	CD82	CD82 molecule	Pathway-annotated	11	11p11.2	R2|IA4|TSPAN27	suppression of tumorigenicity 6|R2 leukocyte antigen	ST6|KAI1	kangai 1 (suppression of tumorigenicity 6, prostate; CD82 antigen (R2 leukocyte antigen, antigen detected by monoclonal and antibody IA4))|CD82 antigen	CD molecules|Tetraspanins	471|768	3732	ENSG00000085117	OTTHUMG00000166472	uc001myc.4	U20770	NM_002231	CCDS31469|CCDS7909	7754374|9759843	MGI:104651	RGD:69070	NA	600623	NA	NA	NA	NA	ENST00000227155.9|NM_002231.4	48	Y	5	231	P27701	CD82_HUMAN	CD82 antigen (C33 antigen) (IA4) (Inducible membrane protein R2) (Metastasis suppressor Kangai-1) (Suppressor of tumorigenicity 6 protein) (Tetraspanin-27) (Tspan-27) (CD antigen CD82)	CD82 KAI1 SAR2 ST6 TSPAN27	267	29626	Cell membrane {ECO:0000269|PubMed:30463011}; Multi-pass membrane protein {ECO:0000255}.	55931	8.26888	22.6955	-0.465162	-0.203643	19.8	16.9	25.4
HGNC:1703	CD83	CD83 molecule	Pathway-annotated	6	6p23	HB15|BL11	NA	NA	CD83 antigen (activated B lymphocytes, immunoglobulin superfamily)|CD83 molecule	CD molecules|V-set domain containing	471|590	9308	ENSG00000112149	OTTHUMG00000014283	uc003nbi.4	Z11697	NM_001040280	CCDS4532|CCDS75403	1378080|8422464	MGI:1328316	RGD:1309677	NA	604534	NA	NA	NA	NA	ENST00000379153.4|NM_004233.4	76	Y	3	103	Q01151	CD83_HUMAN	CD83 antigen (hCD83) (B-cell activation protein) (Cell surface protein HB15) (CD antigen CD83)	CD83	205	23042	Membrane; Single-pass type I membrane protein.	19662	10.1282	13.9245	0.227463	0.109087	18.5	18.1	18.1
HGNC:1704	CD84	CD84 molecule	Pathway-annotated	1	1q23.3	SLAMF5|hCD84|mCD84	NA	NA	CD84 antigen (leukocyte antigen)|CD84 molecule	CD molecules|Immunoglobulin like domain containing|Ig-like cell adhesion molecule family	471|594|1410	8832	ENSG00000066294	OTTHUMG00000022788	uc001fwf.5	AF054816	NM_003874	CCDS53396|CCDS53397|CCDS1206|CCDS81388|CCDS53395	9310491|29434592	MGI:1336885	RGD:1564553	NA	604513	NA	NA	NA	NA	ENST00000368054.8|NM_003874.4	33	Y	4	38	Q9UIB8	SLAF5_HUMAN	SLAM family member 5 (Cell surface antigen MAX.3) (Hly9-beta) (Leukocyte differentiation antigen CD84) (Signaling lymphocytic activation molecule 5) (CD antigen CD84)	CD84 SLAMF5	345	38782	Cell membrane {ECO:0000269|PubMed:11389028, ECO:0000269|PubMed:12962726}; Single-pass type I membrane protein {ECO:0000269|PubMed:11389028, ECO:0000269|PubMed:12962726}.	38421	0.34846	0.435621	-0.288456	-0.474655	0.8	0.7	0.7
HGNC:1705	CD86	CD86 molecule	Pathway-annotated	3	3q13.33	B7.2|B7-2	B-lymphocyte antigen B7-2	CD28LG2	CD86 antigen (CD28 antigen ligand 2, B7-2 antigen)	CD molecules|V-set domain containing|B7 family	471|590|1824	942	ENSG00000114013	OTTHUMG00000159482	uc003eet.4	NA	NM_006889	CCDS43138|CCDS56272|CCDS56273|CCDS3009|CCDS74991	7513726	MGI:101773	RGD:628714	NA	601020	NA	NA	objectId:2745	NA	ENST00000330540.7|NM_175862.5	122	Y	52	245	P42081	CD86_HUMAN	T-lymphocyte activation antigen CD86 (Activation B7-2 antigen) (B70) (BU63) (CTLA-4 counter-receptor B7.2) (FUN-1) (CD antigen CD86)	CD86 CD28LG2	329	37682	Cell membrane; Single-pass type I membrane protein.	65777	0.596743	1.0428	-0.095711	-0.303103	2	1.9	1.9
