## Supplementary Table 2 for "Kidney ‘pathway-orphan’ genes as a potential overlooked source of novel insights into kidney health and disease" (part 3 of 3)

### Sheet: Suppl_Table_2 (continued)
HGNC ID	Gene Symbol	Gene Name	Gene Type	Chromosome	Location	Alias Symbol	Alias Name	Previous symbol	Previous name	Gene Group	Gene Group ID	Entrez ID	Ensembl ID	Vega ID	UCSC ID	ENA	RefSeq Accession	CCDS ID	PubMed ID	MGD ID	RGD ID	LSDB	OMIM ID	Orphanet	MEROPS	IUPHAR	Enzyme ID	MANE Select	Pathway Hits	Gene Ontology Hits	CPDB Occurences	PubMed Hits	UniProt ID	UniProt Entry Name	UniProt Protein Name	UniProt Gene Names	Protein Length (amino acids)	Protein Mass (Daltons)	UniProt Subcellular Location	Gene Length (base pairs)	GTEx Cortex mRNA Expression (TPM)	GTEx Medulla mRNA Expression (TPM)	GTEx Cortex mRNA Enrichment (Z-score)	GTEx Medulla mRNA Enrichment (Z-score)	HPA Kidney mRNA Expression (TPM)	HPA Kidney mRNA Expression (nTPM)	HPA-GTEx Consensus Kidney mRNA Expression (nTPM)
HGNC:15855	CD93	CD93 molecule	Pathway-annotated	20	20p11.21	C1qRP|C1qR(P)|dJ737E23.1|CDw93|ECSM3	NA	MXRA4|C1QR1	matrix-remodelling associated 4|complement component 1, q subcomponent, receptor 1|CD93 antigen	CD molecules|C-type lectin domain containing|Complement system regulators and receptors	471|1298|1639	22918	ENSG00000125810	OTTHUMG00000032058	uc002wsv.4	U94333	NM_012072	CCDS13149	9047234|10648005	MGI:106664	RGD:621251	NA	120577	NA	NA	NA	NA	ENST00000246006.5|NM_012072.4	41	Y	4	89	Q9NPY3	C1QR1_HUMAN	Complement component C1q receptor (C1q/MBL/SPA receptor) (C1qR) (C1qR(p)) (C1qRp) (CDw93) (Complement component 1 q subcomponent receptor 1) (Matrix-remodeling-associated protein 4) (CD antigen CD93)	CD93 C1QR1 MXRA4	652	68560	Membrane; Single-pass type I membrane protein.	6964	15.4005	24.9703	0.0112867	0.0442763	13.1	12.2	24.8
HGNC:16892	CD96	CD96 molecule	Pathway-annotated	3	3q13.13-q13.2	TACTILE	T-cell surface protein tactile|T cell activation, increased late expression	NA	CD96 antigen	CD molecules|Immunoglobulin like domain containing|Ig-like cell adhesion molecule family	471|594|1410	10225	ENSG00000153283	OTTHUMG00000159275	uc003dxw.4	M88282	NM_001318889	CCDS2959|CCDS2958|CCDS82817|CCDS93339	1313846|17847009	MGI:1934368	RGD:1565249	NA	606037	138499	NA	NA	NA	ENST00000352690.9|NM_005816.5	26	Y	3	37	P40200	TACT_HUMAN	T-cell surface protein tactile (Cell surface antigen CD96) (T cell-activated increased late expression protein) (CD antigen CD96)	CD96	585	65634	Membrane; Single-pass type I membrane protein.	373031	0.348128	0.279481	-0.116276	-0.415925	1	0.9	1.6
HGNC:7082	CD99	CD99 molecule (Xg blood group)	Pathway-annotated	X and Y	Xp22.32 and Yp11.3	NA	NA	MIC2|MIC2X|MIC2Y	antigen identified by monoclonal antibodies 12E7, F21 and O13|CD99 antigen|CD99 molecule	Blood group antigens|CD molecules|Pseudoautosomal region 1	454|471|715	4267	ENSG00000002586	OTTHUMG00000021073	uc004fpz.4	M16279	NM_001122898	CCDS48071|CCDS83452|CCDS14119|CCDS75947	22356523|29305692	MGI:1913728	RGD:1594332	Global Variome shared LOVD|https://databases.lovd.nl/shared/genes/CD99|LRG_1023|http://ftp.ebi.ac.uk/pub/databases/lrgex/LRG_1023.xml	NA	NA	NA	NA	NA	ENST00000381192.10|NM_002414.5	45	Y	7	151	P14209	CD99_HUMAN	CD99 antigen (12E7) (E2 antigen) (Protein MIC2) (T-cell surface glycoprotein E2) (CD antigen CD99)	CD99 MIC2 MIC2X MIC2Y	185	18848	Membrane {ECO:0000305}; Single-pass type I membrane protein {ECO:0000305}.	50122	33.3641	45.6667	-1.13015	-0.946602	51.6	49.9	109.5
HGNC:18237	CD99L2	CD99 molecule like 2	Pathway-annotated	X	Xq28	CD99B	NA	MIC2L1	MIC2 like 1|CD99 antigen-like 2|CD99 molecule-like 2	NA	NA	83692	ENSG00000102181	OTTHUMG00000024247	uc004fem.4	BC030536	NM_031462	CCDS14698|CCDS76044|CCDS55527|CCDS14697|CCDS35427	12706889|24133166	MGI:2177151	RGD:620896	Global Variome shared LOVD|https://databases.lovd.nl/shared/genes/CD99L2	300846	NA	NA	NA	NA	ENST00000370377.8|NM_031462.4	16	Y	4	31	Q8TCZ2	C99L2_HUMAN	CD99 antigen-like protein 2 (MIC2-like protein 1) (CD antigen CD99)	CD99L2 MIC2L1 UNQ1964/PRO4486	262	27986	Cell membrane {ECO:0000250}; Single-pass type I membrane protein {ECO:0000250}; Extracellular side {ECO:0000250}. Cell junction {ECO:0000250}. Secreted {ECO:0000269|PubMed:25326458}.	132480	15.3182	16.8762	-1.11842	-1.00276	21.7	20.6	24.2
HGNC:5949	CD101	CD101 molecule	Pathway-annotated	1	1p13.1	V7	NA	IGSF2	immunoglobulin superfamily, member 2	CD molecules|V-set domain containing|I-set domain containing	471|590|593	9398	ENSG00000134256	OTTHUMG00000012029	uc010oxc.3	Z33642	NM_004258	CCDS891	7722300	MGI:2685862	RGD:1311453	NA	604516	NA	NA	NA	NA	ENST00000682167.1|NM_001256106.3	7	Y	0	27	Q93033	IGSF2_HUMAN	Immunoglobulin superfamily member 2 (IgSF2) (Cell surface glycoprotein V7) (Glu-Trp-Ile EWI motif-containing protein 101) (EWI-101) (CD antigen CD101)	CD101 EWI101 IGSF2 V7	1021	115109	Membrane {ECO:0000305}; Single-pass type I membrane protein {ECO:0000305}.	34802	0.211836	0.350661	-0.856453	-0.691063	0.1	0.1	0.2
HGNC:21685	CD109	CD109 molecule	Pathway-annotated	6	6q13	FLJ38569|DKFZp762L1111|CPAMD7	NA	NA	CD109 antigen (Gov platelet alloantigens)	CD molecules|C3 and PZP like, alpha-2-macroglobulin domain containing	471|1234	135228	ENSG00000156535	OTTHUMG00000015040	uc003php.4	AF410459	NM_133493	CCDS55039|CCDS4982|CCDS55038	11861284|11861285	MGI:2445221	RGD:1311287	LRG_1002|http://ftp.ebi.ac.uk/pub/databases/lrgex/LRG_1002.xml	608859	328918	I39.006	NA	NA	ENST00000287097.6|NM_133493.5	35	Y	7	100	Q6YHK3	CD109_HUMAN	CD109 antigen (150 kDa TGF-beta-1-binding protein) (C3 and PZP-like alpha-2-macroglobulin domain-containing protein 7) (Platelet-specific Gov antigen) (p180) (r150) (CD antigen CD109)	CD109 CPAMD7	1445	161689	Cell membrane {ECO:0000269|PubMed:11861284, ECO:0000269|PubMed:16754747}; Lipid-anchor, GPI-anchor {ECO:0000269|PubMed:11861284, ECO:0000269|PubMed:16754747}.	132531	2.82849	1.89238	0.0269026	-0.343697	7.1	6.8	6.8
HGNC:1630	CD151	CD151 molecule (Raph blood group)	Pathway-annotated	11	11p15.5	SFA-1|PETA-3|TSPAN24|RAPH	NA	NA	CD151 antigen|CD151 antigen (Raph blood group)	Blood group antigens|CD molecules|Tetraspanins	454|471|768	977	ENSG00000177697	OTTHUMG00000133311	uc001lrz.4	AL161965|BC013302|D29963	NM_004357	CCDS7719	9070943	MGI:1096360	RGD:621290	LRG_817|http://ftp.ebi.ac.uk/pub/databases/lrgex/LRG_817.xml	602243	304247	NA	NA	NA	ENST00000397420.9|NM_004357.5	48	Y	9	175	P48509	CD151_HUMAN	CD151 antigen (GP27) (Membrane glycoprotein SFA-1) (Platelet-endothelial tetraspan antigen 3) (PETA-3) (Tetraspanin-24) (Tspan-24) (CD antigen CD151)	CD151 TSPAN24	253	28295	Membrane; Multi-pass membrane protein.	6944	101.091	135.472	-0.0396627	-0.109685	81.9	76.1	188.9
HGNC:17013	CD160	CD160 molecule	Pathway-annotated	1	1q21.1	BY55|NK1|NK28	NA	NA	CD160 antigen	CD molecules|Immunoglobulin like domain containing	471|594	11126	ENSG00000117281	OTTHUMG00000013749	uc001eol.3	AF060981	NM_007053	CCDS72861	9743336|9973372	MGI:1860383	RGD:1563598	NA	604463	NA	NA	NA	NA	ENST00000369288.7|NM_007053.4	20	Y	4	52	O95971	BY55_HUMAN	CD160 antigen (Natural killer cell receptor BY55) (CD antigen CD160) [Cleaved into: CD160 antigen, soluble form]	CD160 BY55	181	19810	[CD160 antigen]: Cell membrane {ECO:0000269|PubMed:12486241, ECO:0000269|PubMed:18193050, ECO:0000269|PubMed:9973372}; Lipid-anchor, GPI-anchor {ECO:0000269|PubMed:23761635, ECO:0000269|PubMed:9743336}.; [CD160 antigen, soluble form]: Secreted. Note=Released from the cell membrane by GPI cleavage. {ECO:0000269|PubMed:17237375, ECO:0000269|PubMed:23761635, ECO:0000269|PubMed:9743336}.	19817	0.145314	0.126188	-0.332514	-0.562008	0.2	0.2	0.4
HGNC:1631	CD163	CD163 molecule	Pathway-annotated	12	12p13.31	M130|MM130|SCARI1	NA	NA	CD163 antigen	CD molecules|Scavenger receptors|Scavenger receptor cysteine rich domain containing	471|1253|1404	9332	ENSG00000177575	OTTHUMG00000168353	uc001qsz.4	Z22968	NM_004244|NM_203416	CCDS53742|CCDS8578	10403791|8370408	MGI:2135946	RGD:1310382	NA	605545	NA	NA	NA	NA	ENST00000432237.3|NM_203416.4	46	Y	11	305	Q86VB7	C163A_HUMAN	Scavenger receptor cysteine-rich type 1 protein M130 (Hemoglobin scavenger receptor) (CD antigen CD163) [Cleaved into: Soluble CD163 (sCD163)]	CD163 M130	1156	125451	[Soluble CD163]: Secreted {ECO:0000269|PubMed:12296867}.; Cell membrane {ECO:0000269|PubMed:10577520, ECO:0000269|PubMed:10648003}; Single-pass type I membrane protein {ECO:0000269|PubMed:10577520, ECO:0000269|PubMed:10648003}. Note=Isoform 1 and isoform 2 show a lower surface expression when expressed in cells.	33082	3.96604	4.34487	-0.454118	-0.605941	9	8.2	26.5
HGNC:30375	CD163L1	CD163 molecule like 1	Pathway-annotated	12	12p13.31	M160|CD163B|SCARI2|WC1	NA	NA	CD163 antigen-like 1|CD163 molecule-like 1	Scavenger receptors|Scavenger receptor cysteine rich domain containing	1253|1404	283316	ENSG00000177675	OTTHUMG00000168325	uc001qsy.4	AF264014	NM_174941	CCDS8577|CCDS73434	11124526|11086079	NA	NA	NA	606079	NA	NA	NA	NA	ENST00000313599.8|NM_174941.6	5	N	0	14	Q9NR16	C163B_HUMAN	Scavenger receptor cysteine-rich type 1 protein M160 (CD163 antigen-like 1) (CD antigen CD163b)	CD163L1 CD163B M160 UNQ6434/PRO23202	1453	159239	[Isoform 1]: Cell membrane {ECO:0000305}; Single-pass type I membrane protein {ECO:0000305}.; [Isoform 2]: Cell membrane {ECO:0000305}; Single-pass type I membrane protein {ECO:0000305}.; [Isoform 3]: Secreted {ECO:0000305}.	133212	0.482879	0.819104	0.078858	-0.161548	0.5	0.5	0.6
HGNC:1632	CD164	CD164 molecule	Pathway-annotated	6	6q21	MUC-24|MGC-24|DFNA66|MGC-24v	deafness, autosomal dominant 66|Sialomucin core protein 24|Endolyn|multi-glycosylated core protein 24	NA	CD164 antigen, sialomucin|CD164 molecule, sialomucin	CD molecules	471	8763	ENSG00000135535	OTTHUMG00000015339	uc003ptd.4	AF106518	NM_006016	CCDS47464|CCDS47463|CCDS5073|CCDS47465|CCDS87430|CCDS47462	9680353|9763543|26197441	MGI:1859568	RGD:70942	LRG_1419|http://ftp.ebi.ac.uk/pub/databases/lrgex/LRG_1419.xml	603356	459308	NA	NA	NA	ENST00000310786.10|NM_006016.6	36	Y	1	49	Q04900	MUC24_HUMAN	Sialomucin core protein 24 (MUC-24) (Endolyn) (Multi-glycosylated core protein 24) (MGC-24) (MGC-24v) (CD antigen CD164)	CD164	197	20917	Lysosome membrane {ECO:0000269|PubMed:11027692}; Single-pass type I membrane protein {ECO:0000269|PubMed:11027692}. Endosome membrane {ECO:0000269|PubMed:11027692}; Single-pass type I membrane protein {ECO:0000269|PubMed:11027692}. Cell membrane {ECO:0000269|PubMed:11027692, ECO:0000269|PubMed:26197441}; Single-pass type I membrane protein {ECO:0000269|PubMed:11027692}.; [Isoform 2]: Secreted {ECO:0000305}.	15953	85.8508	107.423	-0.326638	-0.197031	299	287.6	287.6
HGNC:32043	CD164L2	CD164 molecule like 2	Pathway-annotated	1	1p36.11	NA	NA	NA	CD164 sialomucin-like 2	NA	NA	388611	ENSG00000174950	OTTHUMG00000003395	uc031tuv.2	AY358761	NM_207397	CCDS81287|CCDS302	NA	MGI:1916905	RGD:2323068	NA	NA	NA	NA	NA	NA	ENST00000374030.3|NM_001330448.1	5	N	0	12	Q6UWJ8	C16L2_HUMAN	CD164 sialomucin-like 2 protein	CD164L2 UNQ6122/PRO20044	174	18403	Membrane {ECO:0000305}; Single-pass type I membrane protein {ECO:0000305}.	4157	0.539661	1.04836	0.0360581	-0.172199	0	0	0.8
HGNC:30072	CD177	CD177 molecule	Pathway-annotated	19	19q13.31	PRV1|HNA2A|NB1	polycythemia rubra vera 1	NA	CD177 antigen	CD molecules|LY6/PLAUR domain containing	471|1226	57126	ENSG00000204936	OTTHUMG00000185320	uc032hyu.2	AF146747	NM_020406	CCDS62700	10753836|5552408	MGI:1916141	RGD:1562941	NA	162860	NA	NA	NA	NA	ENST00000618265.5|NM_020406.4	17	Y	7	97	Q8N6Q3	CD177_HUMAN	CD177 antigen (Human neutrophil alloantigen 2a) (HNA-2a) (NB1 glycoprotein) (NB1 GP) (Polycythemia rubra vera protein 1) (PRV-1) (CD antigen CD177)	CD177 NB1 PRV1 UNQ595/PRO1181	437	46363	Cell membrane {ECO:0000269|PubMed:12239154, ECO:0000269|PubMed:12675722, ECO:0000269|PubMed:17244676, ECO:0000269|PubMed:17580308, ECO:0000269|PubMed:18462208, ECO:0000269|PubMed:21193407, ECO:0000269|PubMed:24926686, ECO:0000269|PubMed:27227454, ECO:0000269|PubMed:28240246, ECO:0000269|PubMed:28807980}; Lipid-anchor, GPI-anchor {ECO:0000269|PubMed:12239154, ECO:0000269|PubMed:17244676}. Membrane raft {ECO:0000269|PubMed:21193407}; Lipid-anchor, GPI-like-anchor {ECO:0000269|PubMed:12239154, ECO:0000269|PubMed:17244676}. Secreted {ECO:0000269|PubMed:12239154, ECO:0000269|PubMed:18462208}. Cytoplasmic granule membrane {ECO:0000269|PubMed:18462208}. Cell projection, lamellipodium {ECO:0000269|PubMed:28807980}. Note=Cell surface expression on neutrophils is increased upon TNF-alpha, fMLP or CXCL8/IL8-mediated stimulation (PubMed:17244676, PubMed:17580308). In neutrophils, stored predominantly in secondary and tertiary granules (PubMed:18462208). Can also be shedded from the cell membrane (PubMed:12239154, PubMed:18462208). Localizes to lamellar protrusions in spreading neutrophils (PubMed:28807980). {ECO:0000269|PubMed:12239154, ECO:0000269|PubMed:17244676, ECO:0000269|PubMed:17580308, ECO:0000269|PubMed:18462208, ECO:0000269|PubMed:28807980}.	9486	0.532732	0.205932	0.242898	-0.143997	0.3	0.3	1.8
HGNC:6726	CD180	CD180 molecule	Pathway-annotated	5	5q12.3	RP105|Ly78	NA	LY64	lymphocyte antigen 64 (mouse) homolog, radioprotective, 105kD|CD180 antigen	CD molecules	471	4064	ENSG00000134061	OTTHUMG00000131229	uc003juy.3	D83597	NM_005582	CCDS3992	9763566|8975706	MGI:1194924	RGD:1308170	NA	602226	NA	NA	NA	NA	ENST00000256447.5|NM_005582.3	26	Y	1	42	Q99467	CD180_HUMAN	CD180 antigen (Lymphocyte antigen 64) (Radioprotective 105 kDa protein) (CD antigen CD180)	CD180 LY64 RP105	661	74179	Cell membrane; Single-pass type I membrane protein.	17186	0.13948	0.328903	0.0699054	-0.202285	0.2	0.2	0.3
HGNC:7203	CD200	CD200 molecule	Pathway-annotated	3	3q13.2	MRC|OX-2	NA	MOX1|MOX2	antigen identified by monoclonal antibody MRC OX-2|CD200 antigen	CD molecules|Immunoglobulin like domain containing	471|594	4345	ENSG00000091972	OTTHUMG00000159248	uc003dyx.4	NA	NM_001004196	CCDS33818|CCDS82819|CCDS2965	3032785|3817906|12960329	MGI:1196990	RGD:3104	NA	155970	NA	NA	NA	NA	ENST00000315711.12|NM_005944.7	62	Y	5	150	P41217	OX2G_HUMAN	OX-2 membrane glycoprotein (CD antigen CD200)	CD200 MOX1 MOX2 My033	278	31264	Cell membrane; Single-pass type I membrane protein.	30465	7.89702	11.369	-0.64479	-0.547118	6.3	6	8.2
HGNC:24235	CD200R1	CD200 receptor 1	Pathway-annotated	3	3q13.2	OX2R|HCRTR2|CD200R	NA	MOX2R	MOX2 receptor	C2-set domain containing	592	131450	ENSG00000163606	OTTHUMG00000159298	uc003dzj.2	AK126349	NM_138806	CCDS2970|CCDS2969|CCDS54623|CCDS46889	10981966|11133863	MGI:1889024|MGI:3042847|MGI:1921853|MGI:3036289	RGD:61837	NA	607546	NA	NA	NA	NA	ENST00000308611.8|NM_138806.4	14	Y	4	64	Q8TD46	MO2R1_HUMAN	Cell surface glycoprotein CD200 receptor 1 (CD200 cell surface glycoprotein receptor) (Cell surface glycoprotein OX2 receptor 1)	CD200R1 CD200R CRTR2 MOX2R OX2R UNQ2522/PRO6015	348	39041	[Isoform 1]: Cell membrane; Single-pass type I membrane protein.; [Isoform 4]: Cell membrane; Single-pass type I membrane protein.; [Isoform 2]: Secreted.; [Isoform 3]: Secreted.	53898	0.110335	0.129846	-0.459254	-0.590911	0.5	0.4	0.4
HGNC:24665	CD200R1L	CD200 receptor 1 like	Pathway-annotated	3	3q13.2	CD200RLa|CD200R2	CD200 receptor 2	NA	CD200 receptor 1-like	C2-set domain containing	592	344807	ENSG00000206531	OTTHUMG00000159283	uc003dzi.1	AY284976	NM_001008784	CCDS56267|CCDS43131	33884657	MGI:1889024|MGI:3042847|MGI:1921853|MGI:3036289	RGD:1563387	NA	NA	NA	NA	NA	NA	ENST00000488794.6|NM_001199215.3	2	Y	1	9	Q6Q8B3	MO2R2_HUMAN	Cell surface glycoprotein CD200 receptor 2 (CD200 cell surface glycoprotein receptor-like 2) (CD200 receptor-like 2) (HuCD200R2) (CD200 cell surface glycoprotein receptor-like a) (CD200RLa) (Cell surface glycoprotein CD200 receptor 1-like) (Cell surface glycoprotein OX2 receptor 2)	CD200R1L CD200R2	271	29920	Membrane {ECO:0000305}; Single-pass type I membrane protein {ECO:0000305}.	31155	0	0	0.294698	-0.101265	0	0	0
HGNC:17935	CD207	CD207 molecule	Pathway-annotated	2	2p13.3	Langerin|CLEC4K	C-type lectin domain family 4 member K|Langerhans cell specific c-type lectin	NA	CD207 antigen, langerin|CD207 molecule, langerin	CD molecules|Scavenger receptors|C-type lectin domain containing	471|1253|1298	50489	ENSG00000116031	OTTHUMG00000153176	uc002shg.4	AJ242859	NM_015717	CCDS74520	10661407|9847074	MGI:2180021	RGD:1565913	NA	604862	NA	NA	NA	NA	ENST00000410009.5|NM_015717.5	14	Y	5	70	Q9UJ71	CLC4K_HUMAN	C-type lectin domain family 4 member K (Langerin) (CD antigen CD207)	CD207 CLEC4K	328	36725	Membrane {ECO:0000269|PubMed:10661407}; Single-pass type II membrane protein {ECO:0000269|PubMed:10661407}. Note=Found in Birbeck granules (BGs), which are organelles consisting of superimposed and zippered membranes.	5605	0.0764737	0.0660281	0.138244	-0.21026	0.1	0.1	0.1
HGNC:1641	CD209	CD209 molecule	Pathway-annotated	19	19p13.2	DC-SIGN|hDC-SIGN|CDSIGN|DC-SIGN1|CLEC4L	NA	NA	CD209 antigen	CD molecules|Scavenger receptors|C-type lectin domain containing	471|1253|1298	30835	ENSG00000090659	OTTHUMG00000182530	uc002mht.3	M98457	NM_021155	CCDS45950|CCDS12186|CCDS45949|CCDS59345|CCDS59344|CCDS45951|CCDS45952	1518869	MGI:1916415|MGI:2157942|MGI:2157945|MGI:2157947|MGI:2157948	RGD:1561104	NA	604672	NA	NA	objectId:2930	NA	ENST00000315599.12|NM_021155.4	33	Y	11	466	Q9NNX6	CD209_HUMAN	CD209 antigen (C-type lectin domain family 4 member L) (Dendritic cell-specific ICAM-3-grabbing non-integrin 1) (DC-SIGN) (DC-SIGN1) (CD antigen CD209)	CD209 CLEC4L	404	45775	[Isoform 1]: Cell membrane {ECO:0000305}; Single-pass type II membrane protein {ECO:0000305}.; [Isoform 2]: Cell membrane {ECO:0000305}; Single-pass type II membrane protein {ECO:0000305}.; [Isoform 3]: Cell membrane {ECO:0000305}; Single-pass type II membrane protein {ECO:0000305}.; [Isoform 4]: Cell membrane {ECO:0000305}; Single-pass type II membrane protein {ECO:0000305}.; [Isoform 5]: Cell membrane {ECO:0000305}; Single-pass type II membrane protein {ECO:0000305}.; [Isoform 6]: Secreted {ECO:0000305}.; [Isoform 7]: Secreted {ECO:0000305}.; [Isoform 8]: Secreted {ECO:0000305}.; [Isoform 9]: Secreted {ECO:0000305}.; [Isoform 10]: Secreted {ECO:0000305}.; [Isoform 11]: Secreted {ECO:0000305}.; [Isoform 12]: Secreted {ECO:0000305}.	7571	0.807168	1.3546	-0.206691	-0.259193	1	0.9	2.1
HGNC:16961	CD226	CD226 molecule	Pathway-annotated	18	18q22.2	DNAM-1|DNAM1|PTA1|TLiSA1	NA	NA	CD226 antigen	CD molecules|V-set domain containing	471|590	10666	ENSG00000150637	OTTHUMG00000132809	uc002lkm.6	U56102	NM_006566	CCDS11997|CCDS77197	8673704	MGI:3039602	RGD:1311513	NA	605397	NA	NA	NA	NA	ENST00000582621.6|NM_001303618.2	20	Y	4	156	Q15762	CD226_HUMAN	CD226 antigen (DNAX accessory molecule 1) (DNAM-1) (CD antigen CD226)	CD226 DNAM1	336	38614	Cell membrane {ECO:0000305}; Single-pass type I membrane protein {ECO:0000305}.	130645	0.218538	0.377868	0.234294	-0.111488	1.5	1.4	1.4
HGNC:18171	CD244	CD244 molecule	Pathway-annotated	1	1q23.3	2B4|NAIL|NKR2B4|Nmrk|SLAMF4	NA	NA	natural killer cell receptor 2B4|CD244 natural killer cell receptor 2B4|CD244 molecule, natural killer cell receptor 2B4	CD molecules|Immunoglobulin like domain containing|Ig-like cell adhesion molecule family	471|594|1410	51744	ENSG00000122223	OTTHUMG00000028606	uc001fxa.4	AF105261	NM_016382	CCDS53399|CCDS53398|CCDS1210	3772297|10458320	MGI:109294	RGD:9330179	NA	605554	470050	NA	NA	NA	ENST00000368034.9|NM_016382.4	31	Y	3	120	Q9BZW8	CD244_HUMAN	Natural killer cell receptor 2B4 (NK cell activation-inducing ligand) (NAIL) (NK cell type I receptor protein 2B4) (NKR2B4) (h2B4) (SLAM family member 4) (SLAMF4) (Signaling lymphocytic activation molecule 4) (CD antigen CD244)	CD244 2B4	370	41616	Membrane {ECO:0000305}; Single-pass type I membrane protein {ECO:0000305}. Cell membrane {ECO:0000305}. Note=Receptor engagement results in a recruitment to lipid drafts essential for the subsequent tyrosine phosphorylation of the ITSMs. {ECO:0000269|PubMed:11034353}.	32727	0.236341	0.371296	0.0394477	-0.23409	0.2	0.1	0.3
HGNC:1677	CD247	CD247 molecule	Pathway-annotated	1	1q24.2	CD3H|CD3Q|TCRZ|CD3-ZETA|CD3ZETA	T-cell surface glycoprotein CD3 zeta chain	CD3Z	CD3z antigen, zeta polypeptide (TiT3 complex)|CD247 antigen	CD molecules	471	919	ENSG00000198821	OTTHUMG00000034593	uc001gei.5	BC025703	NM_198053	CCDS1260|CCDS1261	2974162|35388926	MGI:88334	RGD:2305	CD247base: Mutation registry for Autosomal recessive CD3Zeta deficiency|http://structure.bmc.lu.se/idbase/CD247base/|LRG_36|http://ftp.ebi.ac.uk/pub/databases/lrgex/LRG_36.xml	186780	226144	NA	objectId:3142	NA	ENST00000362089.10|NM_198053.3	100	Y	57	262	P20963	CD3Z_HUMAN	T-cell surface glycoprotein CD3 zeta chain (T-cell receptor T3 zeta chain) (CD antigen CD247)	CD247 CD3Z T3Z TCRZ	164	18696	Cell membrane {ECO:0000250|UniProtKB:P24161}; Single-pass type I membrane protein.	93613	0.690569	0.815594	0.0306732	-0.261199	0.7	0.6	1.9
HGNC:18219	CD248	CD248 molecule	Pathway-annotated	11	11q13.2	TEM1	endosialin|tumor endothelial marker 1	CD164L1	CD164 sialomucin-like 1|CD248 antigen, endosialin|CD248 molecule, endosialin	CD molecules|C-type lectin domain containing	471|1298	57124	ENSG00000174807	OTTHUMG00000167073	uc001ohm.1	AF279142	NM_020404	CCDS8134	10947988|11084048	MGI:1917695	RGD:1310404	NA	606064	NA	NA	NA	NA	ENST00000311330.4|NM_020404.3	28	Y	0	55	Q9HCU0	CD248_HUMAN	Endosialin (Tumor endothelial marker 1) (CD antigen CD248)	CD248 CD164L1 TEM1	757	80859	Membrane {ECO:0000305}; Single-pass type I membrane protein {ECO:0000305}.	2550	15.9392	12.1311	-0.147757	-0.443432	5.5	5.1	18.2
HGNC:17635	CD274	CD274 molecule	Pathway-annotated	9	9p24.1	B7-H|B7H1|PD-L1|PDL1|B7-H1	B7 homolog 1	PDCD1LG1	programmed cell death 1 ligand 1|CD274 antigen	CD molecules|Receptor ligands|V-set domain containing|C2-set domain containing|B7 family	471|542|590|592|1824	29126	ENSG00000120217	OTTHUMG00000019503	uc003zje.4	AF177937	NM_014143	CCDS6464|CCDS59118	11015443|10581077	MGI:1926446	RGD:1566211	NA	605402	NA	NA	ligandId:9606	NA	ENST00000381577.4|NM_014143.4	54	Y	8	2518	Q9NZQ7	PD1L1_HUMAN	Programmed cell death 1 ligand 1 (PD-L1) (PDCD1 ligand 1) (Programmed death ligand 1) (hPD-L1) (B7 homolog 1) (B7-H1) (CD antigen CD274)	CD274 B7H1 PDCD1L1 PDCD1LG1 PDL1	290	33275	Cell membrane {ECO:0000269|PubMed:28813410, ECO:0000269|PubMed:28813417, ECO:0000269|PubMed:36232715}; Single-pass type I membrane protein {ECO:0000255}. Early endosome membrane {ECO:0000269|PubMed:28813417}; Single-pass type I membrane protein {ECO:0000255}. Recycling endosome membrane {ECO:0000269|PubMed:28813417}; Single-pass type I membrane protein {ECO:0000255}. Nucleus {ECO:0000269|PubMed:32929201}. Note=Associates with CMTM6 at recycling endosomes, where it is protected from being targeted for lysosomal degradation (PubMed:28813417). Translocates to the nucleus in response to hypoxia via its interaction with phosphorylated STAT3 (PubMed:32929201). {ECO:0000269|PubMed:28813417, ECO:0000269|PubMed:32929201}.; [Isoform 1]: Cell membrane {ECO:0000269|PubMed:15780196}; Single-pass type I membrane protein {ECO:0000255}.; [Isoform 2]: Endomembrane system {ECO:0000269|PubMed:15780196}; Single-pass type I membrane protein {ECO:0000255}.; [Isoform 4]: Secreted {ECO:0000269|PubMed:30564891}.	20063	1.77584	2.23545	0.141019	-0.151166	1.6	1.5	2.6
HGNC:19137	CD276	CD276 molecule	Pathway-annotated	15	15q24.1	B7-H3|B7H3|B7RP-2	NA	NA	CD276 antigen	CD molecules|V-set domain containing|C2-set domain containing|B7 family	471|590|592|1824	80381	ENSG00000103855	OTTHUMG00000137585	uc002avv.2	AF302102	NM_025240	CCDS86475|CCDS10251|CCDS32288	11224528|12055244	MGI:2183926	RGD:727815	NA	605715	NA	NA	objectId:2938	NA	ENST00000318443.10|NM_001024736.2	25	Y	1	229	Q5ZPR3	CD276_HUMAN	CD276 antigen (4Ig-B7-H3) (B7 homolog 3) (B7-H3) (Costimulatory molecule) (CD antigen CD276)	CD276 B7H3 PSEC0249 UNQ309/PRO352	534	57235	Membrane {ECO:0000305}; Single-pass type I membrane protein {ECO:0000305}.	30548	6.82612	13.4534	-0.771385	-0.368077	3.5	3.2	5.3
HGNC:19319	CD300A	CD300a molecule	Pathway-annotated	17	17q25.1	Irp60|CMRF35H|CMRF-35-H9|IRC1|IRC2|IGSF12	NA	NA	CD300a antigen	CD molecules|V-set domain containing	471|590	11314	ENSG00000167851	OTTHUMG00000067612	uc002jkv.5	BC032352	NM_007261	CCDS32720|CCDS82196|CCDS82197|CCDS58590	9701027|10746781	MGI:2443411	RGD:1583719	NA	606790	NA	NA	objectId:2918	NA	ENST00000360141.8|NM_007261.4	23	Y	6	44	Q9UGN4	CLM8_HUMAN	CMRF35-like molecule 8 (CLM-8) (CD300 antigen-like family member A) (CMRF-35-H9) (CMRF35-H9) (CMRF35-H) (IRC1/IRC2) (Immunoglobulin superfamily member 12) (IgSF12) (Inhibitory receptor protein 60) (IRp60) (NK inhibitory receptor) (CD antigen CD300a)	CD300A CMRF35H IGSF12 HSPC083	299	33201	Cell membrane {ECO:0000305}; Single-pass type I membrane protein {ECO:0000305}.	18395	1.72074	2.16593	0.0629259	-0.246783	1.3	1.2	3.4
HGNC:19320	CD300C	CD300c molecule	Pathway-annotated	17	17q25.1	CMRF35|LIR|CMRF-35A|CMRF35A|IGSF16	NA	NA	CD300c antigen	CD molecules|V-set domain containing	471|590	10871	ENSG00000167850	OTTHUMG00000067608	uc002jky.3	BC022279	NM_006678	CCDS11701	1349532|10746781	MGI:2153249|MGI:3032626	RGD:1565161	NA	606786	NA	NA	NA	NA	ENST00000330793.2|NM_006678.5	14	Y	3	27	Q08708	CLM6_HUMAN	CMRF35-like molecule 6 (CLM-6) (CD300 antigen-like family member C) (CMRF35-A1) (CMRF-35) (Immunoglobulin superfamily member 16) (IgSF16) (CD antigen CD300c)	CD300C CMRF35 CMRF35A CMRF35A1 IGSF16	224	24830	Cell membrane {ECO:0000305}; Single-pass type I membrane protein {ECO:0000305}.	5042	0.371834	0.911219	-0.0629649	-0.190913	0.3	0.3	0.7
HGNC:28874	CD300E	CD300e molecule	Pathway-annotated	17	17q25.1	IREM2|CLM2	NA	CD300LE	CD300 antigen like family member E|CD300e antigen	CD molecules|V-set domain containing	471|590	342510	ENSG00000186407	OTTHUMG00000067605	uc002jlb.3	BX648376	NM_181449	CCDS11702	15549731|15557162	MGI:2387602	RGD:1585137	NA	609801	NA	NA	NA	NA	ENST00000392619.2|NM_181449.3	10	Y	5	18	Q496F6	CLM2_HUMAN	CMRF35-like molecule 2 (CLM-2) (CD300 antigen-like family member E) (CMRF35-A5) (Immune receptor expressed on myeloid cells 2) (IREM-2) (Polymeric immunoglobulin receptor 2) (PIgR-2) (PIgR2) (Poly-Ig receptor 2) (CD antigen CD300e)	CD300E CD300LE CLM2 CMRF35A5 IREM2	205	22918	Cell membrane; Single-pass type I membrane protein.	13853	0.459476	2.31037	0.14599	0.0180969	0.4	0.4	1.6
HGNC:52292	CD300H	CD300H molecule (gene/pseudogene)	Pathway-annotated	17	17q25.1	NA	NA	NA	NA	NA	NA	100130520	ENSG00000284690	OTTHUMG00000067607	NA	NA	NM_001324073	CCDS86636|CCDS86635	26221034	NA	NA	NA	616560	NA	NA	NA	NA	NA	NA	Y	0	2	A0A0K2S4Q6	CD3CH_HUMAN	Protein CD300H (CD300 antigen-like family member H)	CD300H	201	21806	[Isoform 1]: Membrane {ECO:0000255}; Single-pass type I membrane protein {ECO:0000255}.; [Isoform 2]: Secreted {ECO:0000269|PubMed:26221034}.	6642	NA	NA	NA	NA	0.2	0.2	0.2
HGNC:30811	CD300LB	CD300 molecule like family member b	Pathway-annotated	17	17q25.1	TREM5|CLM7	triggering receptor expressed on myeloid cells 5	NA	CD300 antigen like family member B|CD300 molecule-like family member b	V-set domain containing	590	124599	ENSG00000178789	OTTHUMG00000067606	uc002jkx.4	AF427618	NM_174892	CCDS11700	12975309	MGI:2685099	RGD:1583718	NA	610705	NA	NA	NA	NA	ENST00000392621.6|NM_174892.4	10	Y	5	19	A8K4G0	CLM7_HUMAN	CMRF35-like molecule 7 (CLM-7) (CD300 antigen-like family member B) (CMRF35-A2) (Immune receptor expressed on myeloid cells 3) (IREM-3) (Leukocyte mono-Ig-like receptor 5) (Triggering receptor expressed on myeloid cells 5) (TREM-5) (CD antigen CD300b)	CD300LB CD300B CLM7 CMRF35A2 IREM3 LMIR5 TREM5 UNQ2530/PRO6029	201	22689	Cell membrane {ECO:0000250}; Single-pass type I membrane protein {ECO:0000250}.	10301	0.115444	0.265446	0.129443	-0.149414	0.1	0.1	0.2
HGNC:16848	CD300LD	CD300 molecule like family member d	Pathway-annotated	17	17q25.1	CMRF35A4|CD300D	NA	NA	CD300 molecule-like family member d	V-set domain containing	590	100131439	ENSG00000204345	OTTHUMG00000067614	uc002jkz.3	NA	NM_001115152	CCDS42379	22291008	MGI:2442358|MGI:2687214|MGI:3702658|MGI:3702661	RGD:2319739	NA	616301	NA	NA	NA	NA	ENST00000375352.1|NM_001115152.2	4	Y	3	10	Q6UXZ3	CLM5_HUMAN	CMRF35-like molecule 5 (CLM-5) (CD300 antigen-like family member D) (CMRF35-A4) (CD antigen CD300d)	CD300LD CD300D CMRF35A4 UNQ9218/PRO28686	194	21558	Cell membrane {ECO:0000269|PubMed:22291008}; Single-pass type I membrane protein {ECO:0000269|PubMed:22291008}. Note=Cell surface localization requires the ITAM-bearing Fc receptor FCER1G to overcome ER retention.	12918	0	0	0.158835	-0.19428	0	0	0
HGNC:29883	CD300LF	CD300 molecule like family member f	Pathway-annotated	17	17q25.1	IREM1|NKIR|IGSF13|CD300f|CLM1	NA	NA	CD300 antigen like family member F|CD300 molecule-like family member f	V-set domain containing	590	146722	ENSG00000186074	OTTHUMG00000067609	uc002jlg.5	BC028199	NM_139018	CCDS74151|CCDS74150|CCDS74152|CCDS74149|CCDS74148|CCDS11704	12975309	MGI:2442359	RGD:1309733	NA	609807	NA	NA	NA	NA	ENST00000326165.11|NM_139018.5	9	Y	3	39	Q8TDQ1	CLM1_HUMAN	CMRF35-like molecule 1 (CLM-1) (CD300 antigen-like family member F) (Immune receptor expressed on myeloid cells 1) (IREM-1) (Immunoglobulin superfamily member 13) (IgSF13) (NK inhibitory receptor) (CD antigen CD300f)	CD300LF CD300F CLM1 IGSF13 IREM1 NKIR UNQ3105/PRO10111	290	32335	Cell membrane {ECO:0000305}; Single-pass type I membrane protein {ECO:0000305}.	18667	0.375619	0.407858	0.117912	-0.219022	0.3	0.2	0.6
HGNC:30455	CD300LG	CD300 molecule like family member g	Pathway-annotated	17	17q21.31	Trem4|CLM9	nepmucin	NA	CD300 antigen like family member G|CD300 molecule-like family member g	V-set domain containing	590	146894	ENSG00000161649	OTTHUMG00000181796	uc002iem.4	BC025395	NM_145273	CCDS54132|CCDS11470|CCDS54131|CCDS54133|CCDS92332	16876123|16754720	MGI:1289168	RGD:1584376	NA	610520	NA	NA	NA	NA	ENST00000317310.5|NM_145273.4	7	Y	3	15	Q6UXG3	CLM9_HUMAN	CMRF35-like molecule 9 (CLM-9) (CD300 antigen-like family member G) (Triggering receptor expressed on myeloid cells 4) (TREM-4) (CD antigen CD300g)	CD300LG CLM9 TREM4 UNQ422/PRO846	332	36060	Apical cell membrane {ECO:0000250|UniProtKB:Q1ERP8}; Single-pass type I membrane protein {ECO:0000250|UniProtKB:Q1ERP8}. Basolateral cell membrane {ECO:0000250|UniProtKB:Q1ERP8}; Single-pass type I membrane protein {ECO:0000250|UniProtKB:Q1ERP8}. Endosome, multivesicular body membrane {ECO:0000250|UniProtKB:Q1ERP8}; Single-pass type I membrane protein {ECO:0000250|UniProtKB:Q1ERP8}. Note=Transcytoses across the cytoplasm. {ECO:0000250|UniProtKB:Q1ERP8}.	16491	0.711282	0.941429	0.0299646	-0.270701	1.7	1.5	2
HGNC:30843	CD302	CD302 molecule	Pathway-annotated	2	2q24.2	DCL-1|KIAA0022|BIMLEC|CLEC13A	C-type lectin domain family 13, member A	NA	CD302 antigen	CD molecules|C-type lectin domain containing	471|1298	9936	ENSG00000241399	OTTHUMG00000154080	uc002uba.4	AY314007	NM_014880	CCDS33308|CCDS74595|CCDS56139	7584026|7584028	MGI:1913455	RGD:1307606	NA	612246	NA	NA	NA	NA	ENST00000259053.6|NM_014880.5	40	Y	0	22	Q8IX05	CD302_HUMAN	CD302 antigen (C-type lectin BIMLEC) (C-type lectin domain family 13 member A) (DEC205-associated C-type lectin 1) (Type I transmembrane C-type lectin receptor DCL-1) (CD antigen CD302)	CD302 CLEC13A DCL1 KIAA0022	232	26183	Membrane {ECO:0000305}; Single-pass type I membrane protein {ECO:0000305}. Cell projection, filopodium {ECO:0000269|PubMed:17947679}. Cytoplasm, cell cortex {ECO:0000269|PubMed:17947679}. Cell projection, microvillus {ECO:0000269|PubMed:17947679}. Note=Colocalizes with F-actin in filopodia, cellular cortex and microvilli of the apical cell surface.	29627	5.2621	5.54837	-0.768888	-0.813852	17.5	16.3	16.3
HGNC:16692	CD320	CD320 molecule	Pathway-annotated	19	19p13.2	8D6|8D6A|TCblR|TCN2R|sCD320|TCII-R	8D6 antigen|Transcobalamin receptor|soluble CD320|transcobalamin 2 receptor	NA	CD320 antigen	CD molecules	471	51293	ENSG00000167775	OTTHUMG00000182457	uc002mjj.3	AF161254	NM_016579	CCDS54210|CCDS12198	10727470|20524213	MGI:1860083	RGD:1305860	NA	606475	280190	NA	NA	NA	ENST00000301458.10|NM_016579.4	27	Y	4	52	Q9NPF0	CD320_HUMAN	CD320 antigen (8D6 antigen) (FDC-signaling molecule 8D6) (FDC-SM-8D6) (Transcobalamin receptor) (TCblR) (CD antigen CD320)	CD320 8D6A UNQ198/PRO224	282	28991	Cell membrane {ECO:0000269|PubMed:10727470, ECO:0000269|PubMed:11418631, ECO:0000305|PubMed:18779389}; Single-pass type I membrane protein {ECO:0000305}.	6231	18.5972	26.7147	-0.902838	-0.386771	15	13.9	30.3
HGNC:1712	CDA	cytidine deaminase	Pathway-annotated	1	1p36.12	CDD	NA	NA	NA	NA	NA	978	ENSG00000158825	OTTHUMG00000002845	uc001bdk.4	BC054036	NM_001785	CCDS210	8422236|9878810	MGI:1919519	RGD:1311101	NA	123920	NA	NA	objectId:3133	3.5.4.5	ENST00000375071.4|NM_001785.3	57	Y	29	105	P32320	CDD_HUMAN	Cytidine deaminase (EC 3.5.4.5) (Cytidine aminohydrolase)	CDA CDD	146	16185	NA	29817	14.5713	12.0967	0.384255	-0.0882182	10.5	9.8	13.6
HGNC:20299	CDADC1	cytidine and dCMP deaminase domain containing 1	Pathway-annotated	13	13q14.2	NYD-SP15	NA	NA	NA	NA	NA	81602	ENSG00000102543	OTTHUMG00000016913	uc001vcu.4	AY027525	NM_030911	CCDS9415	16955368|26945630	MGI:1919141	RGD:1311845	NA	618997	NA	NA	NA	NA	ENST00000251108.10|NM_030911.4	6	Y	0	10	Q9BWV3	CDAC1_HUMAN	Cytidine and dCMP deaminase domain-containing protein 1 (EC 3.5.4.5) (Cytidine deaminase) (Testis development protein NYD-SP15)	CDADC1	514	58455	Cytoplasm {ECO:0000305|PubMed:26945630}. Nucleus {ECO:0000305|PubMed:26945630}.	45560	5.27849	5.10477	-0.331751	-0.576338	9.5	9.2	9.2
HGNC:1713	CDAN1	codanin 1	Pathway-annotated	15	15q15.2	CDA-I|CDAI	NA	NA	congenital dyserythropoietic anemia, type I	NA	NA	146059	ENSG00000140326	OTTHUMG00000175801	uc001zql.4	AF525398	NM_138477	CCDS32209	8634422|12434312	MGI:1916218	RGD:1306771	LRG_1164|http://ftp.ebi.ac.uk/pub/databases/lrgex/LRG_1164.xml	607465	119266	NA	NA	NA	ENST00000356231.4|NM_138477.4	8	Y	0	35	Q8IWY9	CDAN1_HUMAN	Codanin-1	CDAN1 UNQ664/PRO1295	1227	134120	Cytoplasm. Nucleus. Membrane {ECO:0000305}; Multi-pass membrane protein {ECO:0000305}. Note=Mainly detected as a cytoplasmic protein.	13584	5.23561	6.30078	-0.899458	-0.776741	2.3	2.1	3.1
HGNC:1743	CDC5L	cell division cycle 5 like	Pathway-annotated	6	6p21.1	PCDC5RP|hCDC5|CEF1|CDC5	NA	NA	CDC5 (cell division cycle 5, S. pombe, homolog)-like|CDC5 cell division cycle 5-like (S. pombe)|cell division cycle 5-like	Myb/SANT domain containing|NineTeen complex|Spliceosomal C complex|MicroRNA protein coding host genes	532|1361|1510|1691	988	ENSG00000096401	OTTHUMG00000014767	uc003oxl.4	D85423	NM_001253	CCDS4912	9598309|9038199	MGI:1918952	RGD:70892	NA	602868	NA	NA	NA	NA	ENST00000371477.4|NM_001253.4	45	Y	5	227	Q99459	CDC5L_HUMAN	Cell division cycle 5-like protein (Cdc5-like protein) (Pombe cdc5-related protein)	CDC5L KIAA0432 PCDC5RP	802	92251	Nucleus {ECO:0000269|PubMed:10570151, ECO:0000269|PubMed:11544257, ECO:0000269|PubMed:18583928, ECO:0000269|PubMed:28076346, ECO:0000269|PubMed:28502770, ECO:0000269|PubMed:29301961, ECO:0000269|PubMed:29360106, ECO:0000269|PubMed:29361316, ECO:0000269|PubMed:30705154, ECO:0000269|PubMed:30728453, ECO:0000269|PubMed:9038199, ECO:0000269|PubMed:9598309}. Nucleus speckle {ECO:0000269|PubMed:10570151, ECO:0000269|PubMed:10827081, ECO:0000269|PubMed:11544257}. Cytoplasm {ECO:0000269|PubMed:9038199}. Note=May shuttle between cytoplasm and nucleus. {ECO:0000269|PubMed:9038199}.	62719	5.66202	10.2814	-1.84139	-0.776309	10.8	10.2	10.2
HGNC:1744	CDC6	cell division cycle 6	Pathway-annotated	17	17q21.2	NA	NA	CDC18L	CDC6 (cell division cycle 6, S. cerevisiae) homolog|CDC6 cell division cycle 6 homolog (S. cerevisiae)|cell division cycle 6 homolog (S. cerevisiae)	NA	NA	990	ENSG00000094804	OTTHUMG00000133324	uc002huj.2	U77949	NM_001254	CCDS11365	8990175|9566895	MGI:1345150	RGD:1309157	LRG_1257|http://ftp.ebi.ac.uk/pub/databases/lrgex/LRG_1257.xml	602627	260345	NA	NA	NA	ENST00000209728.9|NM_001254.4	162	Y	33	175	Q99741	CDC6_HUMAN	Cell division control protein 6 homolog (CDC6-related protein) (Cdc18-related protein) (HsCdc18) (p62(cdc6)) (HsCDC6)	CDC6 CDC18L	560	62720	Nucleus {ECO:0000269|PubMed:26818844, ECO:0000269|PubMed:9566895}. Cytoplasm {ECO:0000269|PubMed:9566895}. Note=The protein is nuclear in G1 and cytoplasmic in S-phase cells (PubMed:9566895). {ECO:0000269|PubMed:9566895}.	16778	0.239992	0.42899	-0.0691241	-0.294449	0.5	0.5	0.5
HGNC:1745	CDC7	cell division cycle 7	Pathway-annotated	1	1p22.1	Hsk1|huCdc7|HsCdc7	NA	CDC7L1	CDC7 (cell division cycle 7, S. cerevisiae, homolog)-like 1|CDC7 cell division cycle 7 (S. cerevisiae)|cell division cycle 7 (S. cerevisiae)|cell division cycle 7 homolog (S. cerevisiae)	NA	NA	8317	ENSG00000097046	OTTHUMG00000047810	uc001doe.4	AF015592	NM_003503	CCDS734	9405610|9250678	MGI:1309511	RGD:1308351	NA	603311	NA	NA	objectId:1960	NA	ENST00000234626.11|NM_003503.4	99	Y	38	126	O00311	CDC7_HUMAN	Cell division cycle 7-related protein kinase (CDC7-related kinase) (HsCdc7) (huCdc7) (EC 2.7.11.1)	CDC7 CDC7L1	574	63888	Nucleus {ECO:0000305|PubMed:27401717}.	24913	1.93018	4.56141	-0.279927	-0.0478186	1.4	1.3	4.2
HGNC:1718	CDC14A	cell division cycle 14A	Pathway-annotated	1	1p21.2	Cdc14A1|Cdc14A2|cdc14|DFNB105	NA	DFNB32	CDC10 (cell division cycle 10, S. cerevisiae, homolog)|CDC14 cell division cycle 14 homolog A (S. cerevisiae)|deafness, autosomal recessive 32	CDC14 phosphatases	900	8556	ENSG00000079335	OTTHUMG00000010987	uc001dtf.3	AF000367	NM_033312	CCDS86000|CCDS771|CCDS770|CCDS769|CCDS81353	9367992|10409437|27259055|29293958	MGI:2442676	RGD:1304649	LRG_1418|http://ftp.ebi.ac.uk/pub/databases/lrgex/LRG_1418.xml	603504	459321	NA	NA	NA	ENST00000336454.5|NM_003672.4	42	Y	10	62	Q9UNH5	CC14A_HUMAN	Dual specificity protein phosphatase CDC14A (EC 3.1.3.16) (EC 3.1.3.48) (CDC14 cell division cycle 14 homolog A)	CDC14A	594	66574	Nucleus {ECO:0000269|PubMed:9367992}. Cytoplasm, cytoskeleton, microtubule organizing center, centrosome {ECO:0000269|PubMed:11901424, ECO:0000269|PubMed:12134069}. Cytoplasm, cytoskeleton, spindle pole {ECO:0000269|PubMed:11901424, ECO:0000269|PubMed:15263015}. Cytoplasm, cytoskeleton, spindle {ECO:0000269|PubMed:15263015}. Cell projection, kinocilium {ECO:0000250|UniProtKB:Q6GQT0}. Cell projection, stereocilium {ECO:0000250|UniProtKB:Q6GQT0}. Note=Centrosomal during interphase, released into the cytoplasm at the onset of mitosis. Subsequently localizes to the mitotic spindle pole and at the central spindle (PubMed:12134069, PubMed:11901424, PubMed:15263015). Present along both the transient kinocilia of developing cochlear hair cells and the persistent kinocilia of vestibular hair cells (By similarity). {ECO:0000250|UniProtKB:Q6GQT0, ECO:0000269|PubMed:11901424, ECO:0000269|PubMed:12134069, ECO:0000269|PubMed:15263015}.	175276	3.97713	2.78745	0.417149	-0.318976	6.3	6.1	6.1
HGNC:1719	CDC14B	cell division cycle 14B	Pathway-annotated	9	9q22.32-q22.33	Cdc14B1|Cdc14B2|CDC14B3|hCDC14B	NA	NA	CDC14 (cell division cycle 14, S. cerevisiae) homolog B|CDC14 cell division cycle 14 homolog B (S. cerevisiae)	CDC14 phosphatases	900	8555	ENSG00000081377	OTTHUMG00000020300	uc004awj.3	AF023158	NM_033331	CCDS87662|CCDS43853|CCDS6722|CCDS6721	9367992	MGI:2441808	RGD:1311163	NA	603505	NA	NA	NA	NA	ENST00000375241.6|NM_033331.4	37	Y	6	46	O60729	CC14B_HUMAN	Dual specificity protein phosphatase CDC14B (EC 3.1.3.16) (EC 3.1.3.48) (CDC14 cell division cycle 14 homolog B)	CDC14B	498	56802	Nucleus, nucleolus. Nucleus, nucleoplasm. Note=Following DNA damage, translocates from the nucleolus to the nucleoplasm and interacts with FZR1/CDH1.	129602	6.22266	5.07425	-0.211455	-0.700944	6.5	6.1	6.1
HGNC:22427	CDC14C	cell division cycle 14C	Pathway-annotated	7	7p12.3	MGC26484|CDC14B2|CDC14Bretro|CDC14CP	NA	NA	NA	NA	NA	168448	ENSG00000218305	OTTHUMG00000155844	NA	BC028690	NM_152627	CCDS94101	16201836|18547142|20720150	MGI:2441808	NA	NA	NA	NA	NA	NA	NA	ENST00000650262.2|NM_152627.3	NA	Y	0	7	A4D256	CC14C_HUMAN	Dual specificity protein phosphatase CDC14C (EC 3.1.3.16) (EC 3.1.3.48) (CDC14 cell division cycle 14 homolog C)	CDC14C CDC14B2 CDC14Bretro	447	51614	Endoplasmic reticulum membrane {ECO:0000269|PubMed:18547142}; Single-pass membrane protein {ECO:0000255}. Note=Retains its endoplasmic reticulum localization during mitosis. {ECO:0000269|PubMed:18547142}.	2907	0	0	0.277786	-0.112843	0.2	0.2	0.2
HGNC:1720	CDC16	cell division cycle 16	Housekeeping	13	13q34	APC6|ANAPC6|CUT9	anaphase-promoting complex, subunit 6	NA	CDC16 (cell division cycle 16, S. cerevisiae, homolog)|CDC16 cell division cycle 16 homolog (S. cerevisiae)|cell division cycle 16 homolog (S. cerevisiae)	Anaphase promoting complex |Tetratricopeptide repeat domain containing|MicroRNA protein coding host genes	402|769|1691	8881	ENSG00000130177	OTTHUMG00000017402	uc001vuk.1	U18291	NM_003903	CCDS81786|CCDS81787|CCDS9542	7736578	MGI:1917207	RGD:1305076	NA	603461	NA	NA	NA	NA	ENST00000356221.8|NM_001078645.3	85	Y	44	157	Q13042	CDC16_HUMAN	Cell division cycle protein 16 homolog (Anaphase-promoting complex subunit 6) (APC6) (CDC16 homolog) (CDC16Hs) (Cyclosome subunit 6)	CDC16 ANAPC6	620	71656	Cytoplasm, cytoskeleton, microtubule organizing center, centrosome {ECO:0000269|PubMed:7736578}. Cytoplasm, cytoskeleton, spindle {ECO:0000269|PubMed:7736578}. Note=Colocalizes with CDC27 to the centrosome at all stages of the cell cycle and to the mitotic spindle.	37836	25.2567	36.4232	-1.2707	-0.53561	33.6	32.1	36.8
HGNC:1723	CDC20	cell division cycle 20	Housekeeping	1	1p34.2	p55CDC|CDC20A	fizzy homolog (drosophila)	NA	CDC20 (cell division cycle 20, S. cerevisiae, homolog)|CDC20 cell division cycle 20 homolog (S. cerevisiae)|cell division cycle 20 homolog (S. cerevisiae)	WD repeat domain containing	362	991	ENSG00000117399	OTTHUMG00000007420	uc001cix.4	U05340	NM_001255	CCDS484	7513050|9353311	MGI:1859866	RGD:620477	NA	603618	NA	NA	NA	NA	ENST00000310955.11|NM_001255.3	192	Y	51	399	Q12834	CDC20_HUMAN	Cell division cycle protein 20 homolog (p55CDC)	CDC20	499	54723	Cytoplasm, cytoskeleton, microtubule organizing center, centrosome {ECO:0000269|PubMed:20034488}. Chromosome, centromere, kinetochore {ECO:0000269|PubMed:32666501, ECO:0000269|PubMed:33094908}. Cytoplasm, cytoskeleton, spindle pole {ECO:0000269|PubMed:20034488}.	4222	1.07536	1.13115	0.065811	-0.255389	0.7	0.7	2.2
HGNC:24222	CDC20B	cell division cycle 20B	Pathway-annotated	5	5q11.2	FLJ37927	NA	NA	CDC20 cell division cycle 20 homolog B (S. cerevisiae)|cell division cycle 20 homolog B (S. cerevisiae)	WD repeat domain containing|MicroRNA protein coding host genes	362|1691	166979	ENSG00000164287	OTTHUMG00000131185	uc003jpn.3	AB086378	NM_152623	CCDS54852|CCDS3966|CCDS47207	30405130	MGI:3644472	RGD:1584143	NA	620335	NA	NA	NA	NA	ENST00000381375.7|NM_001170402.1	8	Y	1	12	Q86Y33	CD20B_HUMAN	Cell division cycle protein 20 homolog B	CDC20B G6VTS76519	519	57335	Cytoplasm. Note=Tightly associated to mature deuterosomes. {ECO:0000269|PubMed:30405130}.	60206	0.118184	0.0122311	0.557948	-0.0933532	1.1	1.1	1.1
HGNC:1724	CDC23	cell division cycle 23	Housekeeping	5	5q31.2	APC8|ANAPC8|CUT23	anaphase promoting complex subunit 8	NA	CDC23 (cell division cycle 23, yeast, homolog)|cell division cycle 23 homolog (S. cerevisiae)	Anaphase promoting complex |Tetratricopeptide repeat domain containing	402|769	8697	ENSG00000094880	OTTHUMG00000129198	uc003lcl.3	AF053977	NM_004661	CCDS4200	9790767	MGI:1098815	RGD:1304819	NA	603462	NA	NA	NA	NA	ENST00000394886.7|NM_004661.4	90	Y	44	153	Q9UJX2	CDC23_HUMAN	Cell division cycle protein 23 homolog (Anaphase-promoting complex subunit 8) (APC8) (Cyclosome subunit 8)	CDC23 ANAPC8	597	68834	NA	25693	8.42439	12.2528	-0.91639	-0.406975	20	19.1	19.1
HGNC:1725	CDC25A	cell division cycle 25A	Pathway-annotated	3	3p21.31	NA	CDC25 homolog A (S. pombe)|M-phase inducer phosphatase 1	NA	NA	Class III Cys-based CDC25 phosphatases	713	993	ENSG00000164045	OTTHUMG00000133535	uc003csh.2	M81933	NM_001789	CCDS2760|CCDS2761	1836978	MGI:103198	RGD:621498	NA	116947	NA	NA	NA	3.1.3.48	ENST00000302506.8|NM_001789.3	160	Y	50	222	P30304	MPIP1_HUMAN	M-phase inducer phosphatase 1 (EC 3.1.3.48) (Dual specificity phosphatase Cdc25A)	CDC25A	524	59087	NA	31271	0.477483	0.806266	0.092946	-0.147232	0.6	0.6	0.6
HGNC:1726	CDC25B	cell division cycle 25B	Pathway-annotated	20	20p13	NA	CDC25 homolog B (S. pombe)|M-phase inducer phosphatase 2	NA	NA	Class III Cys-based CDC25 phosphatases	713	994	ENSG00000101224	OTTHUMG00000031764	uc002wjn.5	NA	NM_021874	CCDS13066|CCDS74701|CCDS13065|CCDS74700|CCDS13067	1836978	MGI:99701	RGD:621500	NA	116949	NA	NA	NA	3.1.3.48	ENST00000245960.10|NM_021873.4	101	Y	25	156	P30305	MPIP2_HUMAN	M-phase inducer phosphatase 2 (EC 3.1.3.48) (Dual specificity phosphatase Cdc25B)	CDC25B CDC25HU2	580	64987	Cytoplasm, cytoskeleton, microtubule organizing center, centrosome {ECO:0000269|PubMed:15128871, ECO:0000269|PubMed:15311285, ECO:0000269|PubMed:15908796}. Cytoplasm, cytoskeleton, spindle pole {ECO:0000269|PubMed:15908796}.	19349	24.0873	30.6981	-0.547494	-0.46236	6	5.5	30.4
HGNC:1727	CDC25C	cell division cycle 25C	Pathway-annotated	5	5q31.2	PPP1R60	protein phosphatase 1, regulatory subunit 60|CDC25 homolog C (S. pombe)|M-phase inducer phosphatase 3	CDC25	NA	Protein phosphatase 1 regulatory subunits|Class III Cys-based CDC25 phosphatases	694|713	995	ENSG00000158402	OTTHUMG00000129203	uc063hkk.1	M34065	NM_001287582	CCDS4203|CCDS4202	1703321	MGI:88350	RGD:1311875	NA	157680	NA	NA	NA	3.1.3.48	ENST00000323760.11|NM_001790.5	120	Y	42	241	P30307	MPIP3_HUMAN	M-phase inducer phosphatase 3 (EC 3.1.3.48) (Dual specificity phosphatase Cdc25C)	CDC25C	473	53365	Nucleus {ECO:0000269|PubMed:14968113, ECO:0000269|PubMed:8119945}.	53086	0.0493674	0.0140634	0.133574	-0.21957	0	0	0.1
HGNC:17839	CDC26	cell division cycle 26	Pathway-annotated	9	9q32	APC12|ANAPC12	CDC26 subunit of anaphase promoting complex|anaphase promoting complex subunit 12	C9orf17	C9orf17	Anaphase promoting complex	402	246184	ENSG00000176386	OTTHUMG00000020521	uc004bgw.4	AF503918	NM_139286	CCDS6790	8895471|10922056	MGI:1913690	RGD:1311342	NA	614533	NA	NA	NA	NA	ENST00000374206.4|NM_139286.4	66	Y	42	64	Q8NHZ8	CDC26_HUMAN	Anaphase-promoting complex subunit CDC26 (Anaphase-promoting complex subunit 12) (APC12) (Cell division cycle protein 26 homolog)	CDC26 ANAPC12 C9orf17	85	9777	Nucleus {ECO:0000250}.	19737	9.48836	12.7777	-0.38742	0.259616	41.4	40.1	47.8
HGNC:1728	CDC27	cell division cycle 27	Housekeeping	17	17q21.32	APC3|ANAPC3|NUC2	anaphase promoting complex subunit 3	D0S1430E|D17S978E	D0S1430E, D17S978E	Anaphase promoting complex |Tetratricopeptide repeat domain containing	402|769	996	ENSG00000004897	OTTHUMG00000166429	uc002ild.5	U00001	NM_001114091	CCDS45720|CCDS74090|CCDS11509	8234252	MGI:102685	RGD:1304921	NA	116946	NA	NA	NA	NA	ENST00000066544.8|NM_001256.6	114	Y	44	285	P30260	CDC27_HUMAN	Cell division cycle protein 27 homolog (Anaphase-promoting complex subunit 3) (APC3) (CDC27 homolog) (CDC27Hs) (H-NUC)	CDC27 ANAPC3 D0S1430E D17S978E	824	91867	Nucleus {ECO:0000269|PubMed:18445686}. Cytoplasm, cytoskeleton, spindle {ECO:0000269|PubMed:18445686}.	71719	7.39171	11.4244	-1.29355	-0.739196	15.7	14.7	14.7
HGNC:1734	CDC34	cell division cycle 34, ubiqiutin conjugating enzyme	Housekeeping	19	19p13.3	E2-CDC34|UBE2R1|UBC3	ubiquitin conjugating enzyme E2 R1	NA	NA	Ubiquitin conjugating enzymes E2	102	997	ENSG00000099804	OTTHUMG00000180558	uc002lov.5	L22005	NM_004359	CCDS12030	8248134|16210246	MGI:102657	RGD:1305411	NA	116948	NA	NA	NA	NA	ENST00000215574.9|NM_004359.2	59	Y	13	205	P49427	UB2R1_HUMAN	Ubiquitin-conjugating enzyme E2 R1 (EC 2.3.2.23) ((E3-independent) E2 ubiquitin-conjugating enzyme R1) (EC 2.3.2.24) (E2 ubiquitin-conjugating enzyme R1) (Ubiquitin-conjugating enzyme E2-32 kDa complementing) (Ubiquitin-conjugating enzyme E2-CDC34) (Ubiquitin-protein ligase R1)	CDC34 UBCH3 UBE2R1	236	26737	Cytoplasm. Nucleus. Note=The phosphorylation of the C-terminal tail plays an important role in mediating nuclear localization. Colocalizes with beta-tubulin on mitotic spindles in anaphase.	10332	31.7362	45.6773	-1.37687	-0.779626	11.7	11	31.2
HGNC:1735	CDC37	cell division cycle 37, HSP90 cochaperone	Pathway-annotated	19	19p13.2	P50CDC37	CDC37 cell division cycle 37 homolog|Hsp90 co-chaperone Cdc37|CDC37 (cell division cycle 37, S. cerevisiae, homolog)	NA	CDC37 (cell division cycle 37, S. cerevisiae, homolog)|CDC37 cell division cycle 37 homolog (S. cerevisiae)|cell division cycle 37 homolog (S. cerevisiae)	MicroRNA protein coding host genes	1691	11140	ENSG00000105401	OTTHUMG00000180578	uc002mof.2	U63131	NM_007065	CCDS12237	8703009|8666233	MGI:109531	RGD:71006	NA	605065	NA	NA	NA	NA	ENST00000222005.7|NM_007065.4	85	Y	42	287	Q16543	CDC37_HUMAN	Hsp90 co-chaperone Cdc37 (Hsp90 chaperone protein kinase-targeting subunit) (p50Cdc37) [Cleaved into: Hsp90 co-chaperone Cdc37, N-terminally processed]	CDC37 CDC37A	378	44468	Cytoplasm {ECO:0000269|PubMed:9482106}.	28988	102.323	162.746	-0.865021	0.144812	44.1	40.8	119.6
HGNC:17179	CDC37L1	cell division cycle 37 like 1, HSP90 cochaperone	Pathway-annotated	9	9p24.1	HARC|FLJ20639|CDC37B	NA	NA	CDC37 cell division cycle 37 homolog (S. cerevisiae)-like 1|cell division cycle 37 homolog (S. cerevisiae)-like 1|cell division cycle 37-like 1|cell division cycle 37 like 1	NA	NA	55664	ENSG00000106993	OTTHUMG00000019465	uc003zio.4	AK000497	NM_017913	CCDS6454	11413142|33246057	MGI:1914322	RGD:1309295	NA	610346	NA	NA	NA	NA	ENST00000381854.4|NM_017913.4	23	Y	4	25	Q7L3B6	CD37L_HUMAN	Hsp90 co-chaperone Cdc37-like 1 (Hsp90-associating relative of Cdc37)	CDC37L1 CDC37B HARC	337	38835	Cytoplasm {ECO:0000269|PubMed:11413142}.	28840	8.1975	11.6558	-1.21359	-0.603547	17	16	16
HGNC:17350	CDC40	cell division cycle 40	Housekeeping	6	6q21	PRP17|EHB3|PRPF17|FLJ10564	NA	NA	cell division cycle 40 homolog (yeast)|cell division cycle 40 homolog (S. cerevisiae)	WD repeat domain containing|NTC associated proteins|Spliceosomal Bact complex|Spliceosomal C complex|Spliceosomal P complex	362|1498|1508|1510|1516	51362	ENSG00000168438	OTTHUMG00000015358	uc003pua.4	AF015044	NM_015891	CCDS5081	9769104|9830021	MGI:1918963	RGD:1307063	NA	605585	NA	NA	NA	NA	ENST00000307731.2|NM_015891.3	40	Y	14	71	O60508	PRP17_HUMAN	Pre-mRNA-processing factor 17 (Cell division cycle 40 homolog) (EH-binding protein 3) (Ehb3) (PRP17 homolog) (hPRP17)	CDC40 EHB3 PRP17 PRPF17	579	65521	Nucleus {ECO:0000269|PubMed:28076346, ECO:0000269|PubMed:28502770, ECO:0000269|PubMed:29301961, ECO:0000269|PubMed:29360106, ECO:0000269|PubMed:29361316, ECO:0000269|PubMed:30705154}. Nucleus speckle {ECO:0000269|PubMed:9830021}.	74134	5.04595	6.10309	-1.33603	-0.952784	16.6	15.7	15.7
HGNC:1736	CDC42	cell division cycle 42	Pathway-annotated	1	1p36.12	G25K|CDC42Hs	GTP binding protein, 25kDa	NA	cell division cycle 42 (GTP-binding protein, 25kD)|cell division cycle 42 (GTP binding protein, 25kDa)	Rho family GTPases	390	998	ENSG00000070831	OTTHUMG00000002753	uc057ddl.1	BC018266	NM_001791	CCDS222|CCDS221	2124704|2122236	MGI:106211	RGD:71043	LRG_1326|http://ftp.ebi.ac.uk/pub/databases/lrgex/LRG_1326.xml	116952	470056	NA	NA	NA	ENST00000656825.1|NM_001791.4	295	Y	164	776	P60953	CDC42_HUMAN	Cell division control protein 42 homolog (EC 3.6.5.2) (G25K GTP-binding protein)	CDC42	191	21259	Cell membrane {ECO:0000305}; Lipid-anchor {ECO:0000305}; Cytoplasmic side {ECO:0000305}. Cytoplasm, cytoskeleton, microtubule organizing center, centrosome {ECO:0000269|PubMed:15642749}. Cytoplasm, cytoskeleton, spindle {ECO:0000269|PubMed:15642749}. Midbody {ECO:0000269|PubMed:15642749}. Cell projection, dendrite {ECO:0000250|UniProtKB:P60766}. Note=Localizes to spindle during prometaphase cells. Moves to the central spindle as cells progressed through anaphase to telophase (PubMed:15642749). Localizes at the end of cytokinesis in the intercellular bridge formed between two daughter cells (PubMed:15642749). Its localization is regulated by the activities of guanine nucleotide exchange factor ECT2 and GTPase activating protein RACGAP1 (PubMed:15642749). Colocalizes with NEK6 in the centrosome (PubMed:20873783). In its active GTP-bound form localizes to the leading edge membrane of migrating dendritic cells (By similarity). {ECO:0000250|UniProtKB:P60766, ECO:0000269|PubMed:15642749, ECO:0000269|PubMed:20873783}.	48733	52.6484	71.4268	-1.05149	-0.541466	73.9	70.8	89
HGNC:1737	CDC42BPA	CDC42 binding protein kinase alpha	Pathway-annotated	1	1q42.13	MRCKA|PK428|FLJ23347|KIAA0451|MRCKalpha	myotonic dystrophy kinase-related Cdc42-binding kinase	NA	CDC42-binding protein kinase alpha (DMPK-like)	AGC family kinases	1625	8476	ENSG00000143776	OTTHUMG00000037618	uc001hqr.4	U59305	NM_014826	CCDS1559|CCDS1558|CCDS91170|CCDS91169|CCDS91168	11283256|12568720	MGI:2441841	RGD:621406	NA	603412	NA	NA	objectId:1507	NA	ENST00000366766.8|NM_001394014.1	54	Y	10	91	Q5VT25	MRCKA_HUMAN	Serine/threonine-protein kinase MRCK alpha (EC 2.7.11.1) (CDC42-binding protein kinase alpha) (DMPK-like alpha) (Myotonic dystrophy kinase-related CDC42-binding kinase alpha) (MRCK alpha) (Myotonic dystrophy protein kinase-like alpha)	CDC42BPA KIAA0451	1732	197307	Cytoplasm {ECO:0000250|UniProtKB:O54874}. Cell projection, lamellipodium {ECO:0000250|UniProtKB:Q3UU96}. Note=Displays a dispersed punctate distribution and concentrates along the cell periphery, especially at the leading edge and cell-cell junction. This concentration is PH-domain dependent. Localizes in the lamellipodium in a FAM89B/LRAP25-dependent manner. {ECO:0000250|UniProtKB:O54874, ECO:0000250|UniProtKB:Q3UU96}.	328627	7.29402	12.6457	-1.00602	-0.26383	19	17.7	17.7
HGNC:1738	CDC42BPB	CDC42 binding protein kinase beta	Pathway-annotated	14	14q32.32	MRCKB|KIAA1124	NA	NA	CDC42-binding protein kinase beta (DMPK-like)	AGC family kinases	1625	9578	ENSG00000198752	OTTHUMG00000171898	uc001ymi.2	AF128625	NM_006035	CCDS9978|CCDS91935	10198171	MGI:2136459	RGD:621753	NA	614062	NA	NA	objectId:1508	NA	ENST00000361246.7|NM_006035.4	19	Y	8	82	Q9Y5S2	MRCKB_HUMAN	Serine/threonine-protein kinase MRCK beta (EC 2.7.11.1) (CDC42-binding protein kinase beta) (CDC42BP-beta) (DMPK-like beta) (Myotonic dystrophy kinase-related CDC42-binding kinase beta) (MRCK beta) (Myotonic dystrophy protein kinase-like beta)	CDC42BPB KIAA1124	1711	194315	Cytoplasm {ECO:0000250}. Cell membrane {ECO:0000269|PubMed:21240187}; Peripheral membrane protein {ECO:0000269|PubMed:21240187}; Cytoplasmic side {ECO:0000269|PubMed:21240187}. Cell junction {ECO:0000269|PubMed:21240187}. Cell projection, lamellipodium {ECO:0000250|UniProtKB:Q3UU96}. Note=Displays a dispersed punctate distribution and concentrates along the cell periphery, especially at the leading edge and cell-cell junction. This concentration is PH-domain dependent (By similarity). Detected at the leading edge of migrating cells. Localization at the leading edge of migrating cells requires interaction with catalytically active CDC42 (PubMed:21240187). Localizes in the lamellipodium in a FAM89B/LRAP25-dependent manner (By similarity). {ECO:0000250|UniProtKB:O54874, ECO:0000250|UniProtKB:Q3UU96, ECO:0000269|PubMed:21240187}.	125169	33.5069	42.2069	-0.92006	-0.455519	23.4	21.4	31.4
HGNC:29829	CDC42BPG	CDC42 binding protein kinase gamma	Pathway-annotated	11	11q13.1	HSMDPKIN|MRCKgamma|DMPK2|kappa-200	NA	NA	CDC42 binding protein kinase gamma (DMPK-like)	Pleckstrin homology domain containing|AGC family kinases	682|1625	55561	ENSG00000171219	OTTHUMG00000045365	uc001obs.5	AY648038	NM_017525	CCDS31601	9341881|15194684	MGI:2652845	RGD:1307260	NA	613991	NA	NA	objectId:1506	NA	ENST00000342711.6|NM_017525.3	6	Y	0	25	Q6DT37	MRCKG_HUMAN	Serine/threonine-protein kinase MRCK gamma (EC 2.7.11.1) (CDC42-binding protein kinase gamma) (DMPK-like gamma) (Myotonic dystrophy kinase-related CDC42-binding kinase gamma) (MRCK gamma) (MRCKG) (Myotonic dystrophy protein kinase-like gamma) (Myotonic dystrophy protein kinase-like alpha)	CDC42BPG DMPK2	1551	172459	Cytoplasm {ECO:0000269|PubMed:15194684}. Note=Concentrates at the leading edge of cells.	21601	5.16065	12.4903	0.05193	0.144824	2.5	2.2	7.5
HGNC:17014	CDC42EP1	CDC42 effector protein 1	Pathway-annotated	22	22q13.1	MSE55|CEP1|Borg5	55 kDa bone marrow stromal/endothelial cell protein|serum constituent protein|binder of Rho GTPases 5	NA	CDC42 effector protein (Rho GTPase binding) 1	CDC42 effector proteins	1164	11135	ENSG00000128283	OTTHUMG00000150591	uc003asz.5	M88338	NM_152243	CCDS13949	1629197|10430899	MGI:1929763	RGD:1311131	NA	606084	NA	NA	NA	NA	ENST00000249014.5|NM_152243.3	36	Y	11	60	Q00587	BORG5_HUMAN	Cdc42 effector protein 1 (Binder of Rho GTPases 5) (Serum protein MSE55)	CDC42EP1 BORG5 CEP1 MSE55	391	40295	Endomembrane system {ECO:0000269|PubMed:10430899}; Peripheral membrane protein {ECO:0000269|PubMed:10430899}. Cytoplasm, cytoskeleton {ECO:0000269|PubMed:10430899}.	8925	39.8657	48.0481	-0.464627	-0.43998	9.3	8.6	48.8
HGNC:16263	CDC42EP2	CDC42 effector protein 2	Pathway-annotated	11	11q13.1	CEP2|BORG1	CRIB-containing BOGR1 protein|binder of Rho GTPases 1	NA	CDC42 effector protein (Rho GTPase binding) 2	CDC42 effector proteins	1164	10435	ENSG00000149798	OTTHUMG00000165958	uc001odl.3	AF098290	NM_006779	CCDS8099	10490598|11035016	MGI:1929744	RGD:1310253	NA	606132	NA	NA	NA	NA	ENST00000279249.3|NM_006779.4	40	Y	8	29	O14613	BORG1_HUMAN	Cdc42 effector protein 2 (Binder of Rho GTPases 1)	CDC42EP2 BORG1 CEP2	210	22484	Endomembrane system {ECO:0000269|PubMed:11035016}; Peripheral membrane protein {ECO:0000269|PubMed:11035016}. Cytoplasm, cytoskeleton {ECO:0000269|PubMed:11035016}.	7551	10.6695	19.4176	-0.191057	0.232801	3.6	3.3	14.8
HGNC:16943	CDC42EP3	CDC42 effector protein 3	Pathway-annotated	2	2p22.2	CEP3|UB1|BORG2	binder of Rho GTPases 2	NA	CDC42 effector protein (Rho GTPase binding) 3	CDC42 effector proteins	1164	10602	ENSG00000163171	OTTHUMG00000100971	uc031roa.1	AF094521	NM_006449	CCDS1791	9535835|11035016	MGI:2384718	RGD:1305858	NA	606133	NA	NA	NA	NA	ENST00000295324.4|NM_006449.5	91	Y	10	50	Q9UKI2	BORG2_HUMAN	Cdc42 effector protein 3 (Binder of Rho GTPases 2) (MSE55-related Cdc42-binding protein)	CDC42EP3 BORG2 CEP3	254	27678	Endomembrane system {ECO:0000269|PubMed:11035016}; Peripheral membrane protein {ECO:0000269|PubMed:11035016}. Cytoplasm, cytoskeleton {ECO:0000269|PubMed:11035016}.	96586	12.9819	9.36314	-0.0567643	-0.544078	24.3	23	23.7
HGNC:17147	CDC42EP4	CDC42 effector protein 4	Pathway-annotated	17	17q25.1	CEP4|KAIA1777|BORG4|MGC3740|MGC17125	Cdc42 effector protein 4|binder of Rho GTPases 4	NA	CDC42 effector protein (Rho GTPase binding) 4	CDC42 effector proteins	1164	23580	ENSG00000179604	OTTHUMG00000178419	uc002jjo.4	AB042237	NM_012121	CCDS11695	11035016|10490598	MGI:1929760	RGD:1311567	NA	605468	NA	NA	NA	NA	ENST00000335793.4|NM_012121.5	49	Y	8	45	Q9H3Q1	BORG4_HUMAN	Cdc42 effector protein 4 (Binder of Rho GTPases 4)	CDC42EP4 BORG4 CEP4	356	37980	Endomembrane system; Peripheral membrane protein. Cytoplasm, cytoskeleton.	28381	16.478	21.3808	-1.31482	-0.978718	16.3	15.3	27.8
HGNC:17408	CDC42EP5	CDC42 effector protein 5	Pathway-annotated	19	19q13.42	CEP5|Borg3	binder of Rho GTPases 3	NA	CDC42 effector protein (Rho GTPase binding) 5	CDC42 effector proteins	1164	148170	ENSG00000167617	OTTHUMG00000065699	uc002qfz.3	BC024327	NM_145057	CCDS12896	10490598|32798219	MGI:1929745	RGD:1308382	NA	609171	NA	NA	NA	NA	ENST00000301200.3|NM_145057.4	22	Y	7	11	Q6NZY7	BORG3_HUMAN	Cdc42 effector protein 5 (Binder of Rho GTPases 3)	CDC42EP5 BORG3 CEP5	148	15207	Endomembrane system {ECO:0000250}; Peripheral membrane protein {ECO:0000250}. Cytoplasm, cytoskeleton {ECO:0000250}.	8270	10.5686	18.85	-0.284254	-0.137591	1	0.9	13.1
HGNC:17719	CDC42SE1	CDC42 small effector 1	Pathway-annotated	1	1q21.3	SCIP1|SPEC1	NA	NA	NA	NA	NA	56882	ENSG00000197622	OTTHUMG00000035158	uc001ewp.4	AF187845	NM_020239	CCDS981	10816584	MGI:1889510	RGD:1561700	NA	619456	NA	NA	NA	NA	ENST00000357235.6|NM_020239.4	25	Y	0	20	Q9NRR8	C42S1_HUMAN	CDC42 small effector protein 1 (CDC42-binding protein SCIP1) (Small effector of CDC42 protein 1)	CDC42SE1 SPEC1	79	8925	Cytoplasm, cytoskeleton. Cell membrane; Lipid-anchor. Note=Recruited to the activated TCR prior actin polymerization.	19354	44.7348	78.9687	-0.615965	-0.134756	23.7	22.5	57.4
HGNC:18547	CDC42SE2	CDC42 small effector 2	Pathway-annotated	5	5q31.1	FLJ21967|SPEC2	NA	NA	NA	NA	NA	56990	ENSG00000158985	OTTHUMG00000162692	uc003kvj.4	AF189692	NM_020240	CCDS34224	10816584	MGI:1919979	RGD:1563924	NA	619457	NA	NA	NA	NA	ENST00000505065.2|NM_001375635.1	22	Y	5	24	Q9NRR3	C42S2_HUMAN	CDC42 small effector protein 2 (Small effector of CDC42 protein 2)	CDC42SE2 SPEC2	84	9223	Cytoplasm, cytoskeleton. Cell membrane; Lipid-anchor. Cell projection, phagocytic cup. Note=Recruited to the activated TCR prior actin polymerization. Localizes at the phagocytic cup of macrophages.	152954	16.0034	20.2989	0.262302	0.223086	31.3	29.8	30.4
HGNC:1739	CDC45	cell division cycle 45	Pathway-annotated	22	22q11.21	NA	human CDC45	CDC45L2|CDC45L	CDC45 (cell division cycle 45, S.cerevisiae, homolog)-like|CDC45 cell division cycle 45-like (S. cerevisiae)|cell division cycle 45 homolog (S. cerevisiae)	CMG helicase complex	1999	8318	ENSG00000093009	OTTHUMG00000150386	uc002zpr.5	AF053074	NM_003504	CCDS54500|CCDS54499|CCDS13762	9660782|9724329|17608804	MGI:1338073	RGD:1590928	NA	603465	461769	NA	NA	NA	ENST00000263201.7|NM_003504.5	105	Y	21	120	O75419	CDC45_HUMAN	Cell division control protein 45 homolog (PORC-PI-1)	CDC45 CDC45L CDC45L2 UNQ374/PRO710	566	65569	Nucleus {ECO:0000305|PubMed:35585232}. Chromosome {ECO:0000305|PubMed:35585232}. Note=Associates with chromatin. {ECO:0000305|PubMed:35585232}.	41155	0.197328	0.212745	0.0991263	-0.233407	0.1	0.1	0.3
HGNC:16783	CDC73	cell division cycle 73	Pathway-annotated	1	1q31.2	parafibromin|FIHP	Paf1/RNA polymerase II complex component	C1orf28|HRPT2|HRPT1	chromosome 1 open reading frame 28|hyperparathyroidism 2 (with jaw tumor)|cell division cycle 73, Paf1/RNA polymerase II complex component, homolog (S. cerevisiae)|hyperparathyroidism 1|Familial isolated hyperparathyroidism	Paf1/RNA polymerase II complex |MicroRNA protein coding host genes	1029|1691	79577	ENSG00000134371	OTTHUMG00000035676	uc001gtb.4	AF312865	NM_024529	CCDS1382	11318611|15632063|18755853	MGI:2384876	RGD:1311766	LRG_507|http://ftp.ebi.ac.uk/pub/databases/lrgex/LRG_507.xml	607393	119271	NA	NA	NA	ENST00000367435.5|NM_024529.5	30	Y	17	245	Q6P1J9	CDC73_HUMAN	Parafibromin (Cell division cycle protein 73 homolog) (Hyperparathyroidism 2 protein)	CDC73 C1orf28 HRPT2	531	60577	Nucleus {ECO:0000269|PubMed:15580289, ECO:0000269|PubMed:15632063, ECO:0000269|PubMed:15923622}.	132832	6.4332	8.53428	-1.055	-0.71498	10.5	10	10
HGNC:16827	CDC123	cell division cycle 123	Pathway-annotated	10	10p14-p13	D123	NA	C10orf7	chromosome 10 open reading frame 7|cell division cycle 123 homolog (S. cerevisiae)	NA	NA	8872	ENSG00000151465	OTTHUMG00000017680	uc001ill.4	BC001600	NM_006023	CCDS7090	15319434	MGI:2138811	RGD:619766	NA	617708	NA	NA	NA	NA	ENST00000281141.9|NM_006023.3	34	Y	0	81	O75794	CD123_HUMAN	Translation initiation factor eIF2 assembly protein (Cell division cycle protein 123 homolog) (Protein D123) (HT-1080) (PZ32)	CDC123 C10orf7 D123	336	39135	Cytoplasm {ECO:0000250|UniProtKB:Q62834}.	54624	29.662	43.0749	-1.31796	-0.643835	42.9	41.1	41.1
HGNC:14623	CDCA2	cell division cycle associated 2	Pathway-annotated	8	8p21.2	Repo-Man|PPP1R81	protein phosphatase 1, regulatory subunit 81	NA	NA	Protein phosphatase 1 regulatory subunits	694	157313	ENSG00000184661	OTTHUMG00000099429	uc003xep.2	BG354575	NM_152562	CCDS6049|CCDS83266	12188893|16492807	MGI:1919787	RGD:1311003	NA	618785	NA	NA	NA	NA	ENST00000330560.8|NM_152562.4	28	Y	0	75	Q69YH5	CDCA2_HUMAN	Cell division cycle-associated protein 2 (Recruits PP1 onto mitotic chromatin at anaphase protein) (Repo-Man)	CDCA2	1023	112676	Nucleus {ECO:0000269|PubMed:16492807}. Note=Excluded from the nucleolus. Present in nucleoplasm throughout the G1, S and G2 stages of the cell cycle. During M phase, it becomes diffuse throughout the cell as the nuclear membrane breaks down, and faintly accumulates later on metaphase chromatin. As the cell progresses to anaphase, it accumulates on chromatin.	48712	0.107527	0.0595977	0.127571	-0.223676	0	0	0
HGNC:14624	CDCA3	cell division cycle associated 3	Pathway-annotated	12	12p13.31	TOME-1|GRCC8	trigger of mitotic entry 1	NA	NA	NA	NA	83461	ENSG00000111665	OTTHUMG00000169014	uc001qrg.3	BG354576	NM_031299	CCDS8565|CCDS73428|CCDS76513|CCDS76512	9074930|12188893	MGI:1315198	RGD:1359093	NA	607749	NA	NA	NA	NA	ENST00000538862.7|NM_031299.7	61	Y	0	75	Q99618	CDCA3_HUMAN	Cell division cycle-associated protein 3 (Gene-rich cluster protein C8) (Trigger of mitotic entry protein 1) (TOME-1)	CDCA3 C8 GRCC8 TOME1	268	28998	Cytoplasm, cytosol {ECO:0000250}.	6499	0.929666	2.33681	-0.404027	-0.320329	0.7	0.6	1.5
HGNC:14625	CDCA4	cell division cycle associated 4	Pathway-annotated	14	14q32.33	FLJ20764|Hepp	hematopoietic progenitor protein	NA	NA	NA	NA	55038	ENSG00000170779	OTTHUMG00000170767	uc001yqb.3	BG354577	NM_145701	CCDS9996	12188893	MGI:1919213	RGD:1563593	NA	612270	NA	NA	NA	NA	ENST00000336219.4|NM_017955.4	24	Y	0	39	Q9BXL8	CDCA4_HUMAN	Cell division cycle-associated protein 4 (Hematopoietic progenitor protein)	CDCA4 HEPP	241	26114	Nucleus {ECO:0000269|PubMed:16984923}.	11510	1.73521	3.55281	-0.39024	-0.379601	1.5	1.3	3.3
HGNC:14626	CDCA5	cell division cycle associated 5	Pathway-annotated	11	11q13.1	NA	sororin	NA	NA	NA	NA	113130	ENSG00000146670	OTTHUMG00000150420	uc001ocp.3	BG354578	NM_080668	CCDS8091	12188893|15837422	MGI:1915099	RGD:1560863	NA	609374	470058	NA	NA	NA	ENST00000275517.8|NM_080668.4	65	Y	11	78	Q96FF9	CDCA5_HUMAN	Sororin (Cell division cycle-associated protein 5) (p35)	CDCA5	252	27601	Nucleus {ECO:0000269|PubMed:15837422}. Chromosome {ECO:0000269|PubMed:15837422}. Cytoplasm {ECO:0000269|PubMed:15837422}. Note=Associates with nuclear chromatin from S phase until metaphase and is released in the cytoplasm upon nuclear envelope breakdown.	17864	0.440446	0.79699	0.0553131	-0.233389	0.4	0.4	0.9
HGNC:14628	CDCA7	cell division cycle associated 7	Pathway-annotated	2	2q31.1	FLJ14736|JPO1	NA	NA	NA	NA	NA	83879	ENSG00000144354	OTTHUMG00000132296	uc002uid.2	BG354580	NM_031942	CCDS2253|CCDS2252	11598121|12188893	MGI:1914203	RGD:1309363	NA	609937	436811	NA	NA	NA	ENST00000306721.8|NM_031942.5	71	Y	2	43	Q9BWT1	CDCA7_HUMAN	Cell division cycle-associated protein 7 (Protein JPO1)	CDCA7 JPO1	371	42573	Nucleus. Cytoplasm. Note=Predominantly nuclear with some expression also seen in the cytoplasm. Predominantly cytoplasmic when phosphorylated at Thr-163.	14177	0.429679	0.760551	-0.25199	-0.436696	0.3	0.3	0.5
HGNC:30777	CDCA7L	cell division cycle associated 7 like	Pathway-annotated	7	7p15.3	RAM2|R1|JPO2	NA	NA	cell division cycle associated 7-like	NA	NA	55536	ENSG00000164649	OTTHUMG00000128429	uc010kuk.4	NA	NM_018719	CCDS47559|CCDS47558|CCDS5374	16829576	MGI:2384982	RGD:1564080	NA	609685	NA	NA	NA	NA	ENST00000406877.8|NM_018719.5	36	Y	1	58	Q96GN5	CDA7L_HUMAN	Cell division cycle-associated 7-like protein (Protein JPO2) (Transcription factor RAM2)	CDCA7L HR1 JPO2 R1	454	52206	Cytoplasm. Nucleus. Note=Associates with chromatin. Translocates from cytoplasm to nucleus under dexamethasone induction.	45004	0.930673	2.75432	-0.944054	-0.679444	2.7	2.5	2.7
HGNC:14629	CDCA8	cell division cycle associated 8	Pathway-annotated	1	1p34.3	FLJ12042|MESRGP|BOR|DasraB	borealin	NA	NA	Chromosomal passenger complex	1338	55143	ENSG00000134690	OTTHUMG00000004320	uc001cbs.5	BG354581	NM_018101	CCDS424	12188893|15249581|15260989	MGI:1196274	RGD:1566306	NA	609977	NA	NA	NA	NA	ENST00000373055.6|NM_001256875.2	79	Y	19	104	Q53HL2	BOREA_HUMAN	Borealin (Cell division cycle-associated protein 8) (Dasra-B) (hDasra-B) (Pluripotent embryonic stem cell-related gene 3 protein)	CDCA8 PESCRG3	280	31323	Nucleus, nucleolus {ECO:0000269|PubMed:18946085}. Cytoplasm {ECO:0000269|PubMed:18946085}. Cytoplasm, cytoskeleton, spindle {ECO:0000269|PubMed:15561729}. Chromosome, centromere {ECO:0000269|PubMed:20739936}. Note=Localizes on chromosome arms and inner centromeres from prophase through metaphase and then transferring to the spindle midzone and midbody from anaphase through cytokinesis. Colocalizes with SENP3 in the nucleolus in interphase cells. {ECO:0000269|PubMed:18946085}.	17238	0.548681	1.02481	0.0443345	-0.237933	0.5	0.4	0.8
HGNC:24357	CDCP1	CUB domain containing protein 1	Pathway-annotated	3	3p21.31	CD318|SIMA135	NA	NA	NA	CD molecules	471	64866	ENSG00000163814	OTTHUMG00000133090	uc003com.5	AF468010	NM_022842	CCDS46812|CCDS2727	11466621	MGI:2442010	RGD:1305578	NA	611735	NA	NA	NA	NA	ENST00000296129.6|NM_022842.5	39	Y	0	115	Q9H5V8	CDCP1_HUMAN	CUB domain-containing protein 1 (Membrane glycoprotein gp140) (Subtractive immunization M plus HEp3-associated 135 kDa protein) (SIMA135) (Transmembrane and associated with src kinases) (CD antigen CD318)	CDCP1 TRASK UNQ2486/PRO5773	836	92932	[Isoform 1]: Cell membrane {ECO:0000305}; Single-pass membrane protein {ECO:0000305}. Note=Shedding may also lead to a soluble peptide.; [Isoform 3]: Secreted.	64145	3.5034	2.59626	0.254097	-0.227235	2.1	1.9	4.7
HGNC:27297	CDCP2	CUB domain containing protein 2	Pathway-annotated	1	1p32.3	NA	NA	NA	NA	NA	NA	200008	ENSG00000157211	OTTHUMG00000155307	uc001cwv.3	NA	NM_201546	CCDS85977|CCDS588	12477932	MGI:3045328	RGD:1563467	NA	612320	NA	NA	NA	NA	ENST00000530059.3|NM_001353655.3	5	N	0	3	Q5VXM1	CDCP2_HUMAN	CUB domain-containing protein 2	CDCP2	449	48752	Secreted {ECO:0000305}.	21083	0.06048	0.0771911	-0.224782	-0.335422	0	0	0
HGNC:1748	CDH1	cadherin 1	Pathway-annotated	16	16q22.1	uvomorulin|CD324	E-Cadherin	UVO	cadherin 1, type 1, E-cadherin (epithelial)	CD molecules|Type I classical cadherins	471|1185	999	ENSG00000039068	OTTHUMG00000137561	uc002ewg.2	L08599	NM_004360	CCDS82005|CCDS10869	9925936	MGI:88354	RGD:69279	LRG_301|http://ftp.ebi.ac.uk/pub/databases/lrgex/LRG_301.xml	192090	119276	NA	NA	NA	ENST00000261769.10|NM_004360.5	226	Y	82	2194	P12830	CADH1_HUMAN	Cadherin-1 (CAM 120/80) (Epithelial cadherin) (E-cadherin) (Uvomorulin) (CD antigen CD324) [Cleaved into: E-Cad/CTF1; E-Cad/CTF2; E-Cad/CTF3]	CDH1 CDHE UVO	882	97456	Cell junction, adherens junction {ECO:0000269|PubMed:28169360}. Cell membrane {ECO:0000269|PubMed:19403558, ECO:0000269|PubMed:28301459}; Single-pass type I membrane protein. Endosome. Golgi apparatus, trans-Golgi network. Note=Colocalizes with DLGAP5 at sites of cell-cell contact in intestinal epithelial cells. Anchored to actin microfilaments through association with alpha-, beta- and gamma-catenin. Sequential proteolysis induced by apoptosis or calcium influx, results in translocation from sites of cell-cell contact to the cytoplasm. Colocalizes with RAB11A endosomes during its transport from the Golgi apparatus to the plasma membrane.	98245	20.7794	35.5463	0.455763	0.421612	42.2	38.4	38.4
HGNC:1759	CDH2	cadherin 2	Pathway-annotated	18	18q12.1	CDHN|CD325	N-cadherin	NCAD	cadherin 2, type 1, N-cadherin (neuronal)	CD molecules|Type I classical cadherins	471|1185	1000	ENSG00000170558	OTTHUMG00000059940	uc002kwg.3	S42303	NM_001792	CCDS11891|CCDS77172	2384753|7731968|2216790	MGI:88355	RGD:69280	NA	114020	NA	NA	NA	NA	ENST00000269141.8|NM_001792.5	119	Y	30	398	P19022	CADH2_HUMAN	Cadherin-2 (CDw325) (Neural cadherin) (N-cadherin) (CD antigen CD325)	CDH2 CDHN NCAD	906	99809	Cell membrane {ECO:0000250|UniProtKB:P15116}; Single-pass type I membrane protein {ECO:0000255}. Cell membrane, sarcolemma {ECO:0000250|UniProtKB:P15116}. Cell junction {ECO:0000269|PubMed:28169360}. Cell surface {ECO:0000250|UniProtKB:P15116}. Cell junction, desmosome {ECO:0000250|UniProtKB:P15116}. Cell junction, adherens junction {ECO:0000250|UniProtKB:P15116}. Note=Colocalizes with TMEM65 at the intercalated disk in cardiomyocytes. Colocalizes with OBSCN at the intercalated disk and at sarcolemma in cardiomyocytes. {ECO:0000250|UniProtKB:P15116}.	245067	4.43723	3.41153	-0.244669	-0.538011	18.2	17.5	17.5
HGNC:1762	CDH3	cadherin 3	Pathway-annotated	16	16q22.1	CDHP|PCAD	P-cadherin	NA	cadherin 3, P-cadherin (placental)|cadherin 3, type 1, P-cadherin (placental)	Type I classical cadherins	1185	1001	ENSG00000062038	OTTHUMG00000137560	uc002ewf.3	X63629	NM_001793	CCDS82004|CCDS10868	9069116|9615235|11544476	MGI:88356	RGD:621089	Mutations of the P-Cadherin Gene|http://www.retina-international.org/files/sci-news/cdh3mut.htm	114021	119285	NA	NA	NA	ENST00000264012.9|NM_001793.6	78	Y	9	146	P22223	CADH3_HUMAN	Cadherin-3 (Placental cadherin) (P-cadherin)	CDH3 CDHP	829	91418	Cell membrane; Single-pass type I membrane protein.	91279	3.53841	6.42587	0.184074	0.14025	2.5	2.4	5.9
HGNC:1763	CDH4	cadherin 4	Pathway-annotated	20	20q13.33	R-CAD	R-Cadherin	NA	cadherin 4, type 1, R-cadherin (retinal)	Type I classical cadherins	1185	1002	ENSG00000179242	OTTHUMG00000032890	uc032pok.1	L34059	NM_001794	CCDS13488|CCDS58784	10191097|10516427	MGI:99218	RGD:621091	NA	603006	NA	NA	NA	NA	ENST00000614565.5|NM_001794.5	41	Y	9	60	P55283	CADH4_HUMAN	Cadherin-4 (Retinal cadherin) (R-CAD) (R-cadherin)	CDH4	916	100281	Cell membrane; Single-pass type I membrane protein.	688356	0.42558	0.545913	-0.346956	-0.509852	0	0	0.3
HGNC:1764	CDH5	cadherin 5	Pathway-annotated	16	16q21	7B4|CD144	VE-cadherin	NA	cadherin 5, type 2, VE-cadherin (vascular epithelium)|cadherin 5, type 2 (vascular endothelium)	CD molecules|Type II classical cadherins	471|1186	1003	ENSG00000179776	OTTHUMG00000137495	uc002eom.5	X79981	NM_001795	CCDS10804	2059658	MGI:105057	RGD:1307370	NA	601120	NA	NA	NA	NA	ENST00000341529.8|NM_001795.5	58	Y	18	276	P33151	CADH5_HUMAN	Cadherin-5 (7B4 antigen) (Vascular endothelial cadherin) (VE-cadherin) (CD antigen CD144)	CDH5	784	87528	Cell junction {ECO:0000269|PubMed:20332120, ECO:0000269|PubMed:21183689}. Cell membrane {ECO:0000269|PubMed:15980433, ECO:0000305|PubMed:20332120}; Single-pass type I membrane protein {ECO:0000305|PubMed:20332120}. Note=Found at cell-cell boundaries and probably at cell-matrix boundaries. KRIT1 and CDH5 reciprocally regulate their localization to endothelial cell-cell junctions. {ECO:0000269|PubMed:20332120}.	38094	13.1865	15.052	0.0157691	-0.218387	11.7	10.7	18.6
HGNC:1765	CDH6	cadherin 6	Pathway-annotated	5	5p13.3	NA	K-Cadherin	NA	cadherin 6, type 2, K-cadherin (fetal kidney)	Type II classical cadherins	1186	1004	ENSG00000113361	OTTHUMG00000090673	uc003jhe.3	D31784	NM_004932	CCDS3894	7743525|10191097	MGI:107435	RGD:2322	NA	603007	NA	NA	NA	NA	ENST00000265071.3|NM_004932.4	57	Y	9	32	P55285	CADH6_HUMAN	Cadherin-6 (Kidney cadherin) (K-cadherin)	CDH6	790	88309	Cell membrane; Single-pass type I membrane protein.	135460	7.93911	5.69964	3.32387	1.16658	15.2	14.3	14.3
HGNC:1766	CDH7	cadherin 7	Pathway-annotated	18	18q22.1	NA	NA	NA	cadherin 7, type 2	Type II classical cadherins	1186	1005	ENSG00000081138	OTTHUMG00000132800	uc002lkb.4	AB035301	NM_033646	CCDS11993|CCDS82259	9615235	MGI:2442792	RGD:1306856	NA	605806	NA	NA	NA	NA	ENST00000397968.4|NM_004361.5	21	Y	17	16	Q9ULB5	CADH7_HUMAN	Cadherin-7	CDH7 CDH7L1	785	87086	Cell membrane; Single-pass type I membrane protein.	140085	0.00275715	0	0.0166866	-0.294138	0	0	0
HGNC:1767	CDH8	cadherin 8	Pathway-annotated	16	16q21	NA	NA	NA	cadherin 8, type 2	Type II classical cadherins	1186	1006	ENSG00000150394	OTTHUMG00000137493	uc002eog.3	L34060	NM_001796	CCDS10802|CCDS92168	9615235|2059658	MGI:107434	RGD:69286	NA	603008	NA	NA	NA	NA	ENST00000577390.6|NM_001796.5	39	Y	8	24	P55286	CADH8_HUMAN	Cadherin-8	CDH8	799	88253	Cell membrane; Single-pass type I membrane protein.	389793	0.0099199	0.0279481	-0.298552	-0.495149	0	0	0
HGNC:1768	CDH9	cadherin 9	Pathway-annotated	5	5p14.1	NA	NA	NA	cadherin 9, type 2 (T1-cadherin)	Type II classical cadherins	1186	1007	ENSG00000113100	OTTHUMG00000090671	uc003jgs.2	AB035302	NM_016279	CCDS3893	2059658	MGI:107433	RGD:1308343	NA	609974	470062	NA	NA	NA	ENST00000231021.9|NM_016279.4	12	Y	6	21	Q9ULB4	CADH9_HUMAN	Cadherin-9	CDH9	789	88689	Cell membrane {ECO:0000305}; Single-pass type I membrane protein {ECO:0000305}.	240553	0.863728	0.2954	0.736777	-0.172457	5.8	5.6	5.6
HGNC:1749	CDH10	cadherin 10	Pathway-annotated	5	5p14.2-p14.1	NA	NA	NA	cadherin 10, type 2 (T2-cadherin)	Type II classical cadherins	1186	1008	ENSG00000040731	OTTHUMG00000090667	uc003jgr.3	AF039747	NM_006727	CCDS3892	2059658	MGI:107436	RGD:619741	NA	604555	470060	NA	NA	NA	ENST00000264463.8|NM_006727.5	24	Y	6	27	Q9Y6N8	CAD10_HUMAN	Cadherin-10 (T2-cadherin)	CDH10	788	88451	Cell membrane {ECO:0000305}; Single-pass type I membrane protein {ECO:0000305}.	157878	0.0720157	0.0346906	-0.088952	-0.368809	0.1	0	0
HGNC:1750	CDH11	cadherin 11	Pathway-annotated	16	16q21	OB|CAD11	OB-Cadherin	NA	cadherin 11, type 2, OB-cadherin (osteoblast)	Type II classical cadherins	1186	1009	ENSG00000140937	OTTHUMG00000137494	uc002eoi.4	D21255	NM_033664	CCDS81993|CCDS10803|CCDS81992	9615235	MGI:99217	RGD:619742	NA	600023	NA	NA	NA	NA	ENST00000268603.9|NM_001797.4	106	Y	9	97	P55287	CAD11_HUMAN	Cadherin-11 (OSF-4) (Osteoblast cadherin) (OB-cadherin)	CDH11	796	87965	Cell membrane; Single-pass type I membrane protein.	182359	1.62765	3.95273	-0.416433	-0.400306	10.9	9.8	9.8
HGNC:1751	CDH12	cadherin 12	Pathway-annotated	5	5p14.3	Br-cadherin|CDHB	NA	NA	cadherin 12, type 2 (N-cadherin 2)	Type II classical cadherins	1186	1010	ENSG00000154162	OTTHUMG00000090591	uc063cos.1	L33477	NM_004061	CCDS82991|CCDS3890	7731968	MGI:109503	RGD:1566350	NA	600562	NA	NA	NA	NA	ENST00000382254.6|NM_004061.5	18	Y	6	28	P55289	CAD12_HUMAN	Cadherin-12 (Brain cadherin) (BR-cadherin) (Neural type cadherin 2) (N-cadherin 2)	CDH12	794	88332	Cell membrane; Single-pass type I membrane protein.	1102671	0.0515649	0.0211811	-0.25317	-0.531186	0.1	0.1	0.1
HGNC:1753	CDH13	cadherin 13	Pathway-annotated	16	16q23.3	CDHH	T-cadherin|H-cadherin (heart)	NA	NA	Major cadherins|MicroRNA protein coding host genes	18|1691	1012	ENSG00000140945	OTTHUMG00000176635	uc010vns.3	U59288	NM_001257	CCDS56009|CCDS58486|CCDS58487|CCDS56010|CCDS58485	8673923|9468307	MGI:99551	RGD:619745	NA	601364	NA	NA	NA	NA	ENST00000567109.6|NM_001257.5	50	Y	7	228	P55290	CAD13_HUMAN	Cadherin-13 (Heart cadherin) (H-cadherin) (P105) (Truncated cadherin) (T-cad) (T-cadherin)	CDH13 CDHH	713	78287	Cell membrane; Lipid-anchor, GPI-anchor.	1173675	0.886156	3.13412	-0.180053	-0.312766	5.4	4.8	4.8
HGNC:1754	CDH15	cadherin 15	Pathway-annotated	16	16q24.3	NA	NA	CDH3|CDH14	cadherin 15, M-cadherin (myotubule)|cadherin 15, type 1, M-cadherin (myotubule)	Type I classical cadherins	1185	1013	ENSG00000129910	OTTHUMG00000138045	uc002fmt.4	D83542	NM_004933	CCDS10976	1427864|9615235	MGI:106672	RGD:1303000	NA	114019	199894	NA	NA	NA	ENST00000289746.3|NM_004933.3	29	Y	14	28	P55291	CAD15_HUMAN	Cadherin-15 (Cadherin-14) (Muscle cadherin) (M-cadherin)	CDH15 CDH14 CDH3	814	88916	Cell membrane; Single-pass type I membrane protein.	23744	0.0798315	0.0652234	0.156547	-0.196426	0	0	0.1
HGNC:1755	CDH16	cadherin 16	Pathway-annotated	16	16q22.1	NA	NA	NA	cadherin 16, KSP-cadherin	7D cadherins	1187	1014	ENSG00000166589	OTTHUMG00000137518	uc002eql.3	AF016272	NM_004062	CCDS58471|CCDS56002|CCDS58472|CCDS10823	9721215|7615566	MGI:106671	RGD:1311638	NA	603118	NA	NA	NA	NA	ENST00000299752.9|NM_004062.4	30	Y	3	26	O75309	CAD16_HUMAN	Cadherin-16 (Kidney-specific cadherin) (Ksp-cadherin)	CDH16 UNQ695/PRO1340	829	89923	Cell membrane {ECO:0000305}; Single-pass type I membrane protein {ECO:0000305}.	10795	334.725	546.904	6.03216	6.35949	221.7	201.8	243.1
HGNC:1756	CDH17	cadherin 17	Pathway-annotated	8	8q22.1	HPT-1|cadherin	NA	NA	cadherin 17, LI cadherin (liver-intestine)	7D cadherins	1187	1015	ENSG00000079112	OTTHUMG00000164391	uc011lgp.2	X83228	NM_004063	CCDS6260	9615235|10191097	MGI:1095414	RGD:619748	NA	603017	NA	NA	NA	NA	ENST00000027335.8|NM_004063.4	31	Y	7	70	Q12864	CAD17_HUMAN	Cadherin-17 (Intestinal peptide-associated transporter HPT-1) (Liver-intestine cadherin) (LI-cadherin)	CDH17	832	92219	Cell membrane {ECO:0000305}; Single-pass type I membrane protein {ECO:0000305}.	90141	0.119803	0.117752	0.207976	-0.160724	0.8	0.7	0.7
HGNC:1757	CDH18	cadherin 18	Pathway-annotated	5	5p14.3	CDH14|EY-CADHERIN	NA	NA	cadherin 18, type 2	Type II classical cadherins	1186	1016	ENSG00000145526	OTTHUMG00000090578	uc003jgc.4	U59325	NM_004934	CCDS54835|CCDS3889|CCDS75229	9030594|10191097	MGI:1344366	RGD:1305430	NA	603019	NA	NA	NA	NA	ENST00000382275.6|NM_004934.5	20	Y	6	18	Q13634	CAD18_HUMAN	Cadherin-18 (Cadherin-14)	CDH18 CDH14	790	88073	Cell membrane; Single-pass type I membrane protein.	1104577	0.00657842	0.0132768	-0.0246531	-0.318381	0.1	0.1	0.1
HGNC:1758	CDH19	cadherin 19	Pathway-annotated	18	18q22.1	CDH7	NA	NA	cadherin 19, type 2	Type II classical cadherins	1186	28513	ENSG00000071991	OTTHUMG00000132802	uc002lkc.3	AJ007607	NM_021153	CCDS11994|CCDS59325	10995570	MGI:3588198	RGD:1307169	NA	603016	NA	NA	NA	NA	ENST00000262150.7|NM_021153.4	33	Y	2	19	Q9H159	CAD19_HUMAN	Cadherin-19	CDH19 CDH7L2 UNQ478/PRO941	772	87002	Cell membrane; Single-pass type I membrane protein.	103055	0.250945	0.288808	0.0185437	-0.288579	0.4	0.4	0.4
HGNC:1760	CDH20	cadherin 20	Pathway-annotated	18	18q21.33	CDH7L3|Cdh7	NA	NA	cadherin 20, type 2	Type II classical cadherins	1186	28316	ENSG00000101542	OTTHUMG00000132768	uc002lif.3	AF217289	NM_031891	CCDS11977	10995570	MGI:1346069	RGD:1305438	NA	605807	NA	NA	NA	NA	ENST00000262717.9|NM_031891.4	12	Y	2	10	Q9HBT6	CAD20_HUMAN	Cadherin-20	CDH20 CDH7L3	801	88993	Cell membrane; Single-pass type I membrane protein.	222349	0.0915201	0.0985636	-0.383816	-0.564626	0.1	0.1	0.1
HGNC:13251	CDH22	cadherin 22	Pathway-annotated	20	20q13.12	dJ998H6.1	NA	C20orf25	cadherin-like 22|cadherin 22, type 2	Type II classical cadherins	1186	64405	ENSG00000149654	OTTHUMG00000033073	uc010ghk.3	AF035300	NM_021248	CCDS13395	8626716	MGI:1341843	RGD:2321	NA	609920	NA	NA	NA	NA	ENST00000537909.4|NM_021248.3	14	Y	2	17	Q9UJ99	CAD22_HUMAN	Cadherin-22 (Pituitary and brain cadherin) (PB-cadherin)	CDH22 C20orf25	828	89091	Cell membrane {ECO:0000250}; Single-pass type I membrane protein {ECO:0000250}.	134759	0.155544	0.244952	0.0440547	-0.266783	0	0	0.2
HGNC:13733	CDH23	cadherin related 23	Pathway-annotated	10	10q22.1	CDHR23	cadherin-related family member 23	DFNB12|USH1D	cadherin-like 23	Cadherin related|MicroRNA protein coding host genes	24|1691	64072	ENSG00000107736	OTTHUMG00000019347	uc057twh.2	AY010111	NM_052836	CCDS81473|CCDS44429|CCDS53540|CCDS73146|CCDS86100|CCDS81472	11090341	MGI:1890219	RGD:619760	Hereditary Hearing Loss Homepage|http://hereditaryhearingloss.org/|Mutations of the Cadherin-related Protein 23 Gene|http://www.retina-international.org/files/sci-news/cdh23mut.htm|CCHMC-BMI & UC Hearing Loss Mutation Database|https://research.cchmc.org/LOVD/home.php?select_db=CDH23	605516	119281	NA	NA	NA	ENST00000224721.12|NM_022124.6	16	Y	5	95	Q9H251	CAD23_HUMAN	Cadherin-23 (Otocadherin)	CDH23 KIAA1774 KIAA1812 UNQ1894/PRO4340	3354	369494	Cell membrane {ECO:0000305}; Single-pass type I membrane protein {ECO:0000255}.	419027	0.321802	0.423251	-0.422055	-0.575472	0.3	0.3	0.9
HGNC:14265	CDH24	cadherin 24	Pathway-annotated	14	14q11.2	CDH11L	NA	NA	cadherin-like 24|cadherin 24, type 2	Type II classical cadherins	1186	64403	ENSG00000139880	OTTHUMG00000028715	uc010akf.4	AL137477	NM_022478	CCDS9586|CCDS9585	12734196	MGI:1928330	RGD:1560161	NA	618599	NA	NA	NA	NA	ENST00000487137.7|NM_144985.4	23	Y	6	10	Q86UP0	CAD24_HUMAN	Cadherin-24	CDH24 CDH11L UNQ2834/PRO34009	819	87752	Cell membrane {ECO:0000305}; Single-pass type I membrane protein {ECO:0000305}.	10476	6.25316	9.25669	0.0317449	0.234316	0.8	0.7	2.8
HGNC:15902	CDH26	cadherin 26	Pathway-annotated	20	20q13.33	VR20	NA	NA	cadherin-like 26	Major cadherins	18	60437	ENSG00000124215	OTTHUMG00000032874	uc002ybe.4	AF169690|AK055202	NM_177980	CCDS86964|CCDS13485|CCDS13486	28051089|29449961	MGI:2685856	RGD:1311632	NA	617685	NA	NA	NA	NA	ENST00000348616.9|NM_177980.4	8	Y	0	15	Q8IXH8	CAD26_HUMAN	Cadherin-like protein 26 (Cadherin-like protein VR20)	CDH26	832	92416	Cell membrane {ECO:0000269|PubMed:28051089}; Single-pass type I membrane protein {ECO:0000305|PubMed:28051089}.	75588	0.253281	0.49686	-0.540033	-0.421901	0.2	0.2	0.4
HGNC:14550	CDHR1	cadherin related family member 1	Pathway-annotated	10	10q23.1	KIAA1775|CORD15|RP65	NA	PCDH21	protocadherin 21|cadherin-related family member 1	Cadherin related	24	92211	ENSG00000148600	OTTHUMG00000018634	uc001kcv.4	AB053448	NM_033100	CCDS53548|CCDS7372	11597768	MGI:2157782	RGD:620420	NA	609502	244385	NA	NA	NA	ENST00000623527.4|NM_033100.4	17	Y	0	30	Q96JP9	CDHR1_HUMAN	Cadherin-related family member 1 (Photoreceptor cadherin) (prCAD) (Protocadherin-21)	CDHR1 KIAA1775 PCDH21 PRCAD	859	93595	Cell membrane {ECO:0000250}; Single-pass membrane protein {ECO:0000250}. Note=Localized at the junction between the inner and outer segments of rod and cone photoreceptors cells. Confined to the base of the OS. Localized on the edges of nascent evaginating disks on the side of the OS opposite the connecting cilium. Expressed at postnatal day 2 at the apical tip of the rod photoreceptor cells, the site of the developing OS. Colocalized with rhodopsin between postnatal days 2 and 9 at the base of the growing OS region (By similarity). {ECO:0000250}.	25084	0.423837	0.483577	0.0993985	-0.233559	0.2	0.2	0.3
HGNC:18231	CDHR2	cadherin related family member 2	Pathway-annotated	5	5q35.2	PC-LKC|FLJ20124|FLJ20383|PCLKC	protocadherin LKC	PCDH24	protocadherin 24|cadherin-related family member 2	Cadherin related	24	54825	ENSG00000074276	OTTHUMG00000163229	uc021yie.2	AB047004	NM_017675	CCDS34297	11082270|12117771	MGI:2687323	RGD:1560576	NA	619713	NA	NA	NA	NA	ENST00000261944.10|NM_017675.6	9	Y	0	19	Q9BYE9	CDHR2_HUMAN	Cadherin-related family member 2 (Protocadherin LKC) (PC-LKC) (Protocadherin-24)	CDHR2 PCDH24 PCLKC	1310	141543	Apical cell membrane {ECO:0000269|PubMed:12117771, ECO:0000269|PubMed:24725409}; Single-pass type I membrane protein {ECO:0000269|PubMed:12117771, ECO:0000269|PubMed:24725409}. Cell projection, microvillus membrane {ECO:0000269|PubMed:12117771, ECO:0000269|PubMed:24725409}; Single-pass type I membrane protein {ECO:0000269|PubMed:12117771, ECO:0000269|PubMed:24725409}. Cell junction {ECO:0000269|PubMed:12117771}.	53463	7.88111	2.35539	1.29114	0.0169214	8.8	8.5	8.5
HGNC:26308	CDHR3	cadherin related family member 3	Pathway-annotated	7	7q22.3	FLJ44366|FLJ23834|CDH28	NA	NA	cadherin-related family member 3	Cadherin related	24	222256	ENSG00000128536	OTTHUMG00000157520	uc003vdl.5	AK126338	NM_152750	CCDS47684|CCDS75651	24241537|25848009	MGI:1916014	RGD:1591286	NA	615610	NA	NA	NA	NA	ENST00000317716.14|NM_152750.5	3	Y	0	28	Q6ZTQ4	CDHR3_HUMAN	Cadherin-related family member 3 (Cadherin-like protein 28)	CDHR3 CDH28	885	97977	Cell membrane {ECO:0000269|PubMed:24241537}; Single-pass type I membrane protein {ECO:0000250}.	159636	1.2492	0.84981	-0.171991	-0.623618	1.1	1.1	2
HGNC:34527	CDHR4	cadherin related family member 4	Pathway-annotated	3	3p21.31	VLLR9392	NA	CDH29	cadherin-like 29|cadherin-related family member 4	Cadherin related	24	389118	ENSG00000187492	OTTHUMG00000158198	uc010hkz.4	NA	NM_001007540	CCDS46829	NA	MGI:1916648	RGD:1306603	NA	NA	NA	NA	NA	NA	ENST00000412678.7|NM_001007540.4	7	Y	0	6	A6H8M9	CDHR4_HUMAN	Cadherin-related family member 4 (Cadherin-like protein 29)	CDHR4 CDH29 UNQ9392/PRO34300	788	85827	Membrane {ECO:0000305}; Single-pass type I membrane protein {ECO:0000305}.	9141	0.0690051	0.0560938	0.0431695	-0.279047	0	0	0.2
HGNC:7521	CDHR5	cadherin related family member 5	Pathway-annotated	11	11p15.5	FLJ20219|MU-PCDH	NA	MUCDHL|MUPCDH	mucin and cadherin-like|mucin-like protocadherin|cadherin-related family member 5	Cadherin related	24	53841	ENSG00000099834	OTTHUMG00000132018	uc057xiz.1	AF258675	NM_021924	CCDS7708|CCDS91397|CCDS7707	11031102|10801787	MGI:1919290	RGD:620504	NA	606839	NA	NA	NA	NA	ENST00000397542.7|NM_021924.5	11	Y	0	30	Q9HBB8	CDHR5_HUMAN	Cadherin-related family member 5 (Mu-protocadherin) (Mucin and cadherin-like protein) (Mucin-like protocadherin) (MLPCDH)	CDHR5 MUCDHL MUPCDH UNQ2781/PRO7168	845	88223	Apical cell membrane {ECO:0000269|PubMed:24725409}; Single-pass type I membrane protein {ECO:0000269|PubMed:24725409}. Cell projection, microvillus membrane {ECO:0000269|PubMed:24725409}; Single-pass type I membrane protein {ECO:0000269|PubMed:24725409}.	9501	36.8721	14.2588	1.71763	0.199518	26.1	26.2	43.7
HGNC:26929	CDIN1	CDAN1 interacting nuclease 1	Pathway-annotated	15	15q14	HH114|MGC11326|FLJ22851	NA	C15orf41	chromosome 15 open reading frame 41	NA	NA	84529	ENSG00000186073	OTTHUMG00000172659	uc059hjw.1	BC006254	NM_032499	CCDS86447|CCDS45216|CCDS86445|CCDS81861|CCDS86446|CCDS45215	23716552|31191338|33121234	MGI:3026886	RGD:1563680	NA	615626	362774	NA	NA	NA	ENST00000566621.6|NM_001321759.2	10	Y	0	28	Q9Y2V0	CDIN1_HUMAN	CDAN1-interacting nuclease 1 (Protein HH114)	CDIN1 C15orf41	281	32264	Nucleus {ECO:0000269|PubMed:31191338}. Cytoplasm {ECO:0000269|PubMed:31191338}. Note=Mainly nuclear. {ECO:0000269|PubMed:31191338}.	230622	2.06754	2.3984	-0.776049	-0.76127	2.8	2.7	2.7
HGNC:13234	CDIP1	cell death inducing p53 target 1	Pathway-annotated	16	16p13.3	CDIP|LITAFL	cell death involved p53-target|lipopolysaccharide-induced TNF factor-like	C16orf5	chromosome 16 open reading frame 5|cell death-inducing p53 target 1	NA	NA	29965	ENSG00000089486	OTTHUMG00000177172	uc002cwv.4	AF131218	NM_013399	CCDS58420|CCDS42114|CCDS58419	10570909|17599062	MGI:1913876	RGD:1310686	NA	610503	NA	NA	NA	NA	ENST00000567695.6|NM_013399.3	18	Y	0	21	Q9H305	CDIP1_HUMAN	Cell death-inducing p53-target protein 1 (Cell death involved p53-target) (Cell death-inducing protein) (LITAF-like protein) (Lipopolysaccharide-induced tumor necrosis factor-alpha-like protein) (Transmembrane protein I1)	CDIP1 C16orf5 CDIP LITAFL	208	21892	Late endosome membrane {ECO:0000269|PubMed:27582497}; Peripheral membrane protein {ECO:0000269|PubMed:27582497}; Cytoplasmic side {ECO:0000269|PubMed:27582497}. Lysosome membrane {ECO:0000269|PubMed:27582497}; Peripheral membrane protein {ECO:0000269|PubMed:27582497}; Cytoplasmic side {ECO:0000269|PubMed:27582497}.	28159	26.9164	28.2354	-0.104703	-0.325357	12.8	11.9	48.3
HGNC:1769	CDIPT	CDP-diacylglycerol--inositol 3-phosphatidyltransferase	Pathway-annotated	16	16p11.2	PIS1|PIS	phosphatidylinositol synthase	NA	CDP-diacylglycerol--inositol 3-phosphatidyltransferase (phosphatidylinositol synthase)	NA	NA	10423	ENSG00000103502	OTTHUMG00000177144	uc002dum.5	AF014807	NM_006319	CCDS67002|CCDS10657	9407135	MGI:105491	RGD:620576	NA	605893	NA	NA	NA	2.7.8.11	ENST00000219789.11|NM_006319.5	29	Y	17	73	O14735	CDIPT_HUMAN	CDP-diacylglycerol--inositol 3-phosphatidyltransferase (EC 2.7.8.11) (Phosphatidylinositol synthase) (PI synthase) (PtdIns synthase)	CDIPT PIS PIS1	213	23539	Endoplasmic reticulum membrane {ECO:0000305|PubMed:8110188}; Multi-pass membrane protein {ECO:0000255}. Cell membrane {ECO:0000305|PubMed:8110188}; Multi-pass membrane protein {ECO:0000255}.	5057	57.1039	87.9218	-1.01851	-0.30499	36.5	34.1	78.3
HGNC:1722	CDK1	cyclin dependent kinase 1	Pathway-annotated	10	10q21.2	CDC28A	NA	CDC2	cell division cycle 2, G1 to S and G2 to M	Cyclin dependent kinases	496	983	ENSG00000170312	OTTHUMG00000018290	uc001jld.3	BC014563	NM_001786	CCDS7260|CCDS44408	3553962|19884882	MGI:88351	RGD:2319	NA	116940	NA	NA	objectId:1961	NA	ENST00000395284.8|NM_001786.5	359	Y	132	1127	P06493	CDK1_HUMAN	Cyclin-dependent kinase 1 (CDK1) (EC 2.7.11.22) (EC 2.7.11.23) (Cell division control protein 2 homolog) (Cell division protein kinase 1) (p34 protein kinase)	CDK1 CDC2 CDC28A CDKN1 P34CDC2	297	34095	Nucleus {ECO:0000250|UniProtKB:P11440}. Cytoplasm {ECO:0000250|UniProtKB:P11440}. Mitochondrion {ECO:0000269|PubMed:19917720}. Cytoplasm, cytoskeleton, microtubule organizing center, centrosome {ECO:0000269|PubMed:14654843}. Cytoplasm, cytoskeleton, spindle. Note=Cytoplasmic during the interphase. Colocalizes with SIRT2 on centrosome during prophase and on splindle fibers during metaphase of the mitotic cell cycle. Reversibly translocated from cytoplasm to nucleus when phosphorylated before G2-M transition when associated with cyclin-B1. Accumulates in mitochondria in G2-arrested cells upon DNA-damage.	16521	1.10839	1.76374	0.0835332	-0.202106	3.3	3	3
HGNC:1771	CDK2	cyclin dependent kinase 2	Pathway-annotated	12	12q13.2	NA	NA	NA	NA	Cyclin dependent kinases	496	1017	ENSG00000123374	OTTHUMG00000170575	uc001sit.5	M68520	NM_001290230	CCDS8898|CCDS76567|CCDS8899	1717994|8275715	MGI:104772	RGD:70486	NA	116953	NA	NA	objectId:1973	NA	ENST00000266970.9|NM_001798.5	276	Y	130	894	P24941	CDK2_HUMAN	Cyclin-dependent kinase 2 (EC 2.7.11.22) (Cell division protein kinase 2) (p33 protein kinase)	CDK2 CDKN2	298	33930	Cytoplasm, cytoskeleton, microtubule organizing center, centrosome. Nucleus, Cajal body. Cytoplasm. Endosome. Note=Localized at the centrosomes in late G2 phase after separation of the centrosomes but before the start of prophase. Nuclear-cytoplasmic trafficking is mediated during the inhibition by 1,25-(OH)(2)D(3).	6008	8.63836	11.6756	-0.355476	-0.291084	7.6	7.1	14.3
HGNC:14002	CDK2AP1	cyclin dependent kinase 2 associated protein 1	Pathway-annotated	12	12q24.31	DORC1|doc-1|DOC1|ST19|p12DOC-1	NA	NA	CDK2-associated protein 1	NA	NA	8099	ENSG00000111328	OTTHUMG00000168854	uc001ueq.5	AB006077	NM_004642	CCDS9245|CCDS58289	9331572|9506968	MGI:1202069	RGD:1308664	NA	602198	NA	NA	NA	NA	ENST00000261692.7|NM_004642.4	50	Y	0	80	O14519	CDKA1_HUMAN	Cyclin-dependent kinase 2-associated protein 1 (CDK2-associated protein 1) (Deleted in oral cancer 1) (DOC-1) (Putative oral cancer suppressor)	CDK2AP1 CDKAP1 DOC1	115	12365	Nucleus {ECO:0000269|PubMed:20523938, ECO:0000269|PubMed:28977666, ECO:0000269|PubMed:33283408}. Chromosome {ECO:0000269|PubMed:20523938}.	22222	13.6167	19.9715	-1.37031	-0.903044	61.2	57.1	79.9
HGNC:30833	CDK2AP2	cyclin dependent kinase 2 associated protein 2	Pathway-annotated	11	11q13.2	DOC-1R|p14	tumor suppressor deleted in oral cancer related 1	NA	CDK2-associated protein 2	NA	NA	10263	ENSG00000167797	OTTHUMG00000167676	uc001oma.5	AF089814	NM_005851	CCDS8169	10082655	MGI:1098779	RGD:1588883	NA	620061	NA	NA	NA	NA	ENST00000301488.8|NM_005851.5	29	Y	0	20	O75956	CDKA2_HUMAN	Cyclin-dependent kinase 2-associated protein 2 (CDK2-associated protein 2) (DOC-1-related protein) (DOC-1R)	CDK2AP2 DOC1R	126	13101	Cytoplasm {ECO:0000269|PubMed:10082655}. Nucleus {ECO:0000269|PubMed:10082655, ECO:0000269|PubMed:33283408}. Note=Accumulates in immature oocytes in the nucleus. During the first meiotic division, accumulates in the cytoplasm and localizes in dots in the vicinity of the chromosomes in a region enriched in microtubules. {ECO:0000250|UniProtKB:Q9CPY4}.	2152	70.6431	108.589	1.23656	1.96584	24.2	22.9	99.9
HGNC:1772	CDK3	cyclin dependent kinase 3	Pathway-annotated	17	17q25.1	NA	NA	NA	NA	Cyclin dependent kinases	496	1018	ENSG00000250506	OTTHUMG00000154861	uc060kgl.1	X66357	NM_001258	CCDS11736	1639063	MGI:1916931	NA	NA	123828	NA	NA	objectId:1975	NA	ENST00000448471.3|NM_001258.4	8	Y	5	69	Q00526	CDK3_HUMAN	Cyclin-dependent kinase 3 (EC 2.7.11.22) (Cell division protein kinase 3)	CDK3 CDKN3	305	35046	NA	5144	15.5537	24.2584	0.108472	0.584226	4	3.8	17.8
HGNC:1773	CDK4	cyclin dependent kinase 4	Pathway-annotated	12	12q14.1	PSK-J3	NA	NA	NA	Cyclin dependent kinases|MicroRNA protein coding host genes	496|1691	1019	ENSG00000135446	OTTHUMG00000170382	uc001spv.4	M14505	NM_000075	CCDS8953	8275715	MGI:88357	RGD:621120	LRG_490|http://ftp.ebi.ac.uk/pub/databases/lrgex/LRG_490.xml	123829	119289	NA	objectId:1976	NA	ENST00000257904.11|NM_000075.4	258	Y	98	687	P11802	CDK4_HUMAN	Cyclin-dependent kinase 4 (EC 2.7.11.22) (Cell division protein kinase 4) (PSK-J3)	CDK4	303	33730	Cytoplasm {ECO:0000269|PubMed:18827403}. Nucleus {ECO:0000269|PubMed:18827403, ECO:0000269|PubMed:20399237, ECO:0000269|PubMed:9106657}. Nucleus membrane {ECO:0000269|PubMed:18827403}. Note=Cytoplasmic when non-complexed. Forms a cyclin D-CDK4 complex in the cytoplasm as cells progress through G(1) phase. The complex accumulates on the nuclear membrane and enters the nucleus on transition from G(1) to S phase. Also present in nucleoli and heterochromatin lumps. Colocalizes with RB1 after release into the nucleus. {ECO:0000269|PubMed:18827403}.	8286	25.4178	37.4257	-0.586864	-0.329827	57.8	56.2	56.2
HGNC:1774	CDK5	cyclin dependent kinase 5	Pathway-annotated	7	7q36.1	PSSALRE	NA	NA	NA	Cyclin dependent kinases	496	1020	ENSG00000164885	OTTHUMG00000158414	uc003wir.3	X66364	NM_001164410	CCDS55184|CCDS47748	8275715|1639063	MGI:101765	RGD:70514	NA	123831	NA	NA	objectId:1977	NA	ENST00000485972.6|NM_004935.4	103	Y	78	444	Q00535	CDK5_HUMAN	Cyclin-dependent kinase 5 (EC 2.7.11.1) (Cell division protein kinase 5) (Cyclin-dependent-like kinase 5) (Serine/threonine-protein kinase PSSALRE) (Tau protein kinase II catalytic subunit) (TPKII catalytic subunit)	CDK5 CDKN5 PSSALRE	292	33304	[Isoform 1]: Cytoplasm {ECO:0000269|PubMed:12691662}. Nucleus {ECO:0000269|PubMed:12691662}. Cell membrane {ECO:0000269|PubMed:17009320}; Peripheral membrane protein. Perikaryon. Cell projection, lamellipodium {ECO:0000250|UniProtKB:P49615}. Cell projection, growth cone {ECO:0000250|UniProtKB:P49615}. Postsynaptic density {ECO:0000250|UniProtKB:Q03114}. Synapse {ECO:0000250|UniProtKB:Q03114}. Note=In axonal growth cone with extension to the peripheral lamellipodia (By similarity). Under neurotoxic stress and neuronal injury conditions, CDK5R (p35) is cleaved by calpain to generate CDK5R1 (p25) in response to increased intracellular calcium. The elevated level of p25, when in complex with CDK5, leads to its subcellular misallocation as well as its hyperactivation. Colocalizes with CTNND2 in the cell body of neuronal cells, and with CTNNB1 in the cell-cell contacts and plasma membrane of undifferentiated and differentiated neuroblastoma cells. Reversibly attached to the plasma membrane in an inactive form when complexed to dephosphorylated p35 or CDK5R2 (p39), p35 phosphorylation releases this attachment and activates CDK5. {ECO:0000250}.; [Isoform 2]: Nucleus.	4082	8.91762	12.7208	-0.517528	-0.438393	13.3	13	13
HGNC:1775	CDK5R1	cyclin dependent kinase 5 regulatory subunit 1	Pathway-annotated	17	17q11.2	p35nck5a|Nck5a|p35	NA	NA	cyclin-dependent kinase 5, regulatory subunit 1 (p35)	NA	NA	8851	ENSG00000176749	OTTHUMG00000132814	uc002hhn.4	X80343	NM_003885	CCDS11273	8090221	MGI:101764	RGD:629472	NA	603460	NA	NA	NA	NA	ENST00000313401.4|NM_003885.3	96	Y	38	124	Q15078	CD5R1_HUMAN	Cyclin-dependent kinase 5 activator 1 (CDK5 activator 1) (Cyclin-dependent kinase 5 regulatory subunit 1) (TPKII regulatory subunit) [Cleaved into: Cyclin-dependent kinase 5 activator 1, p35 (p35); Cyclin-dependent kinase 5 activator 1, p25 (p25) (Tau protein kinase II 23 kDa subunit) (p23)]	CDK5R1 CDK5R NCK5A	307	34060	[Cyclin-dependent kinase 5 activator 1, p35]: Cell membrane {ECO:0000305|PubMed:17671990}; Lipid-anchor {ECO:0000269|PubMed:18507738}; Cytoplasmic side {ECO:0000305}. Cell projection, neuron projection {ECO:0000269|PubMed:10604467}. Note=In the primary cortical neurons, p35 is present in the peripheries and nerve terminals. {ECO:0000269|PubMed:10604467}.; [Cyclin-dependent kinase 5 activator 1, p25]: Nucleus {ECO:0000269|PubMed:18507738}. Cytoplasm, perinuclear region {ECO:0000269|PubMed:10604467}. Perikaryon {ECO:0000269|PubMed:10604467}. Note=The conversion of p35 to p25 relocalizes the protein from the cell periphery to the cytoplasm, in nuclear and perinuclear regions (PubMed:18507738). In the primary cortical neurons, p25 is primarily concentrated in the cell soma and is largely absent from neurites (PubMed:18507738). {ECO:0000269|PubMed:18507738}.	4260	0.675495	0.689503	-0.30153	-0.508934	0.8	0.7	0.8
HGNC:1776	CDK5R2	cyclin dependent kinase 5 regulatory subunit 2	Pathway-annotated	2	2q35	p39nck5ai|P39|NCK5AI	neuronal CDK5 activator isoform	NA	cyclin-dependent kinase 5, regulatory subunit 2 (p39)	NA	NA	8941	ENSG00000171450	OTTHUMG00000133083	uc002vjf.5	U34051	NM_003936	CCDS2427	7592934	MGI:1330828	RGD:1562530	NA	603764	NA	NA	NA	NA	ENST00000302625.6|NM_003936.5	19	Y	8	21	Q13319	CD5R2_HUMAN	Cyclin-dependent kinase 5 activator 2 (CDK5 activator 2) (Cyclin-dependent kinase 5 regulatory subunit 2) (p39) (p39I)	CDK5R2 NCK5AI	367	38705	Cell membrane {ECO:0000269|PubMed:18507738}; Lipid-anchor {ECO:0000269|PubMed:18507738}; Cytoplasmic side {ECO:0000269|PubMed:18507738}.	2489	0.013268	0.0275821	-0.263295	-0.482556	0	0	0
HGNC:15880	CDK5RAP1	CDK5 regulatory subunit associated protein 1	Pathway-annotated	20	20q11.21	CGI-05|HSPC167|C42	NA	C20orf34	chromosome 20 open reading frame 34	Radical S-adenosylmethionine domain containing	2036	51654	ENSG00000101391	OTTHUMG00000032256	uc002wyz.5	AF152097	NM_016408	CCDS13219|CCDS63255|CCDS93031	10721722|11882646|15329498	MGI:1914221	RGD:708387	NA	608200	NA	NA	NA	NA	ENST00000346416.7|NM_016408.4	5	Y	0	53	Q96SZ6	CK5P1_HUMAN	Mitochondrial tRNA methylthiotransferase CDK5RAP1 (EC 2.8.4.3) (CDK5 activator-binding protein C42) (CDK5 regulatory subunit-associated protein 1) (mt-tRNA-2-methylthio-N6-dimethylallyladenosine synthase) (mt-tRNA-N6-(dimethylallyl)adenosine(37) methylthiotransferase)	CDK5RAP1 C20orf34 CGI-05 HSPC167	601	67689	Mitochondrion {ECO:0000269|PubMed:22422838}.	42722	12.6798	21.1363	-1.39134	-0.252398	9.2	8.7	8.7
HGNC:18672	CDK5RAP2	CDK5 regulatory subunit associated protein 2	Pathway-annotated	9	9q33.2	C48|FLJ10867|CEP215	centrosomin	MCPH3	microcephaly, primary autosomal recessive 3	NA	NA	55755	ENSG00000136861	OTTHUMG00000021043	uc004bkf.5	BK005504	NM_018249	CCDS94468|CCDS6823|CCDS94470|CCDS43871|CCDS94469|CCDS75888	10721722|17764569|24466316	MGI:2384875	RGD:708451	NA	608201	119292	NA	NA	NA	ENST00000349780.9|NM_018249.6	37	Y	16	113	Q96SN8	CK5P2_HUMAN	CDK5 regulatory subunit-associated protein 2 (CDK5 activator-binding protein C48) (Centrosome-associated protein 215)	CDK5RAP2 CEP215 KIAA1633	1893	215038	Cytoplasm, cytoskeleton, microtubule organizing center, centrosome {ECO:0000269|PubMed:14654843, ECO:0000269|PubMed:19553473, ECO:0000269|PubMed:25503564, ECO:0000269|PubMed:25657325, ECO:0000269|PubMed:26482847, ECO:0000269|PubMed:26485573, ECO:0000269|PubMed:29162697, ECO:0000269|PubMed:31974111}. Golgi apparatus {ECO:0000269|PubMed:20466722}. Cytoplasm {ECO:0000269|PubMed:19553473}. Cytoplasm, cytoskeleton {ECO:0000269|PubMed:19553473, ECO:0000269|PubMed:26485573}. Note=Found in the pericentriolar region adhering to the surface of the centrosome and in the region of the centrosomal appendages. Localizes to microtubule plus ends in the presence of EB1/MAPRE1. Localization to centrosomes versus Golgi apparatus may be cell type-dependent. For instance, in SK-BR-3 and HEK293F cells, localizes to centrosomes but not to the Golgi apparatus (PubMed:29162697). {ECO:0000269|PubMed:19553473, ECO:0000269|PubMed:26485573, ECO:0000269|PubMed:29162697}.	191295	5.87158	7.04721	-1.65134	-1.29865	5.7	5.3	7.7
HGNC:18673	CDK5RAP3	CDK5 regulatory subunit associated protein 3	Pathway-annotated	17	17q21.32	MST016|FLJ13660|C53|IC53|HSF-27|OK/SW-cl.114|LZAP	ischemic heart CDK5 activator-binding protein C53|LXXLL/leucine-zipper-containing ARFbinding protein	NA	NA	NA	NA	80279	ENSG00000108465	OTTHUMG00000178682	uc002imr.5	AF110322	NM_176096	CCDS42356|CCDS62232	10721722	MGI:1933126	RGD:620002	NA	608202	NA	NA	NA	NA	ENST00000338399.9|NM_176096.3	10	Y	0	111	Q96JB5	CK5P3_HUMAN	CDK5 regulatory subunit-associated protein 3 (CDK5 activator-binding protein C53) (LXXLL/leucine-zipper-containing ARF-binding protein) (Protein HSF-27)	CDK5RAP3 IC53 LZAP MSTP016 OK/SW-cl.114 PP1553	506	56921	Nucleus {ECO:0000269|PubMed:16173922}. Cytoplasm {ECO:0000269|PubMed:15790566, ECO:0000269|PubMed:16173922, ECO:0000269|PubMed:19223857}. Cytoplasm, cytoskeleton, microtubule organizing center, centrosome {ECO:0000269|PubMed:19223857}. Note=Colocalizes and associates with microtubules. {ECO:0000269|PubMed:23478299}.	13971	78.676	94.7704	-0.326206	-0.257172	42.9	40.8	58.5
HGNC:1777	CDK6	cyclin dependent kinase 6	Pathway-annotated	7	7q21.2	PLSTIRE	NA	NA	NA	Cyclin dependent kinases	496	1021	ENSG00000105810	OTTHUMG00000131697	uc011khw.2	NA	NM_001145306	CCDS5628	1639063	MGI:1277162	RGD:621121	LRG_991|http://ftp.ebi.ac.uk/pub/databases/lrgex/LRG_991.xml	603368	377025	NA	objectId:1978	NA	ENST00000424848.3|NM_001145306.2	189	Y	74	459	Q00534	CDK6_HUMAN	Cyclin-dependent kinase 6 (EC 2.7.11.22) (Cell division protein kinase 6) (Serine/threonine-protein kinase PLSTIRE)	CDK6 CDKN6	326	36938	Cytoplasm. Nucleus. Cell projection, ruffle. Cytoplasm, cytoskeleton, microtubule organizing center, centrosome {ECO:0000269|PubMed:23918663}. Note=Localized to the ruffling edge of spreading fibroblasts. Kinase activity only in nucleus. Localized to the cytosol of neurons and showed prominent staining around either side of the nucleus (By similarity). Present in the cytosol and in the nucleus in interphase cells and at the centrosome during mitosis from prophase to telophase (PubMed:23918663). {ECO:0000250|UniProtKB:Q64261, ECO:0000269|PubMed:23918663}.	231652	3.48505	4.11729	-0.265438	-0.352258	4.5	4.2	4.2
HGNC:1778	CDK7	cyclin dependent kinase 7	Housekeeping	5	5q13.2	CAK1|CDKN7|MO15|STK1|CAK	NA	NA	cyclin-dependent kinase 7 (homolog of Xenopus MO15 cdk-activating kinase)|cyclin-dependent kinase 7 (MO15 homolog, Xenopus laevis, cdk-activating kinase)	Cyclin dependent kinases|CDK activating kinase complex	496|1744	1022	ENSG00000134058	OTTHUMG00000099358	uc003jvs.5	NA	NM_001799	CCDS83002|CCDS3999	8069918	MGI:102956	RGD:621124	NA	601955	NA	NA	objectId:1979	NA	ENST00000256443.8|NM_001799.4	144	Y	77	228	P50613	CDK7_HUMAN	Cyclin-dependent kinase 7 (EC 2.7.11.22) (EC 2.7.11.23) (39 kDa protein kinase) (p39 Mo15) (CDK-activating kinase 1) (Cell division protein kinase 7) (Serine/threonine-protein kinase 1) (TFIIH basal transcription factor complex kinase subunit)	CDK7 CAK CAK1 CDKN7 MO15 STK1	346	39038	Nucleus {ECO:0000269|PubMed:10958787, ECO:0000269|PubMed:15695176, ECO:0000269|PubMed:19071173}. Cytoplasm {ECO:0000269|PubMed:15695176}. Cytoplasm, perinuclear region {ECO:0000269|PubMed:19071173}. Note=Colocalizes with PRKCI in the cytoplasm and nucleus (PubMed:15695176). Translocates from the nucleus to cytoplasm and perinuclear region in response to DNA-bound peptides (PubMed:19071173). {ECO:0000269|PubMed:15695176, ECO:0000269|PubMed:19071173}.	42635	13.0407	17.6891	-0.355184	-0.0437656	14.4	14.1	17.8
HGNC:1779	CDK8	cyclin dependent kinase 8	Pathway-annotated	13	13q12.13	K35	NA	NA	cyclin-dependent kinase 8	Cyclin dependent kinases|Mediator complex	496|1061	1024	ENSG00000132964	OTTHUMG00000016617	uc001uqr.2	X85753	NM_001260	CCDS9317	7568034	MGI:1196224	RGD:1560888	NA	603184	NA	NA	objectId:1980	NA	ENST00000381527.8|NM_001260.3	64	Y	29	167	P49336	CDK8_HUMAN	Cyclin-dependent kinase 8 (EC 2.7.11.22) (EC 2.7.11.23) (Cell division protein kinase 8) (Mediator complex subunit CDK8) (Mediator of RNA polymerase II transcription subunit CDK8) (Protein kinase K35)	CDK8	464	53284	Nucleus {ECO:0000305}.	166878	6.23673	8.29622	-0.857558	-0.529135	3.7	3.5	3.5
HGNC:1780	CDK9	cyclin dependent kinase 9	Housekeeping	9	9q34.11	PITALRE|C-2k|TAK	NA	CDC2L4	cyclin-dependent kinase 9 (CDC2-related kinase)	Cyclin dependent kinases|P-TEFb complex subunits	496|1281	1025	ENSG00000136807	OTTHUMG00000020715	uc004bse.3	L25676	NM_001261	CCDS6879	8170997|9356449	MGI:1328368	RGD:1359638	NA	603251	NA	NA	objectId:1981	NA	ENST00000373264.5|NM_001261.4	77	Y	46	544	P50750	CDK9_HUMAN	Cyclin-dependent kinase 9 (EC 2.7.11.22) (EC 2.7.11.23) (C-2K) (Cell division cycle 2-like protein kinase 4) (Cell division protein kinase 9) (Serine/threonine-protein kinase PITALRE) (Tat-associated kinase complex catalytic subunit)	CDK9 CDC2L4 TAK	372	42778	Nucleus. Cytoplasm. Nucleus, PML body. Note=Accumulates on chromatin in response to replication stress. Complexed with CCNT1 in nuclear speckles, but uncomplexed form in the cytoplasm. The translocation from nucleus to cytoplasm is XPO1/CRM1-dependent. Associates with PML body when acetylated.	5113	39.0511	49.9906	-0.914283	-0.621658	14.5	13.4	43.2
HGNC:1770	CDK10	cyclin dependent kinase 10	Pathway-annotated	16	16q24.3	PISSLRE	NA	NA	cyclin-dependent kinase (CDC2-like) 10	Cyclin dependent kinases|Spliceosomal C complex|Spliceosomal P complex	496|1510|1516	8558	ENSG00000185324	OTTHUMG00000138049	uc010cio.3	L33264	NM_001098533	CCDS10984|CCDS32514	8208557|8084611	MGI:2448549	RGD:1304851	NA	603464	NA	NA	objectId:1962	NA	ENST00000353379.12|NM_052988.5	24	Y	0	59	Q15131	CDK10_HUMAN	Cyclin-dependent kinase 10 (EC 2.7.11.22) (Cell division protein kinase 10) (Serine/threonine-protein kinase PISSLRE)	CDK10	360	41038	Cytoplasm, cytoskeleton, cilium basal body {ECO:0000269|PubMed:27104747}.	15617	34.6773	34.1565	0.789262	0.202282	20.5	19.6	51.4
HGNC:1730	CDK11A	cyclin dependent kinase 11A	Pathway-annotated	1	1p36.33	PITSLRE|CDK11-p110|CDK11-p58|CDK11-p46|p58GTA	NA	CDC2L3|CDC2L2	cell division cycle 2-like 2|cell division cycle 2-like 2 (PITSLRE proteins)	Cyclin dependent kinases	496	728642	ENSG00000008128	OTTHUMG00000000703	uc009vks.4	AF067522	NM_024011	CCDS81254|CCDS44043|CCDS81253|CCDS44042	7920654|9750192|19884882	MGI:88353	NA	NA	116951	NA	NA	objectId:1963	NA	ENST00000404249.8|NM_024011.4	10	Y	6	101	Q9UQ88	CD11A_HUMAN	Cyclin-dependent kinase 11A (EC 2.7.11.22) (Cell division cycle 2-like protein kinase 2) (Cell division protein kinase 11A) (Galactosyltransferase-associated protein kinase p58/GTA) (PITSLRE serine/threonine-protein kinase CDC2L2)	CDK11A CDC2L2 CDC2L3 PITSLREB	783	91362	Cytoplasm. Nucleus.	21978	11.4994	11.1957	-0.69861	-0.812763	6.5	6	15.1
HGNC:1729	CDK11B	cyclin dependent kinase 11B	Pathway-annotated	1	1p36.33	CDK11-p110|CDK11-p58|CDK11-p46	NA	CDC2L1	cell division cycle 2-like 1 (PITSLRE proteins)	Cyclin dependent kinases	496	984	ENSG00000248333	OTTHUMG00000078638	uc031tml.2	AK000081	NM_001787	CCDS72684|CCDS72683|CCDS72682	1774066|14511641|19884882	MGI:88353	RGD:628604	NA	176873	NA	NA	objectId:1964	NA	ENST00000341832.11|NM_033486.3	23	Y	10	130	P21127	CD11B_HUMAN	Cyclin-dependent kinase 11B (EC 2.7.11.22) (Cell division cycle 2-like protein kinase 1) (CLK-1) (Cell division protein kinase 11B) (Galactosyltransferase-associated protein kinase p58/GTA) (PITSLRE serine/threonine-protein kinase CDC2L1) (p58 CLK-1)	CDK11B CDC2L1 CDK11 PITSLREA PK58	795	92620	Cytoplasm. Nucleus.	23787	12.9584	19.7912	-1.64006	-0.767181	8.5	7.8	27.4
HGNC:24224	CDK12	cyclin dependent kinase 12	Pathway-annotated	17	17q12	CRK7|CRKR|KIAA0904	CDC2 related protein kinase 7	CRKRS	Cdc2-related kinase, arginine/serine-rich	Cyclin dependent kinases	496	51755	ENSG00000167258	OTTHUMG00000133214	uc010cvv.5	AF227198	NM_016507	CCDS45666|CCDS11337	10048485|11683387|19884882	MGI:1098802	RGD:621111	LRG_1413|http://ftp.ebi.ac.uk/pub/databases/lrgex/LRG_1413.xml	615514	NA	NA	objectId:1965	NA	ENST00000447079.6|NM_016507.4	26	Y	5	159	Q9NYV4	CDK12_HUMAN	Cyclin-dependent kinase 12 (EC 2.7.11.22) (EC 2.7.11.23) (Cdc2-related kinase, arginine/serine-rich) (CrkRS) (Cell division cycle 2-related protein kinase 7) (CDC2-related protein kinase 7) (Cell division protein kinase 12) (hCDK12)	CDK12 CRK7 CRKRS KIAA0904	1490	164155	Nucleus {ECO:0000269|PubMed:11683387}. Nucleus speckle {ECO:0000269|PubMed:11683387}. Note=Colocalized with nuclear speckles throughout interphase. {ECO:0000269|PubMed:11683387}.	106073	5.07164	7.06328	-0.908425	-0.591725	8.5	7.7	7.7
HGNC:1733	CDK13	cyclin dependent kinase 13	Pathway-annotated	7	7p14.1	CHED|CDC2L|KIAA1791	cholinesterase-related cell division controller	CDC2L5	cell division cycle 2-like 5 (cholinesterase-related cell division controller)	Cyclin dependent kinases	496	8621	ENSG00000065883	OTTHUMG00000023726	uc003thh.5	M80629	NM_003718	CCDS5462|CCDS5461	1731328|19884882	MGI:1916812	RGD:1311226	NA	603309	NA	NA	objectId:1966	NA	ENST00000181839.10|NM_003718.5	36	Y	8	104	Q14004	CDK13_HUMAN	Cyclin-dependent kinase 13 (EC 2.7.11.22) (EC 2.7.11.23) (CDC2-related protein kinase 5) (Cell division cycle 2-like protein kinase 5) (Cell division protein kinase 13) (hCDK13) (Cholinesterase-related cell division controller)	CDK13 CDC2L CDC2L5 CHED KIAA1791	1512	164923	Nucleus speckle {ECO:0000269|PubMed:16721827}.	149459	6.76854	10.8514	-1.42629	-0.751781	12.5	11.6	11.6
HGNC:8883	CDK14	cyclin dependent kinase 14	Pathway-annotated	7	7q21.13	PFTAIRE1	NA	PFTK1	PFTAIRE protein kinase 1	Cyclin dependent kinases	496	5218	ENSG00000058091	OTTHUMG00000023649	uc003uky.4	NA	NM_012395	CCDS75626|CCDS5619|CCDS75627|CCDS75628	9202329|11313143|19884882	MGI:894318	RGD:1305544	NA	610679	NA	NA	objectId:1967	NA	ENST00000380050.8|NM_001287135.2	58	Y	1	79	O94921	CDK14_HUMAN	Cyclin-dependent kinase 14 (EC 2.7.11.22) (Cell division protein kinase 14) (Serine/threonine-protein kinase PFTAIRE-1) (hPFTAIRE1)	CDK14 KIAA0834 PFTK1	469	53057	Cell membrane; Peripheral membrane protein. Cytoplasm. Nucleus. Note=Recruited to the cell membrane by CCNY.	744166	7.1385	5.05997	-0.297301	-0.772883	20.8	20	20
HGNC:14434	CDK15	cyclin dependent kinase 15	Pathway-annotated	2	2q33.1	PFTAIRE2	NA	ALS2CR7|PFTK2	amyotrophic lateral sclerosis 2 (juvenile) chromosome region, candidate 7|PFTAIRE protein kinase 2	Cyclin dependent kinases	496	65061	ENSG00000138395	OTTHUMG00000132838	uc002uys.4	AB053308	NM_001261435	CCDS92927|CCDS58746|CCDS2350|CCDS58747	11586298|16236519|19884882	MGI:3583944	RGD:1306205	NA	616147	NA	NA	objectId:1968	NA	ENST00000652192.3|NM_001366386.2	2	Y	0	23	Q96Q40	CDK15_HUMAN	Cyclin-dependent kinase 15 (EC 2.7.11.22) (Amyotrophic lateral sclerosis 2 chromosomal region candidate gene 7 protein) (Cell division protein kinase 15) (Serine/threonine-protein kinase ALS2CR7) (Serine/threonine-protein kinase PFTAIRE-2)	CDK15 ALS2CR7 PFTK2	435	49023	NA	105089	0.0553729	0.184627	-0.289993	-0.375939	0.3	0.3	0.3
HGNC:8749	CDK16	cyclin dependent kinase 16	Pathway-annotated	X	Xp11.3	PCTAIRE|PCTAIRE1|PCTGAIRE|FLJ16665	serine/threonine-protein kinase	PCTK1	PCTAIRE protein kinase 1	Cyclin dependent kinases	496	5127	ENSG00000102225	OTTHUMG00000021438	uc004dho.4	NA	NM_006201	CCDS14276|CCDS48101|CCDS55408	1437147|19884882	MGI:97516	RGD:620584	Global Variome shared LOVD|https://databases.lovd.nl/shared/genes/PCTK1	311550	NA	NA	objectId:1969	NA	ENST00000357227.9|NM_006201.5	33	Y	0	92	Q00536	CDK16_HUMAN	Cyclin-dependent kinase 16 (EC 2.7.11.22) (Cell division protein kinase 16) (PCTAIRE-motif protein kinase 1) (Serine/threonine-protein kinase PCTAIRE-1)	CDK16 PCTAIRE1 PCTK1	496	55716	Cytoplasm. Cytoplasmic vesicle, secretory vesicle. Cell membrane; Peripheral membrane protein; Cytoplasmic side. Synapse, synaptosome {ECO:0000250}. Note=Colocalizes with insulin in pancreas islets. Recruited to the cell membrane by CCNY.	12137	33.389	49.0637	-0.372029	0.0828936	37	34.4	60.9
HGNC:8750	CDK17	cyclin dependent kinase 17	Pathway-annotated	12	12q23.1	PCTAIRE2	NA	PCTK2	PCTAIRE protein kinase 2	Cyclin dependent kinases	496	5128	ENSG00000059758	OTTHUMG00000170375	uc001tep.3	NA	NM_002595	CCDS53819|CCDS9061	9370357|19884882	MGI:97517	RGD:1565593	NA	603440	NA	NA	objectId:1970	NA	ENST00000261211.8|NM_002595.5	37	Y	0	45	Q00537	CDK17_HUMAN	Cyclin-dependent kinase 17 (EC 2.7.11.22) (Cell division protein kinase 17) (PCTAIRE-motif protein kinase 2) (Serine/threonine-protein kinase PCTAIRE-2)	CDK17 PCTAIRE2 PCTK2	523	59582	NA	122219	5.71727	8.40517	-1.6953	-1.13253	11.7	11.2	11.2
HGNC:8751	CDK18	cyclin dependent kinase 18	Pathway-annotated	1	1q32.1	PCTAIRE3	NA	PCTK3	PCTAIRE protein kinase 3	Cyclin dependent kinases	496	5129	ENSG00000117266	OTTHUMG00000037203	uc001hcr.4	X66362	NM_002596	CCDS44300|CCDS1454	1437147|19884882	MGI:97518	RGD:1309523	NA	169190	NA	NA	objectId:1971	NA	ENST00000429964.7|NM_212502.3	23	Y	0	50	Q07002	CDK18_HUMAN	Cyclin-dependent kinase 18 (EC 2.7.11.22) (Cell division protein kinase 18) (PCTAIRE-motif protein kinase 3) (Serine/threonine-protein kinase PCTAIRE-3)	CDK18 PCTAIRE3 PCTK3	474	54424	NA	28197	20.4313	15.2119	0.339681	-0.181817	19.5	18.7	25.7
HGNC:19338	CDK19	cyclin dependent kinase 19	Pathway-annotated	6	6q21	KIAA1028|bA346C16.3	NA	CDK11|CDC2L6	cyclin-dependent kinase (CDC2-like) 11|cell division cycle 2-like 6 (CDK8-like)	Cyclin dependent kinases|Mediator complex	496|1061	23097	ENSG00000155111	OTTHUMG00000015365	uc003puh.2	AL122055	NM_015076	CCDS75503|CCDS5085	10470851|19884882	MGI:1925584	RGD:1305435	NA	614720	NA	NA	objectId:1972	NA	ENST00000368911.8|NM_015076.5	34	Y	2	57	Q9BWU1	CDK19_HUMAN	Cyclin-dependent kinase 19 (EC 2.7.11.22) (CDC2-related protein kinase 6) (Cell division cycle 2-like protein kinase 6) (Cell division protein kinase 19) (Cyclin-dependent kinase 11) (Death-preventing kinase)	CDK19 CDC2L6 CDK11 KIAA1028	502	56802	Cytoplasm {ECO:0000269|PubMed:32330417}. Cytoplasm, perinuclear region {ECO:0000269|PubMed:32330417}. Nucleus {ECO:0000269|PubMed:32330417}.	205980	3.29966	3.55491	-1.35526	-1.18614	6.7	6.2	6.2
HGNC:21420	CDK20	cyclin dependent kinase 20	Pathway-annotated	9	9q22.1	p42|PNQALRE	NA	CCRK	cell cycle related kinase	Cyclin dependent kinases	496	23552	ENSG00000156345	OTTHUMG00000020161	uc004apt.4	AF035013	NM_012119	CCDS55324|CCDS6678|CCDS35060|CCDS6677|CCDS65075	19884882|16552187	MGI:2145349	RGD:1305219	NA	610076	NA	NA	objectId:1974	NA	ENST00000325303.9|NM_001039803.3	11	Y	1	34	Q8IZL9	CDK20_HUMAN	Cyclin-dependent kinase 20 (EC 2.7.11.22) (CDK-activating kinase p42) (CAK-kinase p42) (Cell cycle-related kinase) (Cell division protein kinase 20) (Cyclin-dependent protein kinase H) (Cyclin-kinase-activating kinase p42)	CDK20 CCRK CDCH	346	38695	Nucleus {ECO:0000269|PubMed:14597612}. Cytoplasm {ECO:0000250}. Cell projection, cilium {ECO:0000250}.	8312	8.62006	13.755	-0.122117	0.183801	5.3	5.1	8.1
HGNC:21050	CDKAL1	CDK5 regulatory subunit associated protein 1 like 1	Pathway-annotated	6	6p22.3	FLJ20342	NA	NA	CDK5 regulatory subunit associated protein 1-like 1	Radical S-adenosylmethionine domain containing	2036	54901	ENSG00000145996	OTTHUMG00000014340	uc003ndd.3	AK000349	NM_017774	CCDS4546	17460697|23048041	MGI:1921765	RGD:1310246	NA	611259	NA	NA	NA	NA	ENST00000274695.8|NM_017774.3	23	Y	1	270	Q5VV42	CDKAL_HUMAN	Threonylcarbamoyladenosine tRNA methylthiotransferase (EC 2.8.4.5) (CDK5 regulatory subunit-associated protein 1-like 1) (tRNA-t(6)A37 methylthiotransferase)	CDKAL1	579	65111	Endoplasmic reticulum membrane {ECO:0000269|PubMed:23048041}; Single-pass membrane protein {ECO:0000255}. Note=Is a tail-anchored protein that exploits the TCR40 pathway for insertion into the endoplasmic reticulum. {ECO:0000269|PubMed:23048041}.	697947	2.59026	3.9853	-1.0414	-0.49439	5.8	5.4	5.4
HGNC:1781	CDKL1	cyclin dependent kinase like 1	Pathway-annotated	14	14q21.3	KKIALRE	NA	NA	cyclin-dependent kinase-like 1 (CDC2-related kinase)	Cyclin dependent kinases	496	8814	ENSG00000100490	OTTHUMG00000140290	uc001wxz.5	AF390028	NM_001282236	CCDS9699	1639063|7595554	MGI:1918341	RGD:1305080	NA	603441	NA	NA	objectId:1982	NA	ENST00000395834.6|NM_004196.7	14	Y	0	26	Q00532	CDKL1_HUMAN	Cyclin-dependent kinase-like 1 (EC 2.7.11.22) (Protein kinase p42 KKIALRE) (Serine/threonine-protein kinase KKIALRE)	CDKL1	357	41701	Cytoplasm {ECO:0000269|PubMed:9000130}. Nucleus {ECO:0000269|PubMed:9000130}.	90196	1.31238	1.10939	0.521996	-0.0918641	20.4	18.9	18.9
HGNC:1782	CDKL2	cyclin dependent kinase like 2	Pathway-annotated	4	4q21.1	P56|KKIAMRE	NA	NA	cyclin-dependent kinase-like 2 (CDC2-related kinase)	Cyclin dependent kinases	496	8999	ENSG00000138769	OTTHUMG00000130103	uc003hiq.4	U35146	NM_003948	CCDS3570|CCDS82933	9000130	MGI:1858227	RGD:1309625	NA	603442	NA	NA	objectId:1983	NA	ENST00000307465.9|NM_001330724.2	9	Y	1	25	Q92772	CDKL2_HUMAN	Cyclin-dependent kinase-like 2 (EC 2.7.11.22) (Protein kinase p56 KKIAMRE) (Serine/threonine-protein kinase KKIAMRE)	CDKL2	493	56019	Cytoplasm {ECO:0000269|PubMed:9000130}. Nucleus {ECO:0000269|PubMed:9000130}.	54220	1.82496	3.10704	0.509488	0.533753	6.1	5.7	5.7
HGNC:15483	CDKL3	cyclin dependent kinase like 3	Pathway-annotated	5	5q31.1	NKIAMRE	serine-threonine protein kinase NKIAMRE	NA	cyclin-dependent kinase-like 3	Cyclin dependent kinases	496	51265	ENSG00000006837	OTTHUMG00000186341	uc003kzf.5	AF130372	NM_001113575	CCDS47264|CCDS47265|CCDS75303	10463609	MGI:2388268	RGD:619874	LRG_1006|http://ftp.ebi.ac.uk/pub/databases/lrgex/LRG_1006.xml	608459	NA	NA	objectId:1984	2.7.11.22	ENST00000265334.9|NM_001113575.2	10	Y	0	31	Q8IVW4	CDKL3_HUMAN	Cyclin-dependent kinase-like 3 (EC 2.7.11.22) (Serine/threonine-protein kinase NKIAMRE)	CDKL3 NKIAMRE	592	67514	Cytoplasm {ECO:0000250}.	84697	1.07148	1.68739	-0.155232	-0.188652	1.5	1.5	1.5
HGNC:19287	CDKL4	cyclin dependent kinase like 4	Pathway-annotated	2	2p22.1	NA	NA	NA	cyclin-dependent kinase-like 4	Cyclin dependent kinases	496	344387	ENSG00000205111	OTTHUMG00000133574	uc002rrm.3	NA	NM_001346911	CCDS86834|CCDS33184|CCDS92740	NA	MGI:3587025	RGD:1583704	NA	NA	NA	NA	objectId:1985	NA	ENST00000451199.7|NM_001397900.1	NA	Y	0	7	Q5MAI5	CDKL4_HUMAN	Cyclin-dependent kinase-like 4 (EC 2.7.11.22)	CDKL4	379	43384	Cytoplasm {ECO:0000305}.	75938	0.088368	0.11935	0.242297	-0.0851148	0	0	0.1
HGNC:11411	CDKL5	cyclin dependent kinase like 5	Pathway-annotated	X	Xp22.13	EIEE2|CFAP247	NA	STK9	serine/threonine kinase 9|cyclin-dependent kinase-like 5	Cyclin dependent kinases|Cilia and flagella associated	496|1491	6792	ENSG00000008086	OTTHUMG00000021214	uc004cyn.4	Y15057	NM_003159	CCDS83458|CCDS14186	9721213|16935860	MGI:1278336	RGD:2324133	Global Variome shared LOVD|https://databases.lovd.nl/shared/genes/CDKL5	300203	119297	NA	objectId:1986	NA	ENST00000623535.2|NM_001323289.2	23	Y	2	136	O76039	CDKL5_HUMAN	Cyclin-dependent kinase-like 5 (EC 2.7.11.22) (Serine/threonine-protein kinase 9)	CDKL5 STK9	960	107519	Nucleus {ECO:0000269|PubMed:16935860}. Cytoplasm, cytoskeleton, cilium basal body {ECO:0000269|PubMed:29420175}. Cytoplasm, cytoskeleton, microtubule organizing center, centrosome {ECO:0000269|PubMed:29420175}.	228046	1.31451	1.69828	-1.12442	-0.898752	3.7	3.4	3.4
HGNC:1784	CDKN1A	cyclin dependent kinase inhibitor 1A	Pathway-annotated	6	6p21.2	P21|CIP1|WAF1|SDI1|CAP20|p21CIP1|p21Cip1/Waf1|p21	Cdk-interacting protein 1	CDKN1	cyclin-dependent kinase inhibitor 1A (p21, Cip1)	NA	NA	1026	ENSG00000124762	OTTHUMG00000014603	uc021yzc.2	U03106	NM_078467	CCDS4824	8101826|8118801|7911228|7698009	MGI:104556	RGD:69328	NA	116899	293293	NA	NA	NA	ENST00000244741.10|NM_000389.5	468	Y	165	1829	P38936	CDN1A_HUMAN	Cyclin-dependent kinase inhibitor 1 (CDK-interacting protein 1) (Melanoma differentiation-associated protein 6) (MDA-6) (p21)	CDKN1A CAP20 CDKN1 CIP1 MDA6 PIC1 SDI1 WAF1	164	18119	Cytoplasm {ECO:0000269|PubMed:11463845}. Nucleus {ECO:0000269|PubMed:11463845, ECO:0000269|PubMed:23213251}.	10877	59.5473	73.9984	-0.343561	-0.393458	26.3	25.3	144.9
HGNC:1785	CDKN1B	cyclin dependent kinase inhibitor 1B	Pathway-annotated	12	12p13.1	KIP1|P27KIP1	NA	NA	cyclin-dependent kinase inhibitor 1B (p27, Kip1)	NA	NA	1027	ENSG00000111276	OTTHUMG00000149914	uc001rat.3	AF480891	NM_004064	CCDS8653	8033212	MGI:104565	RGD:69062	NA	600778	200995	NA	NA	NA	ENST00000228872.9|NM_004064.5	251	Y	119	1098	P46527	CDN1B_HUMAN	Cyclin-dependent kinase inhibitor 1B (Cyclin-dependent kinase inhibitor p27) (p27Kip1)	CDKN1B KIP1 p27	198	22073	Nucleus. Cytoplasm. Endosome {ECO:0000250}. Note=Nuclear and cytoplasmic in quiescent cells. AKT- or RSK-mediated phosphorylation on Thr-198, binds 14-3-3, translocates to the cytoplasm and promotes cell cycle progression. Mitogen-activated UHMK1 phosphorylation on Ser-10 also results in translocation to the cytoplasm and cell cycle progression. Phosphorylation on Ser-10 facilitates nuclear export. Translocates to the nucleus on phosphorylation of Tyr-88 and Tyr-89. Colocalizes at the endosome with SNX6; this leads to lysosomal degradation (By similarity). {ECO:0000250}.	36871	22.4812	22.5816	-1.35633	-1.22873	27.8	25.8	25.8
HGNC:1786	CDKN1C	cyclin dependent kinase inhibitor 1C	Pathway-annotated	11	11p15.4	P57|KIP2	NA	BWCR|BWS	Beckwith-Wiedemann syndrome|cyclin-dependent kinase inhibitor 1C (p57, Kip2)	NA	NA	1028	ENSG00000129757	OTTHUMG00000010040	uc001lws.5	D64137	NM_000076	CCDS7738|CCDS86169|CCDS44519	7729684	MGI:104564	RGD:727892	LRG_533|http://ftp.ebi.ac.uk/pub/databases/lrgex/LRG_533.xml	600856	119300	NA	NA	NA	ENST00000440480.8|NM_001122630.2	142	Y	18	247	P49918	CDN1C_HUMAN	Cyclin-dependent kinase inhibitor 1C (Cyclin-dependent kinase inhibitor p57) (p57Kip2)	CDKN1C KIP2	316	32177	Nucleus {ECO:0000250}.	2562	89.5923	41.3427	1.40837	-0.196624	16.2	15.1	145.4
HGNC:1787	CDKN2A	cyclin dependent kinase inhibitor 2A	Pathway-annotated	9	9p21.3	CDK4I|p16|INK4a|MTS1|CMM2|ARF|p19|p14|INK4|p16INK4a|p19Arf|p14ARF|P16-INK4A|CAI2	CDKN2A/ARF Intron 2 lncRNA|multiple tumour suppressor 1|cyclin-dependent kinase 4 inhibitor A|p19 alternate open reading frame|p14 alternate open reading frame|inhibitor of cdk4 A	CDKN2|MLM	cyclin-dependent kinase inhibitor 2A (melanoma, p16, inhibits CDK4)	NA	NA	1029	ENSG00000147889	OTTHUMG00000019686	uc003zpk.4	L27211	NM_000077	CCDS6511|CCDS87644|CCDS56565|CCDS6510	8152487|7606716	MGI:104738	RGD:2323	Global Variome shared LOVD|https://databases.lovd.nl/shared/genes/CDKN2A|LRG_11|http://ftp.ebi.ac.uk/pub/databases/lrgex/LRG_11.xml	600160	119306	NA	NA	NA	ENST00000304494.10|NM_000077.5	221	Y	82	2647	P42771|Q8N726	CDN2A_HUMAN	Cyclin-dependent kinase inhibitor 2A (Cyclin-dependent kinase 4 inhibitor A) (CDK4I) (Multiple tumor suppressor 1) (MTS-1) (p16-INK4a) (p16-INK4) (p16INK4A)	CDKN2A CDKN2 MTS1	156	16533	Cytoplasm {ECO:0000269|PubMed:17658461}. Nucleus {ECO:0000269|PubMed:17658461}.	27549	0.0853407	0.146927	-0.239826	-0.443743	0.2	0.2	0.4
HGNC:24325	CDKN2AIP	CDKN2A interacting protein	Pathway-annotated	4	4q35.1	FLJ20036|CARF	collaborates/cooperates with ARF (alternate reading frame) protein	NA	NA	NA	NA	55602	ENSG00000168564	OTTHUMG00000160626	uc003ivp.2	AK000043	NM_017632	CCDS82979|CCDS34110	12154087|16803988	MGI:1918175	RGD:1305302	NA	615914	NA	NA	NA	NA	ENST00000504169.2|NM_017632.4	16	Y	0	84	Q9NXV6	CARF_HUMAN	CDKN2A-interacting protein (Collaborator of ARF)	CDKN2AIP CARF	580	61125	Nucleus, nucleoplasm {ECO:0000269|PubMed:12154087, ECO:0000269|PubMed:12581788}.	4429	9.70611	14.3016	-0.838299	-0.184023	17.9	17.7	17.7
HGNC:30545	CDKN2AIPNL	CDKN2A interacting protein N-terminal like	Pathway-annotated	5	5q31.1	MGC13017|C2AIL	NA	NA	NA	NA	NA	91368	ENSG00000237190	OTTHUMG00000129123	uc011cxs.3	BC008293	NM_080656	CCDS4175	26779609	MGI:1261797	RGD:1308696	NA	NA	NA	NA	NA	NA	ENST00000458198.3|NM_080656.3	6	Y	0	17	Q96HQ2	C2AIL_HUMAN	CDKN2AIP N-terminal-like protein (CDKN2A-interacting protein N-terminal-like protein)	CDKN2AIPNL	116	13196	NA	9816	11.8091	17.5434	-1.28995	-0.242586	20.6	20	20.2
HGNC:1788	CDKN2B	cyclin dependent kinase inhibitor 2B	Pathway-annotated	9	9p21.3	P15|MTS2|INK4B|TP15|CDK4I|p15INK4b	NA	NA	cyclin-dependent kinase inhibitor 2B (p15, inhibits CDK4)	NA	NA	1030	ENSG00000147883	OTTHUMG00000019691	uc003zpo.4	AB060808	NM_004936	CCDS6512|CCDS6513	8078588	MGI:104737	RGD:2324	NA	600431	293303	NA	NA	NA	ENST00000276925.7|NM_004936.4	95	Y	33	474	P42772	CDN2B_HUMAN	Cyclin-dependent kinase 4 inhibitor B (Multiple tumor suppressor 2) (MTS-2) (p14-INK4b) (p15-INK4b) (p15INK4B)	CDKN2B MTS2	138	14722	Cytoplasm {ECO:0000269|PubMed:9230210}. Note=Also found in the nucleus.	6402	0.362144	0.824928	-0.473891	-0.581307	0.5	0.4	1.2
HGNC:1789	CDKN2C	cyclin dependent kinase inhibitor 2C	Pathway-annotated	1	1p32.3	INK4C|p18	NA	NA	cyclin-dependent kinase inhibitor 2C (p18, inhibits CDK4)	Ankyrin repeat domain containing	403	1031	ENSG00000123080	OTTHUMG00000008046	uc057gkh.1	BC000598	NM_001262	CCDS555	8001816|9636670	MGI:105388	RGD:2325	NA	603369	293311	NA	NA	NA	ENST00000371761.4|NM_078626.3	124	Y	22	115	P42773	CDN2C_HUMAN	Cyclin-dependent kinase 4 inhibitor C (Cyclin-dependent kinase 6 inhibitor) (p18-INK4c) (p18-INK6)	CDKN2C CDKN6	168	18127	NA	13889	3.45276	2.37421	-0.923676	-1.07825	10.1	10	10
HGNC:1790	CDKN2D	cyclin dependent kinase inhibitor 2D	Pathway-annotated	19	19p13.2	INK4D|p19	NA	NA	cyclin-dependent kinase inhibitor 2D (p19, inhibits CDK4)	Ankyrin repeat domain containing	403	1032	ENSG00000129355	OTTHUMG00000180583	uc002mpa.4	NA	NM_079421	CCDS12244	8575754	MGI:105387	RGD:1593190	NA	600927	328932	NA	NA	NA	ENST00000393599.3|NM_001800.4	61	Y	19	78	P55273	CDN2D_HUMAN	Cyclin-dependent kinase 4 inhibitor D (p19-INK4d)	CDKN2D	166	17700	Nucleus {ECO:0000269|PubMed:9482106}. Cytoplasm {ECO:0000269|PubMed:9482106}.	2599	7.65791	10.9878	-0.547445	-0.589064	3.8	3.6	11
HGNC:1791	CDKN3	cyclin dependent kinase inhibitor 3	Pathway-annotated	14	14q22.2	KAP|CDI1	kinase associated phosphatase|cyclin-dependent kinase inhibitor|CDK2-associated dual specificity phosphatase	NA	NA	CDC14 phosphatases	900	1033	ENSG00000100526	OTTHUMG00000140302	uc001xap.4	U02681	NM_001130851	CCDS45109|CCDS9716|CCDS81804	8242750|7698009	MGI:1919641	RGD:1307781	NA	123832	NA	NA	NA	NA	ENST00000335183.11|NM_005192.4	101	Y	0	67	Q16667	CDKN3_HUMAN	Cyclin-dependent kinase inhibitor 3 (EC 3.1.3.16) (EC 3.1.3.48) (CDK2-associated dual-specificity phosphatase) (Cyclin-dependent kinase interactor 1) (Cyclin-dependent kinase-interacting protein 2) (Kinase-associated phosphatase)	CDKN3 CDI1 CIP2 KAP	212	23805	Cytoplasm, perinuclear region {ECO:0000269|PubMed:10669749}.	23369	0.469486	0.781175	0.178682	-0.167432	1.2	1.1	1.9
HGNC:24913	CDNF	cerebral dopamine neurotrophic factor	Pathway-annotated	10	10p13	NA	conserved dopamine neurotrophic factor	ARMETL1	arginine-rich, mutated in early stage tumors-like 1	NA	NA	441549	ENSG00000185267	OTTHUMG00000017713	uc001inb.3	BC037872	NM_001029954	CCDS31148	17611540	MGI:3606576	RGD:1307600	NA	611233	NA	NA	NA	NA	ENST00000465530.2|NM_001029954.3	3	Y	0	23	Q49AH0	CDNF_HUMAN	Cerebral dopamine neurotrophic factor (ARMET-like protein 1) (Conserved dopamine neurotrophic factor)	CDNF ARMETL1	187	20964	Secreted {ECO:0000269|PubMed:17611540, ECO:0000269|PubMed:18561914}.	19330	1.22187	2.18244	-0.0884966	-0.118977	3.5	3.3	3.3
HGNC:1795	CDO1	cysteine dioxygenase type 1	Pathway-annotated	5	5q22.3	NA	NA	NA	cysteine dioxygenase, type I	NA	NA	1036	ENSG00000129596	OTTHUMG00000128891	uc003krg.4	NA	NM_001801	CCDS4121	7524679	MGI:105925	RGD:69262	NA	603943	NA	NA	NA	1.13.11.20	ENST00000250535.5|NM_001801.3	62	Y	18	58	Q16878	CDO1_HUMAN	Cysteine dioxygenase type 1 (EC 1.13.11.20) (Cysteine dioxygenase type I) (CDO) (CDO-I)	CDO1	200	22972	NA	11926	1.92419	2.1167	-0.600139	-0.707073	3.3	3	3
HGNC:17104	CDON	cell adhesion associated, oncogene regulated	Pathway-annotated	11	11q24.2	ORCAM|CDO|CDON1|Ihog	cell adhesion molecule-related/down-regulated by oncogenes	NA	Cdon homolog (mouse)	Fibronectin type III domain containing|I-set domain containing	555|593	50937	ENSG00000064309	OTTHUMG00000165862	uc001qdc.5	AF004841	NM_016952	CCDS58192|CCDS8468	9214393	MGI:1926387	RGD:708433	NA	608707	279776	NA	NA	NA	ENST00000531738.6|NM_001378964.1	42	Y	12	36	Q4KMG0	CDON_HUMAN	Cell adhesion molecule-related/down-regulated by oncogenes	CDON CDO	1287	139147	Cell membrane {ECO:0000250}; Single-pass membrane protein {ECO:0000250}.	107539	0.571821	0.599334	-0.52181	-0.656548	0.4	0.4	0.7
HGNC:33710	CDPF1	cysteine rich DPF motif domain containing 1	Pathway-annotated	22	22q13.31	CDKN1A	NA	C22orf40	chromosome 22 open reading frame 40|cysteine-rich, DPF motif domain containing 1|cysteine rich, DPF motif domain containing 1	NA	NA	150383	ENSG00000205643	OTTHUMG00000030672	uc003bhe.4	NA	NM_207327	CCDS33670	NA	MGI:1919605	RGD:1306001	NA	NA	NA	NA	NA	NA	ENST00000314567.8|NM_207327.5	3	Y	0	9	Q6NVV7	CDPF1_HUMAN	Cysteine-rich DPF motif domain-containing protein 1	CDPF1 C22orf40	123	13877	NA	6300	6.52355	8.68725	-0.683161	-0.256267	3	2.7	7.6
HGNC:1799	CDR2	cerebellar degeneration related protein 2	Pathway-annotated	16	16p12.2	CDR62|Yo	Yo paraneoplastic antigen	NA	cerebellar degeneration-related protein (62kD)|cerebellar degeneration-related protein 2, 62kDa	NA	NA	1039	ENSG00000140743	OTTHUMG00000175463	uc002dkn.3	M63256	NM_001802	CCDS32404	2014264	MGI:1100885	RGD:1310578	NA	117340	NA	NA	NA	NA	ENST00000268383.7|NM_001802.2	32	Y	1	51	Q01850	CDR2_HUMAN	Cerebellar degeneration-related protein 2 (Major Yo paraneoplastic antigen) (Paraneoplastic cerebellar degeneration-associated antigen)	CDR2 PCD17	454	51855	NA	91229	14.2661	22.5205	-0.519309	-0.131514	25.4	24.4	24.4
HGNC:29999	CDR2L	cerebellar degeneration related protein 2 like	Pathway-annotated	17	17q25.1	HUMPPA	paraneoplastic antigen	NA	cerebellar degeneration-related protein 2-like	NA	NA	30850	ENSG00000109089	OTTHUMG00000150435	uc002jml.5	NA	NM_014603	CCDS11710	23823982|31148214	MGI:2684867	RGD:1306881	NA	NA	NA	NA	NA	NA	ENST00000337231.5|NM_014603.3	23	Y	0	22	Q86X02	CDR2L_HUMAN	Cerebellar degeneration-related protein 2-like (Paraneoplastic 62 kDa antigen)	CDR2L HUMPPA	465	53010	NA	18168	9.96449	16.2092	-0.0755375	-0.0700238	3.7	3.3	16
HGNC:14383	CDRT4	CMT1A duplicated region transcript 4	Pathway-annotated	17	17p12	FLJ36674	NA	NA	NA	NA	NA	284040	ENSG00000239704	OTTHUMG00000059070	uc032eur.1	BC029542	NM_173622	CCDS73995	11381029	MGI:1913588	RGD:2323961	NA	NA	NA	NA	NA	NA	ENST00000619038.5|NM_001204477.2	3	Y	0	10	Q8N9R6	CDRT4_HUMAN	CMT1A duplicated region transcript 4 protein	CDRT4	152	17643	NA	39713	8.32923	15.039	-0.357283	0.0628379	0.4	0.5	10.6
HGNC:14395	CDRT15	CMT1A duplicated region transcript 15	Pathway-orphan	17	17p12	NA	NA	NA	NA	NA	NA	146822	ENSG00000223510	OTTHUMG00000179686	uc010vvu.3	AF355097	NM_001007530	CCDS86577|CCDS32569	11381029	NA	RGD:7654081	NA	NA	NA	NA	NA	NA	ENST00000420162.7|NM_001007530.3	NA	N	0	6	Q96T59	CDRTF_HUMAN	CMT1A duplicated region transcript 15 protein	CDRT15	188	20651	NA	1189	0.066802	0.238693	0.267006	-0.0501426	0.1	0.1	0.1
HGNC:34075	CDRT15L2	CMT1A duplicated region transcript 15 like 2	Pathway-orphan	17	17p11.2	NA	NA	NA	NA	NA	NA	256223	ENSG00000214819	OTTHUMG00000059557	uc021tsn.1	NA	NM_001190790	CCDS54096	NA	NA	RGD:1559804	NA	NA	NA	NA	NA	NA	ENST00000399044.1|NM_001190790.2	NA	N	0	4	A8MXV6	CD15L_HUMAN	CMT1A duplicated region transcript 15 protein-like protein	CDRT15L2	281	30100	Membrane {ECO:0000305}; Single-pass membrane protein {ECO:0000305}.	1187	0	0	0.289697	-0.104689	0	0	0
HGNC:1800	CDS1	CDP-diacylglycerol synthase 1	Pathway-annotated	4	4q21.23	NA	phosphatidate cytidylyltransferase	NA	NA	NA	NA	1040	ENSG00000163624	OTTHUMG00000130428	uc011ccv.3	U65887	NM_001263	CCDS3608	9806839|9115637	MGI:1921846	RGD:621185	NA	603548	NA	NA	NA	2.7.7.41	ENST00000295887.6|NM_001263.4	58	Y	11	28	Q92903	CDS1_HUMAN	Phosphatidate cytidylyltransferase 1 (EC 2.7.7.41) (CDP-DAG synthase 1) (CDP-DG synthase 1) (CDP-diacylglycerol synthase 1) (CDS 1) (CDP-diglyceride pyrophosphorylase 1) (CDP-diglyceride synthase 1) (CTP:phosphatidate cytidylyltransferase 1)	CDS1 CDS	461	53304	Endoplasmic reticulum membrane {ECO:0000269|PubMed:25375833, ECO:0000269|PubMed:26946540, ECO:0000269|PubMed:31548309}; Multi-pass membrane protein {ECO:0000255}.	68207	6.71927	10.9923	0.227552	0.344477	15.3	14.4	14.4
HGNC:1801	CDS2	CDP-diacylglycerol synthase 2	Pathway-annotated	20	20p12.3	NA	phosphatidate cytidylyltransferase 2	NA	NA	NA	NA	8760	ENSG00000101290	OTTHUMG00000031801	uc002wls.4	AF069532	NM_003818	CCDS13088	9806839|9889000	MGI:1332236	RGD:621186	NA	603549	NA	NA	NA	2.7.7.41	ENST00000460006.6|NM_003818.4	36	Y	9	51	O95674	CDS2_HUMAN	Phosphatidate cytidylyltransferase 2 (EC 2.7.7.41) (CDP-DAG synthase 2) (CDP-DG synthase 2) (CDP-diacylglycerol synthase 2) (CDS 2) (CDP-diglyceride pyrophosphorylase 2) (CDP-diglyceride synthase 2) (CTP:phosphatidate cytidylyltransferase 2)	CDS2	445	51418	Endoplasmic reticulum membrane {ECO:0000269|PubMed:25375833, ECO:0000269|PubMed:26946540, ECO:0000269|PubMed:31548309}; Multi-pass membrane protein {ECO:0000255}.	71008	7.27659	8.70798	-1.14363	-0.940556	15.1	14.1	14.1
HGNC:1802	CDSN	corneodesmosin	Pathway-annotated	6	6p21.33	D6S586E	NA	NA	NA	NA	NA	1041	ENSG00000204539	OTTHUMG00000031150	uc011fbm.3	AF030130	NM_001264	CCDS34389	9395522|8415725	MGI:3505689	RGD:1598543	NA	602593	119324	NA	NA	NA	ENST00000376288.3|NM_001264.5	17	Y	3	107	Q15517	CDSN_HUMAN	Corneodesmosin (S protein)	CDSN	529	51607	Secreted. Note=Found in corneodesmosomes, the intercellular structures that are involved in desquamation.	5359	0	0	0.21628	-0.154952	0	0	0
HGNC:24576	CDT1	chromatin licensing and DNA replication factor 1	Pathway-annotated	16	16q24.3	DUP|RIS2	NA	NA	NA	NA	NA	81620	ENSG00000167513	OTTHUMG00000173467	uc002flu.4	AF070552	NM_030928	CCDS32510	11896191|11555648	MGI:1914427	RGD:1309211	NA	605525	260341	NA	NA	NA	ENST00000301019.9|NM_030928.4	76	Y	17	133	Q9H211	CDT1_HUMAN	DNA replication factor Cdt1 (Double parked homolog) (DUP)	CDT1	546	60390	Nucleus {ECO:0000269|PubMed:11125146, ECO:0000269|PubMed:26842564}. Chromosome, centromere, kinetochore {ECO:0000269|PubMed:22581055}. Note=Transiently localizes to kinetochores during prometaphase and metaphase. {ECO:0000269|PubMed:22581055}.	5469	0.50654	0.453281	-0.00299908	-0.312987	0.2	0.2	0.7
HGNC:26928	CDV3	CDV3 homolog	Pathway-annotated	3	3q22.1	H41	carnitine deficiency-associated gene expressed in ventricle 3 (mouse)	NA	CDV3 homolog (mouse)	NA	NA	55573	ENSG00000091527	OTTHUMG00000159764	uc003epq.4	AK096865	NM_017548	CCDS3079|CCDS75015|CCDS46917|CCDS46918|CCDS75014|CCDS75013|CCDS93387	10497265	MGI:2448759	RGD:1359113	NA	618789	NA	NA	NA	NA	ENST00000264993.8|NM_017548.5	36	Y	2	50	Q9UKY7	CDV3_HUMAN	Protein CDV3 homolog	CDV3 H41	258	27335	Cytoplasm {ECO:0000250}.	16575	40.1967	45.1124	-0.672097	-0.623501	64.5	61.2	61.2
HGNC:1805	CDX1	caudal type homeobox 1	Pathway-annotated	5	5q32	NA	NA	NA	caudal type homeo box transcription factor 1	HOXL subclass homeoboxes	518	1044	ENSG00000113722	OTTHUMG00000169772	uc003lrq.4	U51095	NM_001804	CCDS4304	8530027	MGI:88360	RGD:621233	NA	600746	NA	NA	NA	NA	ENST00000231656.13|NM_001804.3	12	Y	1	57	P47902	CDX1_HUMAN	Homeobox protein CDX-1 (Caudal-type homeobox protein 1)	CDX1	265	28138	Nucleus.	17780	0.122543	0.269584	0.200533	-0.158478	0.1	0.1	0.1
HGNC:1806	CDX2	caudal type homeobox 2	Pathway-annotated	13	13q12.2	NA	NA	CDX3	caudal type homeo box transcription factor 2	HOXL subclass homeoboxes	518	1045	ENSG00000165556	OTTHUMG00000016640	uc001urv.5	Y13709	NM_001265	CCDS9328	7698771	MGI:88361	RGD:621234	NA	600297	NA	NA	NA	NA	ENST00000381020.8|NM_001265.6	34	Y	6	390	Q99626	CDX2_HUMAN	Homeobox protein CDX-2 (CDX-3) (Caudal-type homeobox protein 2)	CDX2 CDX3	313	33520	Nucleus {ECO:0000250|UniProtKB:P43241}.	8397	0	0	0.214841	-0.155937	0	0	0
HGNC:1808	CDX4	caudal type homeobox 4	Pathway-annotated	X	Xq13.2	NA	NA	NA	caudal type homeo box transcription factor 4	HOXL subclass homeoboxes	518	1046	ENSG00000131264	OTTHUMG00000021831	uc011mqk.3	AF029879	NM_005193	CCDS14424	7655457	MGI:88362	RGD:1561529	NA	300025	NA	NA	NA	NA	ENST00000373514.3|NM_005193.2	12	Y	1	26	O14627	CDX4_HUMAN	Homeobox protein CDX-4 (Caudal-type homeobox protein 4)	CDX4	284	30480	Nucleus {ECO:0000255|PROSITE-ProRule:PRU00108}.	8118	0	0	0.17948	-0.180146	0	0	0
HGNC:1809	CDY1	chromodomain Y-linked 1	Pathway-annotated	Y	Yq11.23	CDY1A	NA	NA	chromodomain protein, Y chromosome, 1	Proteins encoded by multiple genes	2293	9085	ENSG00000172288	OTTHUMG00000045274	uc004fxe.4	AF000981	NM_170723	CCDS14801|CCDS14802	9381176	NA	NA	NA	400016	NA	NA	NA	2.3.1.48	ENST00000306609.5|NM_004680.3	2	Y	0	28	Q9Y6F8	CDY1_HUMAN	Testis-specific chromodomain protein Y 1 (EC 2.3.1.48)	CDY1 CDY1A; CDY1B	540	60473	Nucleus {ECO:0000269|PubMed:18450745}.	2785	0	0	NA	NA	0	0	0
HGNC:23920	CDY1B	chromodomain Y-linked 1B	Pathway-annotated	Y	Yq11.23	NA	NA	NA	chromodomain protein, Y-linked, 1B	Proteins encoded by multiple genes	2293	253175	ENSG00000172352	OTTHUMG00000045037	uc004fwa.4	NA	NM_001003894	CCDS35487|CCDS35486	9381176|10192397	NA	NA	NA	NA	NA	NA	NA	NA	ENST00000382407.1|NM_001003894.2	1	N	0	18	Q9Y6F8	CDY1_HUMAN	Testis-specific chromodomain protein Y 1 (EC 2.3.1.48)	CDY1 CDY1A; CDY1B	540	60473	Nucleus {ECO:0000269|PubMed:18450745}.	2790	0	0	NA	NA	0	0	0
HGNC:1810	CDY2A	chromodomain Y-linked 2A	Pathway-annotated	Y	Yq11.222	NA	NA	CDY2	chromodomain protein, Y chromosome, 2|chromodomain protein, Y-linked, 2	Proteins encoded by multiple genes	2293	9426	ENSG00000182415	OTTHUMG00000041657	uc004ftm.2	AF080598	NM_004825	CCDS14789	10192397	NA	NA	NA	400018	NA	NA	NA	NA	ENST00000250838.6|NM_004825.2	1	Y	0	18	Q9Y6F7	CDY2_HUMAN	Testis-specific chromodomain protein Y 2 (EC 2.3.1.48)	CDY2A CDY2; CDY2B	541	60524	Nucleus {ECO:0000250}.	1959	0	0	0.295596	-0.10065	0	0	0
HGNC:23921	CDY2B	chromodomain Y-linked 2B	Pathway-annotated	Y	Yq11.222	CDY	NA	NA	chromodomain protein, Y-linked, 2B	Proteins encoded by multiple genes	2293	203611	ENSG00000129873	OTTHUMG00000041652	uc004ftl.2	BC069087	NM_001001722	CCDS35473	9381176|10192397	NA	NA	NA	NA	NA	NA	NA	NA	ENST00000382867.4|NM_001001722.2	1	N	0	15	Q9Y6F7	CDY2_HUMAN	Testis-specific chromodomain protein Y 2 (EC 2.3.1.48)	CDY2A CDY2; CDY2B	541	60524	Nucleus {ECO:0000250}.	1960	0	0	NA	NA	0	0	0
HGNC:1811	CDYL	chromodomain Y like	Pathway-annotated	6	6p25.1	DKFZP586C1622|CDYL1	CDY-like, autosomal|testis-specific chromodomain Y-like protein	NA	chromodomain protein, Y chromosome-like|chromodomain protein, Y-like	NA	NA	9425	ENSG00000153046	OTTHUMG00000014170	uc003mwj.4	AF081258	NM_004824	CCDS47364|CCDS4491|CCDS93853	10192397	MGI:1339956	RGD:1549745	NA	603778	NA	NA	NA	NA	ENST00000397588.8|NM_004824.4	38	Y	0	61	Q9Y232	CDYL_HUMAN	Chromodomain Y-like protein (CDY-like) (Crotonyl-CoA hydratase) (EC 4.2.1.-)	CDYL CDYL1	598	66482	[Isoform 2]: Nucleus {ECO:0000269|PubMed:18450745, ECO:0000269|PubMed:19808672, ECO:0000269|PubMed:29177481}. Chromosome {ECO:0000269|PubMed:19808672, ECO:0000269|PubMed:29177481}. Note=Recognizes and binds histone H3 trimethylated at 'Lys-9', dimethylated at 'Lys-27' and trimethylated at 'Lys-27' (H3K9me3, H3K27me2 and H3K27me3, respectively) on chromatin (PubMed:19808672). Multimerization is required for chromatin-binding (PubMed:19808672). Recruited to sites of DNA double strand breaks in a PARP1-dependent fashion (PubMed:29177481). {ECO:0000269|PubMed:19808672, ECO:0000269|PubMed:29177481}.	249392	4.64055	7.3581	-1.06057	-0.609767	7.3	6.9	6.9
HGNC:23030	CDYL2	chromodomain Y like 2	Pathway-annotated	16	16q23.2	FLJ38866	NA	NA	chromodomain Y-like protein 2	NA	NA	124359	ENSG00000166446	OTTHUMG00000177004	uc002ffs.4	AK096185	NM_152342	CCDS32493	12837688	MGI:1923046	RGD:1309548	NA	618816	NA	NA	NA	NA	ENST00000570137.7|NM_152342.4	16	Y	0	28	Q8N8U2	CDYL2_HUMAN	Chromodomain Y-like protein 2 (CDY-like 2)	CDYL2	506	56500	Nucleus {ECO:0000250}.	206691	2.51492	3.87611	0.0229339	-0.0375327	3.7	3.4	3.4
HGNC:1814	CEACAM1	CEA cell adhesion molecule 1	Pathway-annotated	19	19q13.2	BGP1|CD66a	NA	BGP	carcinoembryonic antigen-related cell adhesion molecule 1 (biliary glycoprotein)|carcinoembryonic antigen related cell adhesion molecule 1	CD molecules|V-set domain containing|CEA cell adhesion molecule family	471|590|906	634	ENSG00000079385	OTTHUMG00000151078	uc002otv.3	M72238	NM_001712	CCDS54273|CCDS12609|CCDS46089|CCDS54272|CCDS54274	2457922|2025273	MGI:1347245|MGI:1347246	RGD:67396	NA	109770	NA	NA	NA	NA	ENST00000161559.11|NM_001712.5	85	Y	6	275	P13688	CEAM1_HUMAN	Carcinoembryonic antigen-related cell adhesion molecule 1 (Biliary glycoprotein 1) (BGP-1) (CD antigen CD66a)	CEACAM1 BGP BGP1	526	57560	[Isoform 1]: Cell membrane {ECO:0000250|UniProtKB:P16573}; Single-pass type I membrane protein {ECO:0000250|UniProtKB:P16573}. Lateral cell membrane {ECO:0000250|UniProtKB:P16573}. Apical cell membrane {ECO:0000250|UniProtKB:P16573}. Basal cell membrane {ECO:0000250|UniProtKB:P16573}. Cell junction {ECO:0000269|PubMed:16291724}. Cell junction, adherens junction {ECO:0000250|UniProtKB:P16573}. Note=Canalicular domain of hepatocyte plasma membranes. Found as a mixture of monomer, dimer and oligomer in the plasma membrane. Occurs predominantly as cis-dimers and/or small cis-oligomers in the cell junction regions. Found as dimer in the solution. Predominantly localized to the lateral cell membranes. {ECO:0000250|UniProtKB:P16573}.; [Isoform 2]: Secreted {ECO:0000269|PubMed:2025273}.; [Isoform 3]: Secreted {ECO:0000269|PubMed:2025273}.; [Isoform 4]: Secreted {ECO:0000269|PubMed:2025273}.; [Isoform 5]: Cell membrane; Single-pass type I membrane protein.; [Isoform 6]: Cell membrane; Single-pass type I membrane protein.; [Isoform 7]: Cell membrane; Single-pass type I membrane protein.; [Isoform 8]: Cell membrane {ECO:0000269|PubMed:14522961}; Single-pass type I membrane protein {ECO:0000250|UniProtKB:P16573}. Cytoplasmic vesicle, secretory vesicle membrane {ECO:0000269|PubMed:14522961}. Lateral cell membrane {ECO:0000250|UniProtKB:P16573}. Apical cell membrane {ECO:0000250|UniProtKB:P16573}. Basal cell membrane {ECO:0000250|UniProtKB:P16573}. Cell junction {ECO:0000269|PubMed:8018919}. Cell junction, adherens junction {ECO:0000250|UniProtKB:P16573}. Note=Predominantly localized to the lateral cell membranes. Found as a mixture of monomer, dimer and oligomer in the plasma membrane. Occurs predominantly as cis-dimers and/or small cis-oligomers in the cell junction regions (By similarity). Co-localizes with ANXA2 in secretory vesicles and with S100A10/p11 at the plasma membrane (PubMed:14522961). {ECO:0000250|UniProtKB:P16573, ECO:0000269|PubMed:14522961}.; Cell projection, microvillus membrane {ECO:0000250|UniProtKB:P31809}; Single-pass type I membrane protein {ECO:0000305}. Apical cell membrane {ECO:0000269|PubMed:10436421}; Single-pass type I membrane protein {ECO:0000305}. Note=Localized to the apical glycocalyx surface (PubMed:10436421). Colocalizes with CEACAM20 at the apical brush border of intestinal cells. {ECO:0000250|UniProtKB:P31809, ECO:0000269|PubMed:10436421}.	53930	26.5286	30.7663	2.33733	1.60095	24.8	23.6	31
HGNC:1815	CEACAM3	CEA cell adhesion molecule 3	Pathway-annotated	19	19q13.2	CD66d|CGM1a	NA	CGM1	carcinoembryonic antigen-related cell adhesion molecule 3|carcinoembryonic antigen related cell adhesion molecule 3	CD molecules|V-set domain containing|CEA cell adhesion molecule family	471|590|906	1084	ENSG00000170956	OTTHUMG00000150142	uc032hyd.2	E03349	NM_001815	CCDS62685|CCDS12586	8508798|11708798|14707113	NA	NA	NA	609142	NA	NA	NA	NA	ENST00000357396.8|NM_001815.5	14	Y	5	47	P40198	CEAM3_HUMAN	Carcinoembryonic antigen-related cell adhesion molecule 3 (Carcinoembryonic antigen CGM1) (CD antigen CD66d)	CEACAM3 CD66D CGM1	252	27091	Membrane; Single-pass type I membrane protein.	14967	0.120739	0.0958171	0.25407	-0.132278	0	0	0.1
HGNC:1816	CEACAM4	CEA cell adhesion molecule 4	Pathway-annotated	19	19q13.2	NA	NA	CGM7	carcinoembryonic antigen-related cell adhesion molecule 4|carcinoembryonic antigen related cell adhesion molecule 4	V-set domain containing|CEA cell adhesion molecule family	590|906	1089	ENSG00000105352	OTTHUMG00000151065	uc002orh.1	D90276	NM_001817	CCDS33033	2050678	MGI:1891352|MGI:1891353|MGI:1891354|MGI:1891359|MGI:1891361|MGI:1914565	RGD:708435	NA	619159	NA	NA	NA	NA	ENST00000221954.7|NM_001817.4	7	Y	0	6	O75871	CEAM4_HUMAN	Carcinoembryonic antigen-related cell adhesion molecule 4 (CEA cell adhesion molecule 4) (Carcinoembryonic antigen CGM7) (Non-specific cross-reacting antigen W236)	CEACAM4 CGM7	244	25909	Membrane; Single-pass type I membrane protein.	8059	0.396764	0.285311	0.177468	-0.190203	0.1	0	0.8
HGNC:1817	CEACAM5	CEA cell adhesion molecule 5	Pathway-annotated	19	19q13.2	CD66e	NA	CEA	carcinoembryonic antigen-related cell adhesion molecule 5|carcinoembryonic antigen related cell adhesion molecule 5	CD molecules|V-set domain containing|I-set domain containing|CEA cell adhesion molecule family	471|590|593|906	1048	ENSG00000105388	OTTHUMG00000151061	uc002orl.4	M17303	NM_004363	CCDS12584|CCDS77302	3356015|2286372	MGI:1347245|MGI:1347246	NA	NA	114890	NA	NA	objectId:2836	NA	ENST00000221992.11|NM_004363.6	25	Y	5	292	P06731	CEAM5_HUMAN	Carcinoembryonic antigen-related cell adhesion molecule 5 (Carcinoembryonic antigen) (CEA) (Meconium antigen 100) (CD antigen CD66e)	CEACAM5 CEA	702	76796	Cell membrane {ECO:0000269|PubMed:10864933, ECO:0000269|PubMed:18086185, ECO:0000269|PubMed:2317824}; Lipid-anchor, GPI-anchor {ECO:0000269|PubMed:10864933, ECO:0000269|PubMed:18086185, ECO:0000269|PubMed:2317824}. Apical cell membrane {ECO:0000269|PubMed:10436421}. Cell surface {ECO:0000269|PubMed:2317824, ECO:0000269|PubMed:2803308}. Note=Localized to the apical glycocalyx surface. {ECO:0000269|PubMed:10436421}.	21848	0.0358759	0	0.13806	-0.209208	0.9	0.8	0.8
HGNC:1818	CEACAM6	CEA cell adhesion molecule 6	Pathway-annotated	19	19q13.2	CD66c|NCA-50/90	NA	NCA	carcinoembryonic antigen-related cell adhesion molecule 6 (non-specific cross reacting antigen)|carcinoembryonic antigen related cell adhesion molecule 6	CD molecules|V-set domain containing|CEA cell adhesion molecule family	471|590|906	4680	ENSG00000086548	OTTHUMG00000151064	uc032hyc.2	M29541	NM_002483	CCDS12585	3033672|2830274|2612212	MGI:1347245|MGI:1347246	RGD:1642421	NA	163980	NA	NA	NA	NA	ENST00000199764.7|NM_002483.7	65	Y	5	124	P40199	CEAM6_HUMAN	Carcinoembryonic antigen-related cell adhesion molecule 6 (Non-specific crossreacting antigen) (Normal cross-reacting antigen) (CD antigen CD66c)	CEACAM6 NCA	344	37237	Cell membrane; Lipid-anchor, GPI-anchor {ECO:0000269|PubMed:2317824}. Apical cell membrane {ECO:0000269|PubMed:10436421}. Cell surface {ECO:0000269|PubMed:1378450, ECO:0000269|PubMed:16204051, ECO:0000269|PubMed:2317824, ECO:0000269|PubMed:8776764, ECO:0000305|PubMed:2803308}. Note=Localized to the apical glycocalyx surface. {ECO:0000269|PubMed:10436421}.	21234	0.0556625	0.00953579	0.0707438	-0.255412	0.4	0.3	0.3
HGNC:1819	CEACAM7	CEA cell adhesion molecule 7	Pathway-annotated	19	19q13.2	CEA	carcinoembryonic antigen gene family member 2	CGM2	carcinoembryonic antigen-related cell adhesion molecule 7|carcinoembryonic antigen related cell adhesion molecule 7	V-set domain containing|CEA cell adhesion molecule family	590|906	1087	ENSG00000007306	OTTHUMG00000151063	uc002ori.2	X98311	NM_006890	CCDS12583	7806520|9135022	MGI:1347250|MGI:1347252|MGI:1891352|MGI:1891353|MGI:1891355|MGI:1891357|MGI:1891358|MGI:1891359|MGI:1891360|MGI:1891361|MGI:1914246|MGI:1917035|MGI:1920500|MGI:3646296|MGI:3647191	NA	NA	619160	NA	NA	NA	NA	ENST00000401731.6|NM_001291485.2	24	Y	3	37	Q14002	CEAM7_HUMAN	Carcinoembryonic antigen-related cell adhesion molecule 7 (CEA cell adhesion molecule 7) (Carcinoembryonic antigen CGM2)	CEACAM7 CGM2	265	29345	Cell membrane {ECO:0000305}; Lipid-anchor, GPI-anchor {ECO:0000305}. Apical cell membrane {ECO:0000269|PubMed:10436421}. Note=Localized to the apical glycocalyx surface. {ECO:0000269|PubMed:10436421}.	33673	0.0321168	0	0.180874	-0.181588	0.5	0.4	0.4
HGNC:1820	CEACAM8	CEA cell adhesion molecule 8	Pathway-annotated	19	19q13.2	CD66b	NA	CGM6	carcinoembryonic antigen-related cell adhesion molecule 8|carcinoembryonic antigen related cell adhesion molecule 8	CD molecules|V-set domain containing|CEA cell adhesion molecule family	471|590|906	1088	ENSG00000124469	OTTHUMG00000151124	uc002oud.3	D90064	NM_001816	CCDS12610	2208113|2306228	MGI:1891352	NA	NA	615747	NA	NA	NA	NA	ENST00000244336.10|NM_001816.4	17	Y	5	36	P31997	CEAM8_HUMAN	Carcinoembryonic antigen-related cell adhesion molecule 8 (CD67 antigen) (Carcinoembryonic antigen CGM6) (Non-specific cross-reacting antigen NCA-95) (CD antigen CD66b)	CEACAM8 CGM6	349	38154	Cell membrane {ECO:0000269|PubMed:2208113}; Lipid-anchor, GPI-anchor {ECO:0000269|PubMed:2208113}. Cell surface {ECO:0000269|PubMed:8776764}.	14812	0.0389741	0.0471101	0.247561	-0.129061	0	0	0
HGNC:31948	CEACAM16	CEA cell adhesion molecule 16, tectorial membrane component	Pathway-annotated	19	19q13.31-q13.32	DFNA4B	NA	NA	carcinoembryonic antigen-related cell adhesion molecule 16|carcinoembryonic antigen related cell adhesion molecule 16	V-set domain containing|CEA cell adhesion molecule family	590|906	388551	ENSG00000213892	OTTHUMG00000151519	uc060zsz.1	NA	NM_001039213	CCDS54278	21368133	MGI:2685615	RGD:1306386	LRG_1283|http://ftp.ebi.ac.uk/pub/databases/lrgex/LRG_1283.xml	614591	265505	NA	NA	NA	ENST00000587331.7|NM_001039213.4	1	Y	0	10	Q2WEN9	CEA16_HUMAN	Carcinoembryonic antigen-related cell adhesion molecule 16 (Carcinoembryonic antigen-like 2)	CEACAM16 CEAL2	425	45873	Secreted {ECO:0000269|PubMed:25589040}. Note=Localizes to the tip of cochlear outer hair cells and to the tectorial membrane. {ECO:0000250|UniProtKB:E9QA28}.	11567	0.0191116	0.058534	-0.0296388	0.119003	0	0	0
HGNC:31949	CEACAM18	CEA cell adhesion molecule 18	Pathway-orphan	19	19q13.41	NA	NA	NA	carcinoembryonic antigen-related cell adhesion molecule 18|carcinoembryonic antigen related cell adhesion molecule 18	V-set domain containing|CEA cell adhesion molecule family	590|906	729767	ENSG00000213822	OTTHUMG00000151557	uc061bxs.1	NA	NM_001405061	NA	16139472	MGI:1919681	RGD:1563539	NA	NA	NA	NA	NA	NA	ENST00000396477.5|NM_001405061.1	NA	N	0	2	A8MTB9	CEA18_HUMAN	Carcinoembryonic antigen-related cell adhesion molecule 18	CEACAM18	384	43320	NA	12762	0	0	0.295596	-0.10065	0	0	0
HGNC:31951	CEACAM19	CEA cell adhesion molecule 19	Pathway-annotated	19	19q13.31	CEAL1	NA	NA	carcinoembryonic antigen-related cell adhesion molecule 19|carcinoembryonic antigen related cell adhesion molecule 19	V-set domain containing|CEA cell adhesion molecule family	590|906	56971	ENSG00000186567	OTTHUMG00000151528	uc002ozo.5	AF406955	NM_020219	CCDS46108|CCDS12641	12801635|16139472	MGI:2443001	RGD:1589436	NA	606691	NA	NA	NA	NA	ENST00000358777.10|NM_001127893.3	1	Y	0	12	Q7Z692	CEA19_HUMAN	Carcinoembryonic antigen-related cell adhesion molecule 19 (Carcinoembryonic antigen-like 1)	CEACAM19 CEAL1 UNQ2973/PRO7436	300	32638	Membrane {ECO:0000305}; Single-pass type I membrane protein {ECO:0000305}.	22081	8.57071	13.4683	0.112205	0.610843	2.2	1.9	9.1
HGNC:24879	CEACAM20	CEA cell adhesion molecule 20	Pathway-annotated	19	19q13.31	UNQ9366	NA	NA	carcinoembryonic antigen-related cell adhesion molecule 20|carcinoembryonic antigen related cell adhesion molecule 20	I-set domain containing|CEA cell adhesion molecule family	593|906	125931	ENSG00000273777	OTTHUMG00000151532	uc032hzq.1	AY358129	NM_198444	CCDS74392|CCDS74390|CCDS74393|CCDS74391	12975309	MGI:1918851	RGD:1311281	NA	NA	NA	NA	NA	NA	ENST00000614924.5|NM_001102597.3	2	Y	0	6	Q6UY09	CEA20_HUMAN	Carcinoembryonic antigen-related cell adhesion molecule 20	CEACAM20 UNQ9366/PRO34155	596	65808	Cell projection, microvillus membrane {ECO:0000250|UniProtKB:Q9D2Z1}; Single-pass type I membrane protein {ECO:0000305}. Apical cell membrane {ECO:0000250|UniProtKB:Q9D2Z1}; Single-pass type I membrane protein {ECO:0000305}. Note=Colocalizes with PTPRH and CEACAM1 at the apical brush border of intestinal cells.	28111	0	0	0.249543	-0.132179	0	0	0
HGNC:28834	CEACAM21	CEA cell adhesion molecule 21	Pathway-annotated	19	19q13.2	R29124_1|FLJ13540	NA	NA	carcinoembryonic antigen-related cell adhesion molecule 21|carcinoembryonic antigen related cell adhesion molecule 21	V-set domain containing|CEA cell adhesion molecule family	590|906	90273	ENSG00000007129	OTTHUMG00000151062	uc002ore.5	AK023602	NM_033543	CCDS46086|CCDS74373|CCDS46087	32488569	MGI:1347247|MGI:2141810	RGD:11382285	NA	618191	NA	NA	NA	NA	ENST00000401445.4|NM_001098506.4	2	Y	0	12	Q3KPI0	CEA21_HUMAN	Carcinoembryonic antigen-related cell adhesion molecule 21	CEACAM21 UNQ3098/PRO10075	293	32354	Membrane {ECO:0000305}; Single-pass type I membrane protein {ECO:0000305}.	37326	0.517725	0.721592	-0.0257599	-0.260922	0.1	0.1	0.7
HGNC:1833	CEBPA	CCAAT enhancer binding protein alpha	Pathway-annotated	19	19q13.11	C/EBP-alpha	NA	CEBP	CCAAT/enhancer binding protein (C/EBP), alpha|CCAAT/enhancer binding protein alpha	Basic leucine zipper proteins|CCAAT/enhancer binding proteins	506|1165	1050	ENSG00000245848	OTTHUMG00000161461	uc002nun.4	M37197	NM_004364	CCDS54243	1535333|1840554	MGI:99480	RGD:2326	LRG_456|http://ftp.ebi.ac.uk/pub/databases/lrgex/LRG_456.xml	116897	233165	NA	NA	NA	ENST00000498907.3|NM_004364.5	119	Y	29	536	P49715	CEBPA_HUMAN	CCAAT/enhancer-binding protein alpha (C/EBP alpha)	CEBPA CEBP	358	37561	Nucleus {ECO:0000269|PubMed:11242107}.; [Isoform 4]: Nucleus, nucleolus {ECO:0000269|PubMed:20075868}.	2600	2.21668	1.86231	-0.216184	-0.463551	2.9	2.7	3.5
HGNC:1834	CEBPB	CCAAT enhancer binding protein beta	Pathway-annotated	20	20q13.13	LAP|CRP2|NFIL6|IL6DBP|C/EBP-beta	liver-enriched transcriptional activator protein|nuclear factor of interleukin 6|interleukin 6-dependent DNA-binding protein	TCF5	CCAAT/enhancer binding protein (C/EBP), beta|CCAAT/enhancer binding protein beta	Basic leucine zipper proteins|CCAAT/enhancer binding proteins	506|1165	1051	ENSG00000172216	OTTHUMG00000032715	uc002xvi.4	AY193834	NM_005194	CCDS13429	1535333|1840554	MGI:88373	RGD:2327	NA	189965	NA	NA	NA	NA	ENST00000303004.5|NM_005194.4	192	Y	54	509	P17676	CEBPB_HUMAN	CCAAT/enhancer-binding protein beta (C/EBP beta) (Liver activator protein) (LAP) (Liver-enriched inhibitory protein) (LIP) (Nuclear factor NF-IL6) (Transcription factor 5) (TCF-5)	CEBPB TCF5 PP9092	345	36106	Nucleus {ECO:0000269|PubMed:20829347}. Cytoplasm {ECO:0000269|PubMed:9374525}. Note=Translocates to the nucleus when phosphorylated at Ser-288. In T-cells when sumoylated drawn to pericentric heterochromatin thereby allowing proliferation (By similarity). {ECO:0000250|UniProtKB:P28033, ECO:0000269|PubMed:9374525}.	1838	36.9047	42.8807	-0.723558	-0.726412	7.4	6.9	38.2
HGNC:1835	CEBPD	CCAAT enhancer binding protein delta	Pathway-annotated	8	8q11.21	CRP3|CELF|C/EBP-delta|NF-IL6-beta	NA	NA	CCAAT/enhancer binding protein (C/EBP), delta|CCAAT/enhancer binding protein delta	Basic leucine zipper proteins|CCAAT/enhancer binding proteins	506|1165	1052	ENSG00000221869	OTTHUMG00000162290	uc003xqh.2	NA	NM_005195	CCDS6142	1840554|1884998	MGI:103573	RGD:2328	NA	116898	NA	NA	NA	NA	ENST00000408965.4|NM_005195.4	138	Y	19	113	P49716	CEBPD_HUMAN	CCAAT/enhancer-binding protein delta (C/EBP delta) (Nuclear factor NF-IL6-beta) (NF-IL6-beta)	CEBPD	269	28467	Nucleus {ECO:0000305|PubMed:16397300}.	1251	104.955	117.155	-0.108586	-0.282334	35.3	32.4	103.6
HGNC:1836	CEBPE	CCAAT enhancer binding protein epsilon	Pathway-annotated	14	14q11.2	CRP1	NA	NA	CCAAT/enhancer binding protein (C/EBP), epsilon|CCAAT/enhancer binding protein epsilon	Basic leucine zipper proteins|CCAAT/enhancer binding proteins	506|1165	1053	ENSG00000092067	OTTHUMG00000028719	uc001wiv.3	NA	NM_001805	CCDS9589	8661101	MGI:103572	RGD:2329	CEBPEbase: Mutation registry for Neutrophil-specific granule deficiency|http://structure.bmc.lu.se/idbase/CEBPEbase/|LRG_45|http://ftp.ebi.ac.uk/pub/databases/lrgex/LRG_45.xml	600749	183890	NA	NA	NA	ENST00000206513.6|NM_001805.4	20	Y	4	88	Q15744	CEBPE_HUMAN	CCAAT/enhancer-binding protein epsilon (C/EBP epsilon)	CEBPE	281	30603	Nucleus {ECO:0000269|PubMed:11313242, ECO:0000269|PubMed:26019275}.	3220	0.073478	0.0843907	0.207286	-0.153799	0	0	0
HGNC:1837	CEBPG	CCAAT enhancer binding protein gamma	Pathway-annotated	19	19q13.11	GPE1BP|IG/EBP-1	NA	NA	CCAAT/enhancer binding protein (C/EBP), gamma|CCAAT/enhancer binding protein gamma	Basic leucine zipper proteins|CCAAT/enhancer binding proteins	506|1165	1054	ENSG00000153879	OTTHUMG00000180469	uc002nup.4	U20240	NM_001806	CCDS12432	1884998	MGI:104982	RGD:2330	NA	138972	NA	NA	NA	NA	ENST00000284000.9|NM_001806.4	77	Y	8	50	P53567	CEBPG_HUMAN	CCAAT/enhancer-binding protein gamma (C/EBP gamma)	CEBPG	150	16408	Nucleus {ECO:0000250|UniProtKB:P53568}.	9001	9.81938	12.2904	-1.5142	-1.0208	12.9	12.4	12.4
HGNC:24218	CEBPZ	CCAAT enhancer binding protein zeta	Pathway-annotated	2	2p22.2	CBF2|CTF2|HSP-CBF	CCAAT-binding transcription factor 2	NA	CCAAT/enhancer binding protein (C/EBP), zeta|CCAAT/enhancer binding proteincebp* family zeta|CCAAT/enhancer binding protein zeta	CCAAT/enhancer binding proteins |Armadillo like helical domain containing	1165|1492	10153	ENSG00000115816	OTTHUMG00000100960	uc002rpz.5	M37197	NM_005760	CCDS1787	2247079|12534345	MGI:109386	RGD:1304994	NA	612828	NA	NA	NA	NA	ENST00000234170.10|NM_005760.3	38	Y	2	110	Q03701	CEBPZ_HUMAN	CCAAT/enhancer-binding protein zeta (CCAAT-box-binding transcription factor) (CBF) (CCAAT-binding factor)	CEBPZ CBF2	1054	120974	Nucleus.	29984	9.40795	14.016	-1.17241	-0.643317	25.8	24.5	24.5
HGNC:49288	CEBPZOS	CEBPZ opposite strand	Pathway-annotated	2	2p22.2	NA	NA	CEBPZ-AS1	CEBPZ antisense RNA 1	NA	NA	100505876	ENSG00000218739	OTTHUMG00000152162	NA	NA	NM_001322373	CCDS82435	NA	MGI:1915804	RGD:9177508	NA	NA	NA	NA	NA	NA	ENST00000402297.6|NM_001322374.2	4	N	0	6	A8MTT3	CEBOS_HUMAN	Protein CEBPZOS (CEBPZ antisense RNA 1) (CEBPZ opposite strand)	CEBPZOS CEBPZ-AS1	80	9336	Mitochondrion membrane {ECO:0000269|PubMed:25002142}; Single-pass membrane protein {ECO:0000255}.	19705	12.4607	19.2949	-1.60702	-0.187024	26.4	25.1	34.9
HGNC:1840	CECR2	CECR2 histone acetyl-lysine reader	Pathway-annotated	22	22q11.1-q11.21	KIAA1740	NA	NA	cat eye syndrome chromosome region, candidate 2	Bromodomain containing	1232	27443	ENSG00000099954	OTTHUMG00000150072	uc010gqv.2	AF336133	NM_031413	CCDS93111|CCDS77646	11381032|15640247|26365797	MGI:1923799	RGD:1564182	NA	607576	NA	NA	objectId:2733	NA	ENST00000262608.13|NM_001290047.2	11	Y	1	28	Q9BXF3	CECR2_HUMAN	Chromatin remodeling regulator CECR2 (Cat eye syndrome critical region protein 2)	CECR2 KIAA1740	1484	164213	Nucleus {ECO:0000269|PubMed:25593309}.	198202	1.21276	1.21652	-0.0443024	-0.332748	0.6	0.6	1.2
HGNC:1848	CEL	carboxyl ester lipase	Pathway-annotated	9	9q34.13	BSSL|MODY8	bile salt-stimulated lipase	NA	NA	Lipases	464	1056	ENSG00000170835	OTTHUMG00000020855	uc010naa.3	M54994	NM_001807	CCDS43896	1676983	MGI:88374	RGD:2331	NA	114840	119333	S09.985	objectId:2872	3.1.1.3|3.1.1.13	ENST00000372080.8|NM_001807.6	32	Y	18	94	P19835	CEL_HUMAN	Bile salt-activated lipase (BAL) (EC 3.1.1.13) (EC 3.1.1.3) (EC 3.1.1.6) (Bile salt-stimulated lipase) (BSSL) (Bucelipase) (Carboxyl ester lipase) (Cholesterol esterase) (Pancreatic lysophospholipase) (Sterol esterase)	CEL BAL	753	79322	Secreted {ECO:0000269|PubMed:21784842}.	9880	3.79113	3.57642	0.294085	-0.101802	3.9	3.7	7.3
HGNC:3308	CELA1	chymotrypsin like elastase 1	Pathway-annotated	12	12q13.13	NA	NA	ELA1	elastase 1, pancreatic|chymotrypsin-like elastase family, member 1	Chymotrypsin like elastases	1837	1990	ENSG00000139610	OTTHUMG00000167523	uc001ryi.1	NA	NM_001971	CCDS8812	6589790|8575772|10620133	MGI:95314	RGD:2547	NA	130120	NA	S01.153	objectId:2338	NA	ENST00000293636.2|NM_001971.6	24	Y	0	27	Q9UNI1	CELA1_HUMAN	Chymotrypsin-like elastase family member 1 (EC 3.4.21.36) (Elastase-1) (Pancreatic elastase 1)	CELA1 ELA1	258	27798	Secreted {ECO:0000250|UniProtKB:P00772}.	18237	0	0.0349305	0.15632	-0.100496	0	0	0
HGNC:24609	CELA2A	chymotrypsin like elastase 2A	Pathway-annotated	1	1p36.21	ELA2A	elastase 2A	NA	chymotrypsin-like elastase family, member 2A	Chymotrypsin like elastases	1837	63036	ENSG00000142615	OTTHUMG00000002258	uc001awk.4	NA	NM_033440	CCDS157	3646943|2834346	MGI:95316	RGD:2548	NA	609443	NA	S01.155	objectId:3201	3.4.21.71	ENST00000359621.5|NM_033440.3	16	Y	5	22	P08217	CEL2A_HUMAN	Chymotrypsin-like elastase family member 2A (EC 3.4.21.71) (Elastase-2A)	CELA2A ELA2A	269	28888	Secreted {ECO:0000269|PubMed:31358993}.	15363	0.204298	0.485649	0.295136	-0.100548	0	0	1.6
HGNC:29995	CELA2B	chymotrypsin like elastase 2B	Pathway-annotated	1	1p36.21	RP11-265F14.2|ELA2B	pancreatic elastase IIB	NA	chymotrypsin-like elastase family, member 2B	Chymotrypsin like elastases	1837	51032	ENSG00000215704	OTTHUMG00000002259	uc001awl.3	NA	NM_015849	CCDS30605	3646943|16327289	MGI:95316	NA	NA	609444	NA	S01.206	NA	NA	ENST00000375910.8|NM_015849.3	17	Y	2	14	P08218	CEL2B_HUMAN	Chymotrypsin-like elastase family member 2B (EC 3.4.21.71) (Elastase-2B)	CELA2B ELA2B	269	28810	Secreted.	25486	0.109959	0.140842	0.294486	-0.101193	0	0	0.2
HGNC:15944	CELA3A	chymotrypsin like elastase 3A	Pathway-annotated	1	1p36.12	ELA3	protease E	ELA3A	elastase 3A, pancreatic (protease E)|elastase 3A, pancreatic|chymotrypsin-like elastase family, member 3A	Chymotrypsin like elastases	1837	10136	ENSG00000142789	OTTHUMG00000002755	uc001bfl.4	D00306	NM_005747	CCDS220	2826474|2460440	MGI:1915118|MGI:3651647	NA	NA	618693	NA	S01.154	NA	NA	ENST00000290122.8|NM_005747.5	11	Y	2	14	P09093	CEL3A_HUMAN	Chymotrypsin-like elastase family member 3A (EC 3.4.21.70) (Elastase IIIA) (Elastase-3A) (Protease E)	CELA3A ELA3 ELA3A	270	29489	NA	10885	1.23203	2.11912	0.29535	-0.100567	0.1	0.1	4
HGNC:15945	CELA3B	chymotrypsin like elastase 3B	Pathway-annotated	1	1p36.12	CBPP	proteinase E|elastase 1|cholesterol-binding pancreatic protease|pancreatic endopeptidase E	ELA3B	elastase 3B, pancreatic|chymotrypsin-like elastase family, member 3B	Chymotrypsin like elastases	1837	23436	ENSG00000219073	OTTHUMG00000002758	uc001bfk.4	M18692	NM_007352	CCDS219	2826474|2460440	MGI:1915118|MGI:3651647	RGD:1307819	NA	618694	NA	S01.205	NA	3.4.21.70	ENST00000337107.11|NM_007352.4	12	Y	2	41	P08861	CEL3B_HUMAN	Chymotrypsin-like elastase family member 3B (EC 3.4.21.70) (Elastase IIIB) (Elastase-3B) (Protease E)	CELA3B ELA3B	270	29263	NA	21620	0.368061	0.376292	0.295329	-0.100827	0	0	1.5
HGNC:2549	CELF1	CUGBP Elav-like family member 1	Pathway-annotated	11	11p11.2	CUG-BP|hNab50|BRUNOL2|NAB50|CUGBP|NAPOR|EDEN-BP	CUG RNA-binding protein|nuclear polyadenylated RNA-binding protein, 50-kD|bruno-like 2|embryo deadenylation element binding protein	CUGBP1	CUG triplet repeat, RNA-binding protein 1|CUG triplet repeat, RNA binding protein 1|CUGBP, Elav-like family member 1	RNA binding motif containing	725	10658	ENSG00000149187	OTTHUMG00000166526	uc001nfl.4	U63289	NM_006560	CCDS53623|CCDS31482|CCDS53622|CCDS81565|CCDS7938|CCDS7939	8948631|9371827	MGI:1342295	RGD:1307721	NA	601074	NA	NA	NA	NA	ENST00000687097.1|NM_001376376.1	37	Y	2	137	Q92879	CELF1_HUMAN	CUGBP Elav-like family member 1 (CELF-1) (50 kDa nuclear polyadenylated RNA-binding protein) (Bruno-like protein 2) (CUG triplet repeat RNA-binding protein 1) (CUG-BP1) (CUG-BP- and ETR-3-like factor 1) (Deadenylation factor CUG-BP) (Embryo deadenylation element-binding protein homolog) (EDEN-BP homolog) (RNA-binding protein BRUNOL-2)	CELF1 BRUNOL2 CUGBP CUGBP1 NAB50	486	52063	Nucleus {ECO:0000269|PubMed:8948631}. Cytoplasm {ECO:0000269|PubMed:8948631}. Note=RNA-binding activity is detected in both nuclear and cytoplasmic compartments.	99636	16.6952	28.6738	-1.07325	-0.307759	25.6	23.9	25.6
HGNC:2550	CELF2	CUGBP Elav-like family member 2	Pathway-annotated	10	10p14	Etr-3|NAPOR-2|BRUNOL3	NA	CUGBP2	CUG triplet repeat, RNA-binding protein 2|CUG triplet repeat, RNA binding protein 2|CUGBP, Elav-like family member 2	RNA binding motif containing	725	10659	ENSG00000048740	OTTHUMG00000017668	uc284mvf.1	U69546	NM_001025076	CCDS86070|CCDS44356|CCDS86069|CCDS41488|CCDS86072|CCDS86071|CCDS44355|CCDS44354	7869393|9887331	MGI:1338822	RGD:68347	NA	602538	NA	NA	NA	NA	ENST00000633077.2|NM_001326342.2	74	Y	1	77	O95319	CELF2_HUMAN	CUGBP Elav-like family member 2 (CELF-2) (Bruno-like protein 3) (CUG triplet repeat RNA-binding protein 2) (CUG-BP2) (CUG-BP- and ETR-3-like factor 2) (ELAV-type RNA-binding protein 3) (ETR-3) (Neuroblastoma apoptosis-related RNA-binding protein) (hNAPOR) (RNA-binding protein BRUNOL-3)	CELF2 BRUNOL3 CUGBP2 ETR3 NAPOR	508	54285	Nucleus {ECO:0000269|PubMed:33131106}. Cytoplasm {ECO:0000250|UniProtKB:Q7T2T1, ECO:0000250|UniProtKB:Q9Z0H4}. Note=Accumulates in the cytoplasm after ionizing radiation (By similarity). Colocalizes with APOBEC1 and A1CF. RNA-binding activity is detected in both nuclear and cytoplasmic compartments. {ECO:0000250}.	538278	1.57224	1.72564	-1.58995	-1.37931	3.1	2.9	2.9
HGNC:11967	CELF3	CUGBP Elav-like family member 3	Pathway-annotated	1	1q21.3	CAGH4|BRUNOL1|ERDA4|MGC57297	expanded repeat domain, CAG/CTG 4|CAG repeat domain|CUG-BP and ETR-3 like factor 3	TNRC4	trinucleotide repeat containing 4|CUGBP, Elav-like family member 3	RNA binding motif containing	725	11189	ENSG00000159409	OTTHUMG00000013064	uc001eys.3	U80759	NM_007185	CCDS1002|CCDS53367	9225980	MGI:1926034	RGD:1563168	NA	612678	NA	NA	NA	NA	ENST00000290583.9|NM_007185.7	10	Y	1	20	Q5SZQ8	CELF3_HUMAN	CUGBP Elav-like family member 3 (CELF-3) (Bruno-like protein 1) (CAG repeat protein 4) (CUG-BP- and ETR-3-like factor 3) (ELAV-type RNA-binding protein 1) (ETR-1) (Expanded repeat domain protein CAG/CTG 4) (RNA-binding protein BRUNOL-1) (Trinucleotide repeat-containing gene 4 protein)	CELF3 BRUNOL1 CAGH4 ERDA4 TNRC4	465	50548	Nucleus {ECO:0000250}. Cytoplasm {ECO:0000250}.	16745	0.108536	0.0386816	-0.186977	-0.432806	0.1	0.1	0.1
HGNC:14015	CELF4	CUGBP Elav-like family member 4	Pathway-annotated	18	18q12.2	NA	NA	BRUNOL4	Bruno (Drosophila) -like 4, RNA binding protein|bruno-like 4, RNA binding protein (Drosophila)|CUGBP, Elav-like family member 4	RNA binding motif containing	725	56853	ENSG00000101489	OTTHUMG00000178178	uc002lae.3	AF248651	NM_020180	CCDS45857|CCDS82250|CCDS45858|CCDS45856|CCDS32818	10893231	MGI:1932407	RGD:1307630	NA	612679	NA	NA	NA	NA	ENST00000420428.7|NM_020180.4	18	Y	1	28	Q9BZC1	CELF4_HUMAN	CUGBP Elav-like family member 4 (CELF-4) (Bruno-like protein 4) (CUG-BP- and ETR-3-like factor 4) (RNA-binding protein BRUNOL-4)	CELF4 BRUNOL4	486	51966	Nucleus {ECO:0000269|PubMed:14973222}. Cytoplasm {ECO:0000269|PubMed:14973222}.	322787	0.312778	0.57127	-0.216228	-0.438711	0.7	0.6	1.4
HGNC:14058	CELF5	CUGBP Elav-like family member 5	Pathway-annotated	19	19p13.3	NA	NA	BRUNOL5	Bruno (Drosophila) -like 5, RNA binding protein|bruno-like 5, RNA binding protein (Drosophila)|CUGBP, Elav-like family member 5	RNA binding motif containing	725	60680	ENSG00000161082	OTTHUMG00000180693	uc002lxm.4	AF248649	NM_021938	CCDS12106|CCDS54197	10893231	MGI:2442333	RGD:1565016	NA	612680	NA	NA	NA	NA	ENST00000292672.7|NM_021938.4	NA	Y	0	9	Q8N6W0	CELF5_HUMAN	CUGBP Elav-like family member 5 (CELF-5) (Bruno-like protein 5) (CUG-BP- and ETR-3-like factor 5) (RNA-binding protein BRUNOL-5)	CELF5 BRUNOL5	485	52355	Nucleus {ECO:0000250}. Cytoplasm {ECO:0000250}.	72415	0.151038	0.201914	-0.250407	-0.471269	0	0	0.1
HGNC:14059	CELF6	CUGBP Elav-like family member 6	Pathway-annotated	15	15q23	NA	NA	BRUNOL6	Bruno (Drosophila) -like 6, RNA binding protein|bruno-like 6, RNA binding protein (Drosophila)|CUGBP, Elav-like family member 6	RNA binding motif containing	725	60677	ENSG00000140488	OTTHUMG00000186423	uc002auh.3	AF425606	NM_052840	CCDS10242|CCDS53956|CCDS53955	10893231	MGI:1923433	RGD:1310451	NA	612681	NA	NA	NA	NA	ENST00000287202.10|NM_052840.5	5	Y	0	13	Q96J87	CELF6_HUMAN	CUGBP Elav-like family member 6 (CELF-6) (Bruno-like protein 6) (CUG-BP- and ETR-3-like factor 6) (RNA-binding protein BRUNOL-6)	CELF6 BRUNOL6	481	50477	Nucleus {ECO:0000250}. Cytoplasm {ECO:0000250}.	35430	12.0598	18.2857	0.167423	0.362715	3.4	3.1	19.1
HGNC:1850	CELSR1	cadherin EGF LAG seven-pass G-type receptor 1	Pathway-annotated	22	22q13.31	ME2|HFMI2|FMI2|CDHF9|ADGRC1	flamingo homolog 2 (Drosophila)|adhesion G protein-coupled receptor C1	NA	cadherin, EGF LAG seven-pass G-type receptor 1, flamingo (Drosophila) homolog|cadherin, EGF LAG seven-pass G-type receptor 1	Adhesion G protein-coupled receptors, subfamily C|CELSR cadherins	913|1189	9620	ENSG00000075275	OTTHUMG00000150423	uc003bhw.1	AF231024	NM_014246	CCDS14076|CCDS93179	9339365	MGI:1100883	RGD:1560078	NA	604523	470064	NA	objectId:178	NA	ENST00000674500.2|NM_001378328.1	35	Y	2	55	Q9NYQ6	CELR1_HUMAN	Cadherin EGF LAG seven-pass G-type receptor 1 (Cadherin family member 9) (Flamingo homolog 2) (hFmi2)	CELSR1 CDHF9 FMI2	3014	329486	Cell membrane; Multi-pass membrane protein.	176786	7.66069	12.0923	1.3476	1.36365	17.2	16.5	16.5
HGNC:3231	CELSR2	cadherin EGF LAG seven-pass G-type receptor 2	Pathway-annotated	1	1p13.3	KIAA0279|MEGF3|Flamingo1|CDHF10|ADGRC2	adhesion G protein-coupled receptor C2|multiple EGF like domains 3	EGFL2	cadherin, EGF LAG seven-pass G-type receptor 2, flamingo (Drosophila) homolog|cadherin, EGF LAG seven-pass G-type receptor 2	Adhesion G protein-coupled receptors, subfamily C|CELSR cadherins	913|1189	1952	ENSG00000143126	OTTHUMG00000012003	uc001dxa.5	D87469	NM_001408	CCDS796	9693030|10907856	MGI:1858235	RGD:69237	NA	604265	NA	NA	objectId:179	NA	ENST00000271332.4|NM_001408.3	45	Y	2	71	Q9HCU4	CELR2_HUMAN	Cadherin EGF LAG seven-pass G-type receptor 2 (Cadherin family member 10) (Epidermal growth factor-like protein 2) (EGF-like protein 2) (Flamingo homolog 3) (Multiple epidermal growth factor-like domains protein 3) (Multiple EGF-like domains protein 3)	CELSR2 CDHF10 EGFL2 KIAA0279 MEGF3	2923	317453	Cell membrane; Multi-pass membrane protein.	26212	5.46144	12.44	-0.38546	-0.00772953	4.6	4	4.6
HGNC:3230	CELSR3	cadherin EGF LAG seven-pass G-type receptor 3	Pathway-annotated	3	3p21.31	MEGF2|HFMI1|FMI1|CDHF11|ADGRC3	flamingo homolog 1 (Drosophila)|adhesion G protein-coupled receptor C3|multiple EGF like domains 2	EGFL1	cadherin EGF LAG seven-pass G-type receptor 3, flamingo (Drosophila) homolog|cadherin, EGF LAG seven-pass G-type receptor 3	Adhesion G protein-coupled receptors, subfamily C|CELSR cadherins|MicroRNA protein coding host genes	913|1189|1691	1951	ENSG00000008300	OTTHUMG00000133544	uc003cul.4	AF231023	NM_001407	CCDS2775	9693030	MGI:1858236	RGD:621787	NA	604264	NA	NA	objectId:180	NA	ENST00000164024.5|NM_001407.3	20	Y	1	40	Q9NYQ7	CELR3_HUMAN	Cadherin EGF LAG seven-pass G-type receptor 3 (Cadherin family member 11) (Epidermal growth factor-like protein 1) (EGF-like protein 1) (Flamingo homolog 1) (hFmi1) (Multiple epidermal growth factor-like domains protein 2) (Multiple EGF-like domains protein 2)	CELSR3 CDHF11 EGFL1 FMI1 KIAA0812 MEGF2	3312	358185	Cell membrane; Multi-pass membrane protein.	26423	0.339574	0.343084	-0.0868042	-0.36212	0	0	0.1
HGNC:29213	CEMIP	cell migration inducing hyaluronidase 1	Pathway-annotated	15	15q25.1	IR2155535|TMEM2L|HYBID|CEMIP1	hyaluronan-binding protein involved in hyaluronan depolymerization	KIAA1199	KIAA1199|cell migration inducing protein, hyaluronan binding|cell migration inducing hyaluronan binding protein	Hyaluronidases	1448	57214	ENSG00000103888	OTTHUMG00000144184	NA	BC020256	NM_018689	CCDS10315	14577002|16157444|24573670	MGI:2443629	RGD:1305254	NA	608366	NA	NA	NA	NA	ENST00000394685.8|NM_001293298.2	60	Y	5	92	Q8WUJ3	CEMIP_HUMAN	Cell migration-inducing and hyaluronan-binding protein (EC 3.2.1.35) (Hyaluronan binding protein involved in hyaluronan depolymerization)	CEMIP HYBID KIAA1199	1361	152998	Nucleus. Cytoplasm. Endoplasmic reticulum. Cell membrane. Membrane, clathrin-coated pit. Secreted. Note=Retained in the endoplasmic reticulum (ER) in a HSPA5/BIP-dependent manner. Colocalized with clathrin heavy chain/CLTC in clathrin-coated vesicles. Strongly detected in the cytoplasm of breast carcinoma cells, whereas poorly detected in adjacent normal epithelial cells, stromal cells, or benign breast tissues. Localized in the nucleus and cytoplasm of colon adenocarcinomas.	172433	0.280537	0.288318	0.0361152	-0.277628	0.5	0.4	0.9
HGNC:11869	CEMIP2	cell migration inducing hyaluronidase 2	Pathway-annotated	9	9q21.13	NA	NA	TMEM2	transmembrane protein 2	Hyaluronidases	1448	23670	ENSG00000135048	OTTHUMG00000020000	uc011lsa.1	NA	NM_013390	CCDS6638|CCDS47979	28246172	MGI:1890373	RGD:1307941	NA	605835	NA	NA	NA	NA	ENST00000377044.9|NM_013390.3	30	Y	0	55	Q9UHN6	CEIP2_HUMAN	Inactive cell surface hyaluronidase CEMIP2 (Cell migration-inducing hyaluronidase 2) (Transmembrane protein 2)	CEMIP2 KIAA1412 TMEM2	1383	154374	Cell membrane {ECO:0000250|UniProtKB:Q5FWI3}; Single-pass type II membrane protein {ECO:0000250|UniProtKB:Q5FWI3}.	133324	8.69581	9.24242	-0.00385333	-0.25696	10.8	10	10
HGNC:32553	CEMP1	cementum protein 1	Pathway-annotated	16	16p13.3	CP-23	cementum protein-23	NA	NA	NA	NA	752014	ENSG00000205923	OTTHUMG00000177160	uc002cqr.3	AY584596	NM_001048212	CCDS42108	16263347	NA	NA	NA	611113	NA	NA	NA	NA	ENST00000567119.1|NM_001048212.3	1	Y	3	20	Q6PRD7	CEMP1_HUMAN	Cementoblastoma-derived protein 1 (Cementum protein 1) (Cementum protein 23) (CP-23)	CEMP1	247	25959	Cytoplasm {ECO:0000269|PubMed:16263347, ECO:0000269|PubMed:21465469}. Nucleus {ECO:0000269|PubMed:21465469}. Note=Localizes to the nucleus of some cementoblasts. {ECO:0000269|PubMed:21465469}.	1382	NA	NA	NA	NA	0.5	0.4	18.8
HGNC:30460	CENATAC	centrosomal AT-AC splicing factor	Pathway-annotated	11	11q23.3	DLNB14	NA	CCDC84	coiled-coil domain containing 84	NA	NA	338657	ENSG00000186166	OTTHUMG00000166348	uc001pul.5	AB094093	NM_198489	CCDS8405	31722219|34009673	MGI:2685960	RGD:1597440	NA	620142	NA	NA	NA	NA	ENST00000334418.6|NM_198489.3	10	Y	0	16	Q86UT8	CATAC_HUMAN	Centrosomal AT-AC splicing factor (Coiled-coil domain-containing protein 84)	CENATAC CCDC84 DLNB14	332	37974	Cytoplasm, cytoskeleton, microtubule organizing center, centrosome {ECO:0000269|PubMed:31722219}. Note=Localizes to the proximal end of the mother centriole. During the cell cycle, from G1 to metaphase, gradually accumulates on the centrosome and then decreased significantly upon entry into anaphase. {ECO:0000269|PubMed:31722219}.	17655	17.9112	25.6524	-0.555213	-0.0040016	1.3	1.3	15
HGNC:24153	CEND1	cell cycle exit and neuronal differentiation 1	Pathway-annotated	11	11p15.5	FLJ90066|BM88	NA	NA	NA	NA	NA	51286	ENSG00000184524	OTTHUMG00000133308	uc001lrh.2	AK074547	NM_016564	CCDS7714	11311134	MGI:1929898	RGD:1309401	NA	608213	NA	NA	NA	NA	ENST00000330106.5|NM_016564.4	8	Y	0	21	Q8N111	CEND_HUMAN	Cell cycle exit and neuronal differentiation protein 1 (BM88 antigen)	CEND1 BM88	149	14954	Membrane {ECO:0000305}; Single-pass type IV membrane protein {ECO:0000305}.	2998	0.637078	1.68209	-0.223345	-0.446872	0.2	0.2	1.1
HGNC:1851	CENPA	centromere protein A	Pathway-annotated	2	2p23.3	CENP-A|CenH3	centromere-specific histone|histone H3-like centromeric protein A	NA	centromere protein A (17kD)|centromere protein A, 17kDa	Constitutive centromere associated network|H3 histones	1576|1938	1058	ENSG00000115163	OTTHUMG00000097073	uc002rhr.4	U14518	NM_001809	CCDS1729|CCDS42662	3558482|9605877|12217960	MGI:88375	RGD:1563607	NA	117139	NA	NA	NA	NA	ENST00000335756.9|NM_001809.4	159	Y	24	175	P49450	CENPA_HUMAN	Histone H3-like centromeric protein A (Centromere autoantigen A) (Centromere protein A) (CENP-A)	CENPA	140	15991	Nucleus {ECO:0000269|PubMed:14667408, ECO:0000269|PubMed:25556658, ECO:0000269|PubMed:9024683}. Chromosome, centromere {ECO:0000269|PubMed:11756469, ECO:0000269|PubMed:15282608, ECO:0000269|PubMed:15475964, ECO:0000269|PubMed:15702419, ECO:0000269|PubMed:17651496, ECO:0000269|PubMed:18072184, ECO:0000269|PubMed:19114591, ECO:0000269|PubMed:20739937, ECO:0000269|PubMed:21743476, ECO:0000269|PubMed:23818633, ECO:0000269|PubMed:25556658, ECO:0000269|PubMed:27499292, ECO:0000269|PubMed:7962047, ECO:0000269|PubMed:9024683}. Note=Localizes exclusively to sites of kinetochore assembly in centromeres. Occupies a compact domain at the inner kinetochore plate stretching across 2 thirds of the length of the constriction but encompassing only one third of the constriction width and height (PubMed:19114591). Phosphorylation at Ser-68 during early mitosis abolishes association with chromatin and centromeres and results in dispersed nuclear location (PubMed:25556658). {ECO:0000269|PubMed:19114591, ECO:0000269|PubMed:25556658}.	36778	0.132841	0.0894162	0.108708	-0.238471	0	0	0.1
HGNC:1852	CENPB	centromere protein B	Pathway-annotated	20	20p13	NA	NA	NA	centromere protein B (80kD)|centromere protein B, 80kDa	Helix-turn-helix CENPB type domain containing|DNA transposon derived genes	533|1415	1059	ENSG00000125817	OTTHUMG00000031761	uc002wjk.3	X05299	NM_001810	CCDS13064	8406460|11884609	MGI:88376	RGD:1304794	NA	117140	NA	NA	NA	NA	ENST00000379751.5|NM_001810.6	18	Y	2	102	P07199	CENPB_HUMAN	Major centromere autoantigen B (Centromere protein B) (CENP-B)	CENPB	599	65171	Nucleus {ECO:0000255|PROSITE-ProRule:PRU00320, ECO:0000255|PROSITE-ProRule:PRU00583, ECO:0000269|PubMed:18072184}. Chromosome, centromere {ECO:0000269|PubMed:18072184}.	2889	32.9472	57.1531	-1.61668	-0.588014	16.8	15.5	39.3
HGNC:1854	CENPC	centromere protein C	Pathway-annotated	4	4q13.2	CENP-C|hcp-4|MIF2	NA	CENPC1	centromere protein C 1	Constitutive centromere associated network	1576	1060	ENSG00000145241	OTTHUMG00000160735	NA	M95724	NM_001362481	CCDS47063	7959789	MGI:99700	RGD:1303061	NA	117141	NA	NA	NA	NA	ENST00000273853.11|NM_001812.4	52	Y	21	85	Q03188	CENPC_HUMAN	Centromere protein C (CENP-C) (Centromere autoantigen C) (Centromere protein C 1) (CENP-C 1) (Interphase centromere complex protein 7)	CENPC CENPC1 ICEN7	943	106834	Nucleus {ECO:0000269|PubMed:17651496}. Chromosome, centromere, kinetochore {ECO:0000269|PubMed:17651496, ECO:0000269|PubMed:19482874, ECO:0000269|PubMed:21529714}. Chromosome, centromere {ECO:0000269|PubMed:9645950}. Note=Localizes exclusively in the kinetochore domain of centromeres. {ECO:0000269|PubMed:21529714}.	76741	3.08867	4.82935	-1.03549	-0.54617	2.1	2	2
HGNC:1856	CENPE	centromere protein E	Pathway-annotated	4	4q24	KIF10|PPP1R61	protein phosphatase 1, regulatory subunit 61	NA	centromere protein E (312kD)|centromere protein E, 312kDa	Kinesins|Protein phosphatase 1 regulatory subunits	622|694	1062	ENSG00000138778	OTTHUMG00000160980	uc003hxb.1	Z15005	NM_001286734	CCDS34042|CCDS68768	7851898	MGI:1098230	RGD:1307115	NA	117143	419081	NA	NA	NA	ENST00000265148.9|NM_001813.3	114	Y	29	117	Q02224	CENPE_HUMAN	Centromere-associated protein E (Centromere protein E) (CENP-E) (Kinesin-7) (Kinesin-related protein CENPE)	CENPE	2701	316415	Chromosome, centromere, kinetochore {ECO:0000269|PubMed:17535814, ECO:0000269|PubMed:18374647, ECO:0000269|PubMed:18460473, ECO:0000269|PubMed:25395579, ECO:0000269|PubMed:25918224, ECO:0000269|PubMed:9763420}. Cytoplasm, cytoskeleton, spindle {ECO:0000269|PubMed:9763420}. Chromosome, centromere {ECO:0000269|PubMed:26321640}. Note=Associates with kinetochores during congression (as early as prometaphase), relocates to the spindle midzone at anaphase, and is quantitatively discarded at the end of the cell division (By similarity). Recruited to the kinetochore in a SEPT7, CENPQ and TRAPPC12-dependent manner (PubMed:18460473, PubMed:25918224, PubMed:25395579). Recruited to the pericentromeric/centromeric regions of the chromosome in a CTCF-dependent manner (PubMed:26321640). {ECO:0000250|UniProtKB:Q6RT24, ECO:0000269|PubMed:18460473, ECO:0000269|PubMed:25395579, ECO:0000269|PubMed:25918224, ECO:0000269|PubMed:26321640}.	93096	0.110957	0.155891	0.0629339	-0.246187	0.2	0.2	0.2
HGNC:1857	CENPF	centromere protein F	Pathway-annotated	1	1q41	hcp-1	mitosin	NA	centromere protein F, 350/400kDa (mitosin)|centromere protein F, 350/400kDa	NA	NA	1063	ENSG00000117724	OTTHUMG00000036955	uc001hkm.4	U30872	NM_016343	CCDS31023	7904902|7851898	MGI:1313302	RGD:628667	NA	600236	448640	NA	NA	NA	ENST00000366955.8|NM_016343.4	136	Y	24	149	P49454	CENPF_HUMAN	Centromere protein F (CENP-F) (AH antigen) (Kinetochore protein CENPF) (Mitosin)	CENPF	3114	357527	Cytoplasm, perinuclear region. Nucleus matrix. Chromosome, centromere, kinetochore. Cytoplasm, cytoskeleton, spindle. Note=Relocalizes to the kinetochore/centromere (coronal surface of the outer plate) and the spindle during mitosis. Observed in nucleus during interphase but not in the nucleolus. At metaphase becomes localized to areas including kinetochore and mitotic apparatus as well as cytoplasm. By telophase, is concentrated within the intracellular bridge at either side of the mid-body.	61389	0.115741	0.152303	0.0450328	-0.265217	0.2	0.1	0.1
HGNC:17268	CENPH	centromere protein H	Pathway-annotated	5	5q13.2	NA	NA	NA	NA	Constitutive centromere associated network	1576	64946	ENSG00000153044	OTTHUMG00000097816	uc003jvp.3	AB035124	NM_022909	CCDS3998	11092768|15502821	MGI:1349448	RGD:1583506	NA	605607	NA	NA	NA	NA	ENST00000283006.7|NM_022909.4	44	Y	21	61	Q9H3R5	CENPH_HUMAN	Centromere protein H (CENP-H) (Interphase centromere complex protein 35)	CENPH ICEN35	247	28481	Nucleus. Chromosome, centromere, kinetochore. Note=Associates with active centromere-kinetochore complexes throughout the cell cycle. Colocalizes with inner kinetochore plate proteins CENPA and CENPC during both interphase and metaphase.	20783	1.47736	1.75383	-0.105758	-0.353178	1.4	1.3	1.5
HGNC:3968	CENPI	centromere protein I	Pathway-annotated	X	Xq22.1	LRPR1|CENP-I|Mis6	NA	FSHPRH1	FSH primary response (LRPR1, rat) homolog 1|FSH primary response (LRPR1 homolog, rat) 1	Constitutive centromere associated network	1576	2491	ENSG00000102384	OTTHUMG00000022018	uc065agi.1	X97249	NM_006733	CCDS83482|CCDS14479|CCDS94639	16622420	MGI:2147897	RGD:2631	Global Variome shared LOVD|https://databases.lovd.nl/shared/genes/CENPI	300065	NA	NA	NA	NA	ENST00000682095.1|NM_001386188.2	56	Y	21	41	Q92674	CENPI_HUMAN	Centromere protein I (CENP-I) (FSH primary response protein 1) (Follicle-stimulating hormone primary response protein) (Interphase centromere complex protein 19) (Leucine-rich primary response protein 1)	CENPI FSHPRH1 ICEN19 LRPR1	756	86720	Nucleus. Chromosome, centromere. Note=Localizes exclusively in the centromeres. The CENPA-CAD complex is probably recruited on centromeres by the CENPA-NAC complex.	67938	0.0992622	0.233556	-0.138266	-0.30628	0.4	0.4	0.4
HGNC:17272	CENPJ	centromere protein J	Pathway-annotated	13	13q12.12-q12.13	CPAP|BM032|LAP|LIP1|Sas-4|SASS4|SCKL4	centrosomal P4.1-associated protein|Seckel syndrome 4|Spindle assembly abnormal 4|LAG-3-associated protein	MCPH6	microcephaly, primary autosomal recessive 6	NA	NA	55835	ENSG00000151849	OTTHUMG00000016595	uc001upt.6	AF139625	NM_018451	CCDS9310	11003675|22699936	MGI:2684927	RGD:1310464	NA	609279	119336	NA	NA	NA	ENST00000381884.9|NM_018451.5	41	Y	23	98	Q9HC77	CENPJ_HUMAN	Centromere protein J (CENP-J) (Centrosomal P4.1-associated protein) (LAG-3-associated protein) (LYST-interacting protein 1)	CENPJ CPAP LAP LIP1	1338	153000	Cytoplasm, cytoskeleton, microtubule organizing center, centrosome {ECO:0000269|PubMed:11003675, ECO:0000269|PubMed:14654843, ECO:0000269|PubMed:20531387}. Cytoplasm, cytoskeleton, microtubule organizing center, centrosome, centriole {ECO:0000269|PubMed:17681131, ECO:0000269|PubMed:20531387, ECO:0000269|PubMed:22020124}. Note=Localized within the center of microtubule asters (PubMed:11003675). During centriole biogenesis, it is concentrated within the proximal lumen of both parental centrioles and procentrioles (PubMed:17681131). {ECO:0000269|PubMed:11003675, ECO:0000269|PubMed:17681131}.	40610	1.67276	2.51522	-0.605093	-0.591291	0.7	0.6	1.2
HGNC:29479	CENPK	centromere protein K	Pathway-annotated	5	5q12.3	FKSG14|SOLT|CENP-K	NA	NA	NA	Constitutive centromere associated network	1576	64105	ENSG00000123219	OTTHUMG00000131227	uc003jts.4	BC008504	NM_022145	CCDS87299|CCDS3984	8950979	MGI:1926210	RGD:1310461	NA	611502	NA	NA	NA	NA	ENST00000396679.6|NM_022145.5	65	Y	21	35	Q9BS16	CENPK_HUMAN	Centromere protein K (CENP-K) (Interphase centromere complex protein 37) (Protein AF-5alpha) (p33)	CENPK ICEN37 FKSG14	269	31655	Nucleus. Chromosome, centromere. Chromosome, centromere, kinetochore. Note=Localizes exclusively in the centromeres. The CENPA-CAD complex is probably recruited on centromeres by the CENPA-NAC complex.	45402	0.270401	0.520024	0.0175486	-0.218065	0.8	0.8	0.8
HGNC:17879	CENPL	centromere protein L	Pathway-annotated	1	1q25.1	dJ383J4.3|FLJ31044	NA	C1orf155	chromosome 1 open reading frame 155	Constitutive centromere associated network	1576	91687	ENSG00000120334	OTTHUMG00000034802	uc001gjf.5	BC033154|BC019022|AK055606	NM_033319	CCDS44277|CCDS30938	16622420|16622419	MGI:1917704	RGD:1311868	NA	611503	NA	NA	NA	NA	ENST00000682279.1|NM_001387287.1	51	Y	21	27	Q8N0S6	CENPL_HUMAN	Centromere protein L (CENP-L) (Interphase centromere complex protein 33)	CENPL C1orf155 ICEN33	344	38998	Nucleus {ECO:0000269|PubMed:16716197}. Chromosome, centromere {ECO:0000269|PubMed:16716197}. Note=Localizes exclusively in the centromeres. The CENPA-CAD complex is probably recruited on centromeres by the CENPA-NAC complex.	25333	0.590544	0.588846	-0.459263	-0.618627	1.5	1.4	1.4
HGNC:18352	CENPM	centromere protein M	Pathway-annotated	22	22q13.2	Pane1|CENP-M|MGC861	NA	C22orf18	chromosome 22 open reading frame 18	Minor histocompatibility antigens|Constitutive centromere associated network	870|1576	79019	ENSG00000100162	OTTHUMG00000151277	uc003bbn.4	BC000705	NM_024053	CCDS46720|CCDS77681|CCDS77683|CCDS14025|CCDS46719|CCDS77682	16622420|16622419	MGI:1913820	RGD:1307309	NA	610152	NA	NA	NA	NA	ENST00000215980.10|NM_024053.5	70	Y	21	42	Q9NSP4	CENPM_HUMAN	Centromere protein M (CENP-M) (Interphase centromere complex protein 39) (Proliferation-associated nuclear element protein 1)	CENPM C22orf18 ICEN39 PANE1	180	19737	Nucleus. Cytoplasm. Chromosome, centromere, kinetochore. Note=Nuclear in non-confluent cells and cytoplasmic in confluent or dividing cells (By similarity). Localizes in the kinetochore domain of centromeres. {ECO:0000250}.	8415	0.841255	0.92279	0.141711	-0.198389	0.2	0.2	2.2
HGNC:30873	CENPN	centromere protein N	Pathway-annotated	16	16q23.2	FLJ13607|FLJ22660|BM039	NA	C16orf60	chromosome 16 open reading frame 60	Constitutive centromere associated network	1576	55839	ENSG00000166451	OTTHUMG00000137628	uc002ffx.3	AK026313	NM_018455	CCDS58482|CCDS10931|CCDS42200|CCDS58483|CCDS42199	16622419	MGI:1919405	RGD:1310953	NA	611509	NA	NA	NA	NA	ENST00000305850.10|NM_001100624.3	76	Y	21	34	Q96H22	CENPN_HUMAN	Centromere protein N (CENP-N) (Interphase centromere complex protein 32)	CENPN C16orf60 ICEN32 BM-309	339	39555	Nucleus. Chromosome, centromere, kinetochore. Note=Localizes exclusively in the kinetochore domain of centromeres. Kinetochore-bound levels decrease when cells enter mitosis and increase again when cells exit mitosis.	26562	1.05634	1.37437	-0.166543	-0.315508	5.4	5.2	5.2
HGNC:28152	CENPO	centromere protein O	Pathway-annotated	2	2p23.3	MGC11266|CENP-O	NA	NA	NA	Constitutive centromere associated network	1576	79172	ENSG00000138092	OTTHUMG00000125525	uc061hdm.1	AK027859	NM_024322	CCDS56113|CCDS1714	16622420|16622419	MGI:1923800	RGD:1590328	NA	611504	NA	NA	NA	NA	ENST00000380834.7|NM_001322101.2	34	Y	21	40	Q9BU64	CENPO_HUMAN	Centromere protein O (CENP-O) (Interphase centromere complex protein 36)	CENPO ICEN36 MCM21R	300	33786	Nucleus. Chromosome, centromere. Chromosome, centromere, kinetochore. Note=The CENPA-CAD complex is probably recruited on centromeres by the CENPA-NAC complex.	29240	2.4193	3.45624	-0.925104	-0.677069	2	1.8	2.8
HGNC:32933	CENPP	centromere protein P	Pathway-annotated	9	9q22.31	RP11-19J3.3|CENP-P	NA	NA	NA	Constitutive centromere associated network	1576	401541	ENSG00000188312	OTTHUMG00000020228	uc004arz.5	AK091247	NM_001012267	CCDS35063|CCDS69618	16622419|16622420	MGI:1913586	RGD:1589530	NA	611505	NA	NA	NA	NA	ENST00000375587.8|NM_001012267.3	32	Y	21	29	Q6IPU0	CENPP_HUMAN	Centromere protein P (CENP-P)	CENPP	288	33165	Nucleus {ECO:0000269|PubMed:16622420}. Chromosome, centromere {ECO:0000269|PubMed:16622420}. Note=Localizes exclusively in the centromeres. The CENPA-CAD complex is probably recruited on centromeres by the CENPA-NAC complex.	294576	0.590455	0.627691	-0.761948	-0.802858	2.1	1.9	1.9
HGNC:21347	CENPQ	centromere protein Q	Pathway-annotated	6	6p12.3	FLJ10545|CENP-Q	NA	C6orf139	chromosome 6 open reading frame 139	Constitutive centromere associated network	1576	55166	ENSG00000031691	OTTHUMG00000014815	uc003ozh.2	AK001407	NM_018132	CCDS4925	16622420|16622419	MGI:1933744	RGD:1359451	NA	611506	NA	NA	NA	NA	ENST00000335783.4|NM_018132.4	49	Y	21	27	Q7L2Z9	CENPQ_HUMAN	Centromere protein Q (CENP-Q)	CENPQ C6orf139	268	30595	Nucleus {ECO:0000269|PubMed:16622420}. Chromosome, centromere {ECO:0000269|PubMed:16622420}. Note=Localizes exclusively in the centromeres. The CENPA-CAD complex is probably recruited on centromeres by the CENPA-NAC complex.	29737	2.04075	2.37612	-1.13982	-0.973121	3.8	3.6	3.6
HGNC:23163	CENPS	centromere protein S	Pathway-annotated	1	1p36.22	CENP-S|FAAP16	NA	APITD1|MHF1	apoptosis-inducing, TAF9-like domain 1|FANCM associated histone fold protein 1	Constitutive centromere associated network	1576	378708	ENSG00000175279	OTTHUMG00000059085	uc001are.4	BC029430	NM_199294	NA	15328517|24522885|25038251	MGI:1917178	RGD:5128728	NA	609130	NA	NA	NA	NA	ENST00000309048.8|NM_199294.3	55	Y	26	37	Q8N2Z9	CENPS_HUMAN	Centromere protein S (CENP-S) (Apoptosis-inducing TAF9-like domain-containing protein 1) (FANCM-associated histone fold protein 1) (FANCM-interacting histone fold protein 1) (Fanconi anemia-associated polypeptide of 16 kDa)	CENPS APITD1 FAAP16 MHF1	138	15893	Nucleus {ECO:0000269|PubMed:19620631, ECO:0000269|PubMed:20347428, ECO:0000269|PubMed:24522885}. Chromosome, centromere {ECO:0000269|PubMed:19620631, ECO:0000269|PubMed:24522885}. Chromosome, centromere, kinetochore {ECO:0000269|PubMed:19620631}. Note=Assembly of CENPS and CENPX and its partner subunits CENPT and CENPW at centromeres occurs through a dynamic exchange mechanism. Although exchange is continuous in the cell cycle, de novo assembly starts principally during mid-late S phase and is complete by G2. CENPS is more stably bound at the kinetochore than CENPX (PubMed:19620631, PubMed:24522885). During S phase, rapidly recruited to DNA interstrand cross-links that block replication (PubMed:20347428). Recruited to DNA damage sites about 20 minutes following UV irradiation, reaching a plateau after approximately 40 minutes (PubMed:24522885). {ECO:0000269|PubMed:19620631, ECO:0000269|PubMed:20347428, ECO:0000269|PubMed:24522885}.	12375	17.4277	20.7927	0.935057	0.548055	27.3	26.9	26.9
HGNC:25787	CENPT	centromere protein T	Pathway-annotated	16	16q22.1	FLJ13111|CENP-T	NA	C16orf56	chromosome 16 open reading frame 56	Constitutive centromere associated network	1576	80152	ENSG00000102901	OTTHUMG00000173071	uc002eun.4	AK056097	NM_025082	CCDS42182	16622420|16622419|22561346	MGI:2443939	RGD:1309383	NA	611510	NA	NA	NA	NA	ENST00000562787.6|NM_025082.4	32	Y	21	50	Q96BT3	CENPT_HUMAN	Centromere protein T (CENP-T) (Interphase centromere complex protein 22)	CENPT C16orf56 ICEN22	561	60423	Nucleus. Chromosome, centromere {ECO:0000269|PubMed:16716197, ECO:0000269|PubMed:19070575, ECO:0000269|PubMed:19412974}. Chromosome, centromere, kinetochore {ECO:0000269|PubMed:19412974}. Note=Constitutively localizes to centromeres throughout the cell cycle, and to kinetochores during mitosis. Localizes to the inner kinetochore, and may connect it to the outer kinetochore via its N-terminus. {ECO:0000269|PubMed:19412974}.	19654	25.1269	30.2921	-0.618186	-0.551399	2.2	2	6.1
HGNC:21348	CENPU	centromere protein U	Pathway-annotated	4	4q35.1	CENP-U|KLIP1|CENP-50|PBIP1	polo-box-interacting protein 1	MLF1IP	MLF1 interacting protein	Constitutive centromere associated network	1576	79682	ENSG00000151725	OTTHUMG00000160499	NA	AK027121|AF516710	NM_024629	CCDS3838	15116101|16622420|16622419	MGI:1919126	RGD:1562566	NA	611511	NA	NA	NA	NA	ENST00000281453.10|NM_024629.4	83	Y	22	65	Q71F23	CENPU_HUMAN	Centromere protein U (CENP-U) (Centromere protein of 50 kDa) (CENP-50) (Interphase centromere complex protein 24) (KSHV latent nuclear antigen-interacting protein 1) (MLF1-interacting protein) (Polo-box-interacting protein 1)	CENPU ICEN24 KLIP1 MLF1IP PBIP1	418	47522	Cytoplasm. Nucleus. Chromosome, centromere, kinetochore. Note=Localizes in the kinetochore domain of centromeres. Colocalizes with PLK1 at the interzone between the inner and the outer kinetochore plates.	40045	0.786278	1.28646	0.108404	-0.203852	0.7	0.7	0.7
HGNC:29920	CENPV	centromere protein V	Pathway-annotated	17	17p11.2	p30|CENP-V	NA	PRR6	proline rich 6	NA	NA	201161	ENSG00000166582	OTTHUMG00000059345	uc002gpw.4	AF514992	NM_181716	CCDS32575	12196509|18772885	MGI:1920389	RGD:1565681	NA	608139	NA	NA	NA	NA	ENST00000299736.5|NM_181716.3	38	Y	0	59	Q7Z7K6	CENPV_HUMAN	Centromere protein V (CENP-V) (Nuclear protein p30) (Proline-rich protein 6)	CENPV PRR6	275	29946	Chromosome, centromere, kinetochore {ECO:0000269|PubMed:18772885}. Nucleus {ECO:0000269|PubMed:12196509}. Cytoplasm, cytoskeleton, spindle {ECO:0000269|PubMed:18772885}. Note=Enriched at the nuclear periphery and around the nucleolus (PubMed:12196509). In mitotic cells, localizes to kinetochores from prometaphase to metaphase (PubMed:18772885). At anaphase onset, transfers to the spindle midzone and then to the mid-body in telophase and cytokinesis (PubMed:18772885).	11122	6.33962	10.4402	-0.899613	-0.380086	3.5	3.4	3.4
HGNC:31851	CENPVL1	centromere protein V like 1	Pathway-annotated	X	Xp11.22	PRR6L1	proline rich 6-like 1	CENPVP1	centromere protein V pseudogene 1	NA	NA	389857	ENSG00000223591	OTTHUMG00000021539	uc284rbl.1	AY730278	NM_001355277	CCDS87745	27250503	NA	NA	NA	NA	NA	NA	NA	NA	ENST00000602548.2|NM_001355277.1	NA	Y	0	2	A0A0U1RR11	CENL1_HUMAN	Centromere protein V-like protein 1 (Centromere protein V pseudogene 1)	CENPVL1 CENPVP1	272	29887	NA	1619	0	0	0.207795	-0.160761	0	0	0
HGNC:43879	CENPVL2	centromere protein V like 2	Pathway-annotated	X	Xp11.22	NA	NA	CENPVP2	centromere protein V pseudogene 2	NA	NA	441495	ENSG00000283093	OTTHUMG00000191517	NA	NA	NM_001355278	CCDS87744	27250503	NA	NA	NA	NA	NA	NA	NA	NA	ENST00000634648.1|NM_001355278.1	NA	Y	0	1	P0DPI3	CENL2_HUMAN	Centromere protein V-like protein 2 (Centromere protein V pseudogene 2)	CENPVL2 CENPVP2	272	29887	NA	1619	0	0	0.209819	-0.159375	0	0	0
HGNC:43880	CENPVL3	centromere protein V like 3	Pathway-annotated	X	Xp11.22	NA	NA	CENPVP3	centromere protein V pseudogene 3	NA	NA	347549	ENSG00000224109	OTTHUMG00000021534	uc284rbj.1	NA	NM_001355276	CCDS87743	27250503	MGI:1920389	NA	NA	NA	NA	NA	NA	NA	ENST00000417339.4|NM_001355276.2	2	Y	0	1	A0A0U1RRI6	CENL3_HUMAN	Centromere protein V-like protein 3 (Centromere protein V pseudogene 3)	CENPVL3 CENPVP3	272	29865	NA	1892	0	0	0.0258998	-0.285292	0	0	0
HGNC:21488	CENPW	centromere protein W	Pathway-annotated	6	6q22.32	CUG2	cancer-upregulated gene 2	C6orf173	chromosome 6 open reading frame 173	Constitutive centromere associated network	1576	387103	ENSG00000203760	OTTHUMG00000015518	uc003qao.5	BC039556	NM_001012507	CCDS34529|CCDS69196|CCDS75516	17610844|19070575	MGI:1913561	RGD:1593465	NA	611264	NA	NA	NA	NA	ENST00000368328.5|NM_001012507.4	28	Y	4	53	Q5EE01	CENPW_HUMAN	Centromere protein W (CENP-W) (Cancer-up-regulated gene 2 protein)	CENPW C6orf173 CUG2	88	10061	Nucleus {ECO:0000269|PubMed:17610844}. Chromosome, centromere {ECO:0000269|PubMed:19070575, ECO:0000269|PubMed:19533040, ECO:0000269|PubMed:22304917}. Chromosome, centromere, kinetochore {ECO:0000269|PubMed:19070575, ECO:0000269|PubMed:22304917}. Nucleus matrix {ECO:0000269|PubMed:22002061}. Nucleus, nucleolus {ECO:0000269|PubMed:22002061}. Note=Constitutively localizes to centromeres throughout the cell cycle, and to the inner kinetochore during mitosis. {ECO:0000250|UniProtKB:P0DJH6}.	8760	1.8303	3.30421	-0.302077	-0.380328	1.4	1.4	3.3
HGNC:11422	CENPX	centromere protein X	Pathway-annotated	17	17q25.3	MGC14480|FAAP10|CENP-X	NA	STRA13|MHF2	stimulated by retinoic acid 13 homolog (mouse)|stimulated by retinoic acid 13|FANCM associated histone fold protein 2	Constitutive centromere associated network	1576	201254	ENSG00000169689	OTTHUMG00000132129	uc031rey.2	BC009571	NM_144998	CCDS82223|CCDS32772|CCDS59302|CCDS59303	24522885|25038251	MGI:894324	RGD:1590057	NA	615128	NA	NA	NA	NA	ENST00000392359.8|NM_001271006.2	41	Y	8	29	A8MT69	CENPX_HUMAN	Centromere protein X (CENP-X) (FANCM-associated histone fold protein 2) (FANCM-interacting histone fold protein 2) (Fanconi anemia-associated polypeptide of 10 kDa) (Retinoic acid-inducible gene D9 protein homolog) (Stimulated by retinoic acid gene 13 protein homolog)	CENPX FAAP10 MHF2 STRA13	81	8959	Nucleus {ECO:0000269|PubMed:19620631, ECO:0000269|PubMed:24522885}. Chromosome, centromere {ECO:0000269|PubMed:19620631, ECO:0000269|PubMed:24522885}. Chromosome, centromere, kinetochore {ECO:0000269|PubMed:19620631, ECO:0000269|PubMed:24522885}. Note=Assembly of CENPS and CENPX and its partner subunits CENPT and CENPW at centromeres occurs through a dynamic exchange mechanism. Although exchange is continuous in the cell cycle, de novo assembly starts principally during mid-late S phase and is complete by G2. CENPX being less stably bound at the kinetochore than CENPS. {ECO:0000269|PubMed:19620631, ECO:0000269|PubMed:24522885}.	5405	28.3499	34.082	-0.599443	-0.32737	21.7	20.9	44.6
HGNC:25024	CEP15	centrosomal protein 15	Pathway-annotated	3	3p14.2	HT021	NA	C3orf14	chromosome 3 open reading frame 14	NA	NA	57415	ENSG00000114405	OTTHUMG00000158704	uc010hnq.4	AF236158	NM_020685	CCDS2896	21156036	MGI:1917937	RGD:1306063	NA	NA	NA	NA	NA	NA	ENST00000462069.6|NM_001291941.3	31	N	16	10	Q9HBI5	CEP15_HUMAN	Centrosomal protein 15 (Centrosomal protein 15 kDa)	CEP15 C3orf14 HT021	128	15007	Cell projection, cilium {ECO:0000305}. Note=Locates at ciliary distal appendages. {ECO:0000305}.	17198	2.20859	2.97052	-0.489651	-0.509684	10.1	9.8	14.6
HGNC:28209	CEP19	centrosomal protein 19	Pathway-annotated	3	3q29	MGC14126	NA	C3orf34	chromosome 3 open reading frame 34|centrosomal protein 19kDa	NA	NA	84984	ENSG00000174007	OTTHUMG00000153933	uc011btw.3	BC007827	NM_032898	CCDS93445|CCDS43193	21399614	MGI:1914244	RGD:621352	NA	615586	400633	NA	NA	NA	ENST00000409690.5|NM_032898.5	21	Y	20	22	Q96LK0	CEP19_HUMAN	Centrosomal protein of 19 kDa (Cep19)	CEP19 C3orf34 HSD5	163	19166	Cytoplasm, cytoskeleton, microtubule organizing center, centrosome, centriole {ECO:0000269|PubMed:21399614, ECO:0000269|PubMed:28428259, ECO:0000269|PubMed:28625565, ECO:0000269|PubMed:28659385}. Cytoplasm, cytoskeleton, spindle pole {ECO:0000269|PubMed:21399614}. Cytoplasm, cytoskeleton, cilium basal body {ECO:0000269|PubMed:24268657, ECO:0000269|PubMed:28428259, ECO:0000269|PubMed:28625565, ECO:0000269|PubMed:28659385}. Note=Associates with the mother centriole in early interphase. Localizes to spindle poles during mitosis, and to distinct foci oriented towards the midbody at telophase (PubMed:21399614). Localizes slightly apical to the subdistal appendage on the mother centriole, but below the distal appendage (PubMed:28625565, PubMed:28659385). {ECO:0000269|PubMed:21399614, ECO:0000269|PubMed:28625565}.	5973	1.96105	2.55039	-0.396314	-0.395014	2.7	2.5	2.5
HGNC:26435	CEP20	centrosomal protein 20	Pathway-annotated	16	16p13.11	DKFZp686N1651|FLJ31153|PHSECRG2|FOR20	pluripotent embryonic stem cell-related protein|FOP-related protein of 20 kDa	C16orf63|FOPNL	chromosome 16 open reading frame 63|FGFR1OP N-terminal like	NA	NA	123811	ENSG00000133393	OTTHUMG00000129923	uc002dec.2	AL832498	NM_144600	CCDS76829|CCDS10567|CCDS76833|CCDS76830|CCDS76831|CCDS76832	20551181	MGI:1913336	RGD:1305823	NA	617149	NA	NA	NA	NA	ENST00000255759.11|NM_144600.4	12	Y	1	24	Q96NB1	CEP20_HUMAN	Centrosomal protein 20 (FGFR1OP N-terminal-like protein) (FOP-related protein of 20 kDa) (LisH domain-containing protein FOPNL)	CEP20 C16orf63 FOPNL FOR20 PHSECRG2	174	19778	Cytoplasm, cytoskeleton, microtubule organizing center, centrosome, centriole {ECO:0000269|PubMed:26643951}. Cell projection, cilium {ECO:0000250}. Cytoplasm, cytoskeleton, cilium basal body {ECO:0000250}. Cytoplasm, cytoskeleton, microtubule organizing center, centrosome {ECO:0000269|PubMed:20551181, ECO:0000269|PubMed:24018379}. Cytoplasmic granule {ECO:0000269|PubMed:20551181}. Cytoplasm, cytoskeleton, microtubule organizing center, centrosome, centriolar satellite {ECO:0000269|PubMed:20551181, ECO:0000269|PubMed:26643951}. Note=Localizes to the centrosome throughout cell cycle progression (PubMed:24018379). Localization to centrioles and pericentriolar satellites may be mediated by KIAA0753/OFIP (PubMed:26643951). {ECO:0000269|PubMed:24018379, ECO:0000269|PubMed:26643951}.	22906	15.5539	22.6371	-1.02741	-0.20107	12.5	12.5	16.9
HGNC:12370	CEP41	centrosomal protein 41	Pathway-annotated	7	7q32.2	DKFZp762H1311|FLJ22445|JBTS15	NA	TSGA14	testis specific, 14|centrosomal protein 41kDa	NA	NA	95681	ENSG00000106477	OTTHUMG00000157823	uc003vpz.5	AJ278890	NM_018718	CCDS5821|CCDS59080|CCDS59079|CCDS59078	14654843|22246503	MGI:1891414	RGD:1562034	NA	610523	292992	NA	NA	NA	ENST00000223208.10|NM_018718.3	37	Y	18	32	Q9BYV8	CEP41_HUMAN	Centrosomal protein of 41 kDa (Cep41) (Testis-specific gene A14 protein)	CEP41 TSGA14	373	41368	Cytoplasm, cytoskeleton, microtubule organizing center, centrosome {ECO:0000269|PubMed:14654843}. Cell projection, cilium. Cytoplasm, cytoskeleton, cilium basal body. Note=Localizes mainly to the cilium basal body and in primary cilia.	48662	0.945719	2.17474	-0.417634	-0.156711	3.4	3.2	3.2
HGNC:17012	CEP43	centrosomal protein 43	Pathway-annotated	6	6q27	FOP	NA	FGFR1OP	FGFR1 oncogene partner	NA	NA	11116	ENSG00000213066	OTTHUMG00000016011	uc003qvj.5	Y18046	NM_007045	CCDS5297|CCDS5296|CCDS75550	9949182|10373756	MGI:1922546	RGD:1583370	NA	605392	NA	NA	NA	NA	ENST00000366847.9|NM_007045.4	49	Y	24	72	O95684	CEP43_HUMAN	Centrosomal protein 43 (FGFR1 oncogene partner)	CEP43 FGFR1OP FOP	399	43065	Cytoplasm, cytoskeleton, microtubule organizing center, centrosome {ECO:0000269|PubMed:14654843, ECO:0000269|PubMed:16314388, ECO:0000269|PubMed:16690081, ECO:0000269|PubMed:28659385}. Cytoplasm, cytoskeleton, microtubule organizing center, centrosome, centriole {ECO:0000269|PubMed:28428259, ECO:0000269|PubMed:28625565, ECO:0000269|PubMed:28659385}. Cytoplasm, cytoskeleton, cilium basal body {ECO:0000269|PubMed:28659385}. Note=Associated with gamma-tubulin (PubMed:16314388). Localizes on both mother and daughter centrioles (PubMed:28625565, PubMed:28428259). Localizes to an axial position on the mother centriole (PubMed:28625565). Localizes to the distal end of the centriole partly on the subdistal appendage region (PubMed:28659385). {ECO:0000269|PubMed:16314388, ECO:0000269|PubMed:28428259, ECO:0000269|PubMed:28625565, ECO:0000269|PubMed:28659385}.	53544	2.04394	3.11415	-0.399262	-0.209101	7.1	6.9	10.9
HGNC:29356	CEP44	centrosomal protein 44	Pathway-annotated	4	4q34.1	NA	NA	KIAA1712	KIAA1712|centrosomal protein 44kDa	NA	NA	80817	ENSG00000164118	OTTHUMG00000160752	uc063bbf.1	AB051499	NM_030633	CCDS47163|CCDS34106	21399614	MGI:3525111	RGD:1308517	NA	620217	NA	NA	NA	NA	ENST00000503780.6|NM_001040157.3	9	Y	1	36	Q9C0F1	CEP44_HUMAN	Centrosomal protein of 44 kDa (Cep44) (HBV PreS1-transactivated protein 3) (PS1TP3)	CEP44 KIAA1712	390	44140	Cytoplasm, cytoskeleton, microtubule organizing center, centrosome {ECO:0000269|PubMed:21399614, ECO:0000269|PubMed:31974111}. Cytoplasm, cytoskeleton, microtubule organizing center, centrosome, centriole {ECO:0000269|PubMed:31974111, ECO:0000269|PubMed:32060285}. Cytoplasm, cytoskeleton, spindle pole {ECO:0000269|PubMed:21399614}. Midbody {ECO:0000269|PubMed:21399614}. Note=Localizes to the proximal end of mother and daughter centrioles. {ECO:0000269|PubMed:31974111, ECO:0000269|PubMed:32060285}.	49650	3.15377	3.93746	-1.16214	-0.875353	6.1	5.7	5.7
HGNC:1161	CEP55	centrosomal protein 55	Pathway-annotated	10	10q23.33	FLJ10540|CT111	cancer/testis antigen 111	C10orf3	chromosome 10 open reading frame 3|centrosomal protein 55kDa	NA	NA	55165	ENSG00000138180	OTTHUMG00000018774	uc001kiq.4	AK001402	NM_018131	CCDS7428	16198290|30622327	MGI:1921357	RGD:1305340	NA	610000	NA	NA	NA	NA	ENST00000371485.8|NM_018131.5	73	Y	0	161	Q53EZ4	CEP55_HUMAN	Centrosomal protein of 55 kDa (Cep55) (Up-regulated in colon cancer 6)	CEP55 C10orf3 URCC6	464	54178	Cytoplasm {ECO:0000269|PubMed:28264986}. Cytoplasm, cytoskeleton, microtubule organizing center, centrosome, centriole {ECO:0000269|PubMed:16198290}. Cytoplasm, cytoskeleton, microtubule organizing center, centrosome {ECO:0000269|PubMed:16198290}. Cleavage furrow {ECO:0000269|PubMed:16198290}. Midbody, Midbody ring {ECO:0000269|PubMed:16198290, ECO:0000269|PubMed:17853893, ECO:0000269|PubMed:18641129, ECO:0000269|PubMed:21310966, ECO:0000269|PubMed:28264986}. Note=Present at the centrosomes at interphase. A small portion is associated preferentially with the mother centriole, whereas the majority localizes to the pericentriolar material. During mitosis, loses affinity for the centrosome at the onset of prophase and diffuses throughout the cell. This dissociation from the centrosome is phosphorylation-dependent. May remain localized at the centrosome during mitosis in certain cell types. Appears at the cleavage furrow in late anaphase and in the midbody in cytokinesis. {ECO:0000269|PubMed:16198290}.	32480	0.104682	0.14501	0.0831271	-0.241125	0.3	0.3	0.3
HGNC:30794	CEP57	centrosomal protein 57	Pathway-annotated	11	11q21	Translokin|TSP57|KIAA0092	NA	NA	centrosomal protein 57kDa	NA	NA	9702	ENSG00000166037	OTTHUMG00000167740	uc001pfp.2	D42054	NM_014679	CCDS86240|CCDS58166|CCDS58167|CCDS8304	7788527	MGI:1915551	RGD:1309884	LRG_526|http://ftp.ebi.ac.uk/pub/databases/lrgex/LRG_526.xml	607951	270019	NA	NA	NA	ENST00000325542.10|NM_014679.5	58	Y	16	56	Q86XR8	CEP57_HUMAN	Centrosomal protein of 57 kDa (Cep57) (FGF2-interacting protein) (Testis-specific protein 57) (Translokin)	CEP57 KIAA0092 TSP57	500	57089	Nucleus {ECO:0000250}. Cytoplasm. Cytoplasm, cytoskeleton, microtubule organizing center, centrosome {ECO:0000269|PubMed:14654843}.	42728	8.5573	9.71076	-0.886152	-0.779705	15.8	15.2	15.2
HGNC:21561	CEP57L1	centrosomal protein 57 like 1	Pathway-annotated	6	6q21	bA487F23.2|MGC21731	NA	C6orf182	chromosome 6 open reading frame 182|centrosomal protein 57kDa-like 1	NA	NA	285753	ENSG00000183137	OTTHUMG00000015336	uc063qnc.1	AK092723	NM_173830	CCDS87428|CCDS64491|CCDS87427|CCDS87429|CCDS5071	26561035|33492359	MGI:1915511	RGD:1311358	NA	NA	NA	NA	NA	NA	ENST00000517392.6|NM_001271852.3	7	Y	0	31	Q8IYX8	CE57L_HUMAN	Centrosomal protein CEP57L1 (Centrosomal protein 57kDa-like protein 1) (Centrosomal protein of 57 kDa-related protein) (Cep57R) (Cep57-related protein)	CEP57L1 C6orf182 CEP57R	460	53649	Cytoplasm, cytoskeleton, microtubule organizing center, centrosome {ECO:0000269|PubMed:14654843}.	79308	1.63653	1.71956	-0.589532	-0.656068	7.9	7.7	7.7
HGNC:25815	CEP63	centrosomal protein 63	Pathway-annotated	3	3q22.2	FLJ13386	NA	NA	centrosomal protein 63kDa	NA	NA	80254	ENSG00000182923	OTTHUMG00000159725	uc003eqo.2	AK056465	NM_025180	CCDS43154|CCDS3086|CCDS43153|CCDS93389|CCDS93392|CCDS93388|CCDS43152	14654843|24240477	MGI:2158560	RGD:1561183	NA	614724	292102	NA	NA	NA	ENST00000675561.1|NM_001353108.3	25	Y	17	68	Q96MT8	CEP63_HUMAN	Centrosomal protein of 63 kDa (Cep63)	CEP63	703	81344	Cytoplasm, cytoskeleton, microtubule organizing center, centrosome {ECO:0000269|PubMed:14654843, ECO:0000269|PubMed:26297806, ECO:0000269|PubMed:32402286, ECO:0000269|PubMed:35793002}. Cytoplasm, cytoskeleton, microtubule organizing center, centrosome, centriole {ECO:0000269|PubMed:21983783, ECO:0000269|PubMed:26297806, ECO:0000269|PubMed:32402286}. Cytoplasm, cytoskeleton, microtubule organizing center, centrosome, centriolar satellite {ECO:0000269|PubMed:24613305, ECO:0000269|PubMed:32402286}. Note=Colocalizes with CDK5RAP2, CEP152 and WDR62 in a discrete ring around the proximal end of the parental centriole. At this site, a cohesive structure is predicted to engage parental centrioles and procentrioles. {ECO:0000269|PubMed:21983783, ECO:0000269|PubMed:26297806, ECO:0000269|PubMed:32402286}.	102090	4.45911	9.0483	-1.35666	-0.144858	14.6	13.8	15.6
HGNC:29076	CEP68	centrosomal protein 68	Pathway-annotated	2	2p14	NA	NA	KIAA0582	KIAA0582|centrosomal protein 68kDa	NA	NA	23177	ENSG00000011523	OTTHUMG00000129538	uc002sdl.5	BC004873	NM_015147	CCDS82457|CCDS1880|CCDS92772	9628581|9847074|14654843	MGI:2667663	RGD:1309101	NA	616889	NA	NA	NA	NA	ENST00000377990.7|NM_015147.3	32	Y	0	39	Q76N32	CEP68_HUMAN	Centrosomal protein of 68 kDa (Cep68)	CEP68 KIAA0582	757	81102	Cytoplasm, cytoskeleton, microtubule organizing center, centrosome {ECO:0000269|PubMed:14654843, ECO:0000269|PubMed:18042621, ECO:0000269|PubMed:25503564, ECO:0000269|PubMed:25704143, ECO:0000269|PubMed:31974111}. Note=Localizes to thin fibers protruding away from the proximal ends of the two centrioles. Dissociates from interphase centrosomes at the onset of mitosis. {ECO:0000269|PubMed:18042621, ECO:0000269|PubMed:25503564, ECO:0000269|PubMed:25704143}.	30650	3.75068	8.10377	-1.43713	-0.6298	4.2	3.8	6.3
HGNC:29972	CEP70	centrosomal protein 70	Pathway-annotated	3	3q22.3	BITE|FLJ13036	NA	NA	centrosomal protein 70kDa	NA	NA	80321	ENSG00000114107	OTTHUMG00000159891	uc003esl.5	AF202146	NM_024491	CCDS3102|CCDS82842|CCDS75024|CCDS75023|CCDS75022	14654843	MGI:1915371	RGD:1561486	NA	614310	NA	NA	NA	NA	ENST00000264982.8|NM_024491.4	45	Y	16	51	Q8NHQ1	CEP70_HUMAN	Centrosomal protein of 70 kDa (Cep70) (p10-binding protein)	CEP70 BITE	597	69752	Cytoplasm, cytoskeleton, microtubule organizing center, centrosome {ECO:0000269|PubMed:14654843, ECO:0000269|PubMed:21795687}. Note=Localized at the center of the radial microtubule array in interphase and at the spindle poles during various stages of mitosis.	100194	6.1242	11.6373	-0.140742	0.622558	22.1	20.6	20.6
HGNC:25547	CEP72	centrosomal protein 72	Pathway-annotated	5	5p15.33	KIAA1519|FLJ10565	NA	NA	centrosomal protein 72kDa	NA	NA	55722	ENSG00000112877	OTTHUMG00000161745	uc003jbf.4	BC000132	NM_018140	CCDS34126	10819331	MGI:1921720	RGD:1566336	NA	616475	NA	NA	NA	NA	ENST00000264935.6|NM_018140.4	31	Y	16	74	Q9P209	CEP72_HUMAN	Centrosomal protein of 72 kDa (Cep72)	CEP72 KIAA1519	647	71718	Cytoplasm, cytoskeleton, microtubule organizing center, centrosome {ECO:0000269|PubMed:14654843, ECO:0000269|PubMed:19536135}. Cytoplasm, cytoskeleton, microtubule organizing center, centrosome, centriolar satellite {ECO:0000269|PubMed:26297806}. Note=Localizes to the centrosome and centrosome-surrounding particles throughout the cell cycle. These particles disappear after microtubules are depolymerized using nocodazole, suggesting that CEP72-associating particles localize in a microtubule- dependent manner.	54828	1.08222	1.49318	-0.607916	-0.5519	0.8	0.7	1.3
HGNC:25727	CEP76	centrosomal protein 76	Pathway-annotated	18	18p11.21	HsT1705|FLJ12542	NA	C18orf9	chromosome 18 open reading frame 9|centrosomal protein 76kDa	NA	NA	79959	ENSG00000101624	OTTHUMG00000131701	uc002kri.5	BC026307	NM_024899	CCDS62390|CCDS11861	14654843	MGI:1923401	RGD:1305183	NA	NA	NA	NA	NA	NA	ENST00000262127.7|NM_024899.4	39	Y	17	44	Q8TAP6	CEP76_HUMAN	Centrosomal protein of 76 kDa (Cep76)	CEP76 C18orf9	659	74413	Cytoplasm, cytoskeleton, microtubule organizing center, centrosome {ECO:0000269|PubMed:14654843}. Cytoplasm, cytoskeleton, microtubule organizing center, centrosome, centriole. Note=Does not localize along the ciliary axoneme.	40944	0.660963	1.17583	-0.55407	-0.430716	3.1	3	3
HGNC:25740	CEP78	centrosomal protein 78	Pathway-annotated	9	9q21.2	FLJ12643	NA	C9orf81	chromosome 9 open reading frame 81|centrosomal protein 78kDa	NA	NA	84131	ENSG00000148019	OTTHUMG00000020062	uc004aky.5	BC058931	NM_001098802	CCDS87660|CCDS47985|CCDS83377|CCDS83378|CCDS83376|CCDS47984	14654843	MGI:1924386	RGD:620464	NA	617110	NA	NA	NA	NA	ENST00000643273.2|NM_001330691.3	33	Y	17	61	Q5JTW2	CEP78_HUMAN	Centrosomal protein of 78 kDa (Cep78)	CEP78 C9orf81	689	76396	Cytoplasm, cytoskeleton, microtubule organizing center, centrosome {ECO:0000269|PubMed:14654843}. Cytoplasm, cytoskeleton, microtubule organizing center, centrosome, centriole {ECO:0000269|PubMed:27246242}. Cytoplasm, cytoskeleton, cilium basal body {ECO:0000269|PubMed:27588451}. Note=Mainly localizes at the centriolar wall, but also found in the pericentriolar material (PubMed:27246242). Expressed in photoreceptor inner segment (PubMed:27588452). {ECO:0000269|PubMed:27246242, ECO:0000269|PubMed:27588452}.	43628	1.45986	1.85066	-0.969024	-0.751025	3.8	3.5	3.5
HGNC:17966	CEP83	centrosomal protein 83	Pathway-annotated	12	12q22	NY-REN-58|NPHP18	NA	CCDC41	coiled-coil domain containing 41|centrosomal protein 83kDa	NA	NA	51134	ENSG00000173588	OTTHUMG00000170242	NA	AF155115	NM_016122	CCDS86323|CCDS41820	10508479|23348840	MGI:1924298	RGD:1359593	NA	615847	404809	NA	NA	NA	ENST00000397809.10|NM_016122.3	18	Y	5	29	Q9Y592	CEP83_HUMAN	Centrosomal protein of 83 kDa (Cep83) (Coiled-coil domain-containing protein 41) (Renal carcinoma antigen NY-REN-58)	CEP83 CCDC41	701	82940	Cytoplasm, cytoskeleton, microtubule organizing center, centrosome, centriole {ECO:0000269|PubMed:23348840, ECO:0000269|PubMed:23530209}. Note=Localizes specifically to the distal appendage region of the centriole, which anchors the mother centriole to the plasma membrane. Localizes to centrioles at all stages of the cell cycle, including mitosis.	153539	2.37537	3.83077	-0.641946	-0.167718	4	3.8	4.3
HGNC:25309	CEP85	centrosomal protein 85	Pathway-annotated	1	1p36.11	DKFZP434L0117	NA	CCDC21	coiled-coil domain containing 21|centrosomal protein 85kDa	NA	NA	64793	ENSG00000130695	OTTHUMG00000003380	uc001bls.3	AK024038	NM_022778	CCDS81285|CCDS277|CCDS60038	29712910	MGI:1917262	RGD:1311520	NA	618898	NA	NA	NA	NA	ENST00000451429.8|NM_001319944.2	19	Y	0	64	Q6P2H3	CEP85_HUMAN	Centrosomal protein of 85 kDa (Cep85) (Coiled-coil domain-containing protein 21)	CEP85 CCDC21	762	85639	Cytoplasm, cytoskeleton, microtubule organizing center, centrosome {ECO:0000269|PubMed:21399614, ECO:0000269|PubMed:26220856}. Cytoplasm, cytoskeleton, spindle pole {ECO:0000269|PubMed:21399614, ECO:0000269|PubMed:26220856}. Nucleus, nucleolus {ECO:0000269|PubMed:21399614}. Cytoplasm, cytoskeleton, microtubule organizing center, centrosome, centriole {ECO:0000269|PubMed:29712910, ECO:0000269|PubMed:32107292}. Cytoplasm, cell cortex {ECO:0000269|PubMed:32107292}. Note=Localizes to centrosomes and nucleolus in interphase. Upon entry into mitosis, relocates from nucleolus and accumulates at spindle poles (PubMed:21399614). Associated with the pericentriolar material. Localizes to centrosomes at a low level in G1 phase and a slightly increased level in S phase, with gradually elevated levels during G2 phase. The levels at centrosomes further increase at G2/M, reaching a peak at spindle poles at early mitotic stages and remain high until the end of anaphase (PubMed:26220856). Localizes at the leading edge (PubMed:32107292). {ECO:0000269|PubMed:21399614, ECO:0000269|PubMed:26220856, ECO:0000269|PubMed:32107292}.	44608	4.19872	4.95588	-0.207892	-0.343499	3.8	3.6	5.8
HGNC:21638	CEP85L	centrosomal protein 85 like	Pathway-annotated	6	6q22.31	NY-BR-15|bA57K17.2	NA	C6orf204	chromosome 6 open reading frame 204|centrosomal protein 85kDa-like	NA	NA	387119	ENSG00000111860	OTTHUMG00000015465	uc003pyb.5	AF308284	NM_001042475	CCDS5119|CCDS55052|CCDS43498	32097629|32097630	MGI:3642684	RGD:2319745	NA	618865	NA	NA	NA	NA	ENST00000368491.8|NM_001042475.3	12	Y	0	34	Q5SZL2	CE85L_HUMAN	Centrosomal protein of 85 kDa-like (Serologically defined breast cancer antigen NY-BR-15)	CEP85L C6orf204	805	91808	Cytoplasm, cytoskeleton, microtubule organizing center, centrosome {ECO:0000269|PubMed:14654843, ECO:0000269|PubMed:21399614, ECO:0000269|PubMed:32097630}. Note=Localized specifically to the pericentriolar region. {ECO:0000269|PubMed:32097630}.	249303	0.982843	1.50337	-0.798989	-0.735938	1.5	1.3	1.3
HGNC:25907	CEP89	centrosomal protein 89	Pathway-annotated	19	19q13.11	FLJ14640	NA	CCDC123	coiled-coil domain containing 123|centrosomal protein 89kDa	NA	NA	84902	ENSG00000121289	OTTHUMG00000180424	uc002nty.4	AL832158	NM_032816	CCDS32987	16395595|23575228	MGI:1919390	RGD:1311730	NA	615470	470066	NA	NA	NA	ENST00000305768.10|NM_032816.5	11	Y	3	31	Q96ST8	CEP89_HUMAN	Centrosomal protein of 89 kDa (Cep89) (Centrosomal protein 123) (Cep123) (Coiled-coil domain-containing protein 123)	CEP89 CCDC123	783	89590	Cytoplasm, cytosol. Cytoplasm, cytoskeleton, microtubule organizing center, centrosome {ECO:0000269|PubMed:14654843}. Cytoplasm, cytoskeleton, spindle pole. Cytoplasm, cytoskeleton, microtubule organizing center, centrosome, centriole. Mitochondrion intermembrane space. Note=Localizes to the distal appendage region of the centriole, which anchors the mother centriole to the plasma membrane.	96066	3.62877	5.48252	-0.720074	-0.191389	4.4	4.1	8.4
HGNC:25141	CEP95	centrosomal protein 95	Pathway-annotated	17	17q23.3	DKFZp667E1824	NA	CCDC45	coiled-coil domain containing 45|centrosomal protein 95kDa	NA	NA	90799	ENSG00000258890	OTTHUMG00000179174	uc002jem.4	AL832822	NM_138363	CCDS45763	21399614	MGI:2443502	RGD:1309655	NA	NA	NA	NA	NA	NA	ENST00000556440.7|NM_138363.3	9	Y	0	28	Q96GE4	CEP95_HUMAN	Centrosomal protein of 95 kDa (Cep95) (Coiled-coil domain-containing protein 45)	CEP95 CCDC45 CEP45	821	95297	Cytoplasm, cytoskeleton, microtubule organizing center, centrosome {ECO:0000269|PubMed:14654843, ECO:0000269|PubMed:21399614}. Cytoplasm, cytoskeleton, spindle pole {ECO:0000269|PubMed:21399614}.	35596	15.4916	34.0372	-0.378295	0.805871	10.8	10	10
HGNC:26244	CEP97	centrosomal protein 97	Pathway-annotated	3	3q12.3	FLJ23047	NA	LRRIQ2	leucine-rich repeats and IQ motif containing 2|centrosomal protein 97kDa	NA	NA	79598	ENSG00000182504	OTTHUMG00000159162	uc003dvk.2	AL833269	NM_024548	CCDS2944|CCDS77780|CCDS93336|CCDS93335	17719545|18068367	MGI:1921451	RGD:1307400	NA	615864	NA	NA	NA	NA	ENST00000341893.8|NM_024548.4	26	Y	11	69	Q8IW35	CEP97_HUMAN	Centrosomal protein of 97 kDa (Cep97) (Leucine-rich repeat and IQ domain-containing protein 2)	CEP97 LRRIQ2	865	96981	Cytoplasm, cytoskeleton, microtubule organizing center, centrosome {ECO:0000269|PubMed:14654843, ECO:0000269|PubMed:17719545, ECO:0000269|PubMed:30375385}. Cytoplasm, cytoskeleton, microtubule organizing center, centrosome, centriole {ECO:0000269|PubMed:30375385}. Note=Recruited at the distal end of the mother centriole by MPHOSPH9. {ECO:0000269|PubMed:30375385}.	46028	1.12366	1.69277	-1.45366	-1.05982	1.9	1.8	1.8
HGNC:24866	CEP104	centrosomal protein 104	Pathway-annotated	1	1p36.32	GlyBP|RP1-286D6.4|CFAP256|ROC22|JBTS25	glycine, glutamate, thienylcyclohexylpiperidine binding protein	KIAA0562	KIAA0562|centrosomal protein 104kDa	Cilia and flagella associated|TOG domain containing	1491|1495	9731	ENSG00000116198	OTTHUMG00000003507	uc001aky.3	AB011134	NM_014704	CCDS30571	7488117|21399614|23970417	MGI:2687282	RGD:708505	NA	616690	448865	NA	NA	NA	ENST00000378230.8|NM_014704.4	16	Y	3	26	O60308	CE104_HUMAN	Centrosomal protein of 104 kDa (Cep104)	CEP104 KIAA0562	925	104448	Cell projection, cilium {ECO:0000269|PubMed:23970417}. Cytoplasm, cytoskeleton, microtubule organizing center, centrosome, centriole {ECO:0000269|PubMed:21399614, ECO:0000269|PubMed:23970417}. Cytoplasm, cytoskeleton, microtubule organizing center, centrosome {ECO:0000269|PubMed:23970417}. Cytoplasm, cytoskeleton, spindle pole. Note=In interphase non-ciliated cells, localizes to the distal ends of both the mother and daughter centrioles. In ciliated cells, present at the distal end of the daughter centriole, but not on the mother centriole, and at the tip of primary cilium. Localization at the ciliary tip is also observed in motile cilia. Throughout S phase, associated with both mother and daughter centrioles in each centrosome. During metaphase and telophase, present at both spindle poles. {ECO:0000269|PubMed:23970417}.	45310	6.8121	6.58191	-0.948852	-1.01133	11.6	10.9	10.9
HGNC:28514	CEP112	centrosomal protein 112	Pathway-annotated	17	17q24.1	MGC33887	NA	CCDC46	coiled-coil domain containing 46|centrosomal protein 112kDa	NA	NA	201134	ENSG00000154240	OTTHUMG00000179474	uc002jfm.4	AF458591	NM_145036	CCDS77093|CCDS32711|CCDS32710	21399614	MGI:1923673	RGD:1564168	NA	618980	NA	NA	NA	NA	ENST00000535342.7|NM_001199165.4	17	Y	0	32	Q8N8E3	CE112_HUMAN	Centrosomal protein of 112 kDa (Cep112) (Coiled-coil domain-containing protein 46)	CEP112 CCDC46	955	112749	Cytoplasm, cytoskeleton, microtubule organizing center, centrosome {ECO:0000250}. Note=Localizes around spindle poles in some cells. {ECO:0000269|PubMed:21399614}.	556596	2.63494	2.68364	-0.251819	-0.463727	4.3	4	5.4
HGNC:26690	CEP120	centrosomal protein 120	Pathway-annotated	5	5q23.2	FLJ36090	NA	CCDC100	coiled-coil domain containing 100|centrosomal protein 120kDa	NA	NA	153241	ENSG00000168944	OTTHUMG00000128922	uc003ktk.4	AK095646	NM_153223	CCDS93770|CCDS54890|CCDS4134|CCDS93771	17920017	MGI:2147298	RGD:1565619	NA	613446	422916	NA	NA	NA	ENST00000306467.10|NM_001375405.1	16	Y	3	42	Q8N960	CE120_HUMAN	Centrosomal protein of 120 kDa (Cep120) (Coiled-coil domain-containing protein 100)	CEP120 CCDC100	986	112640	Cytoplasm, cytoskeleton, microtubule organizing center, centrosome {ECO:0000269|PubMed:14654843}. Note=Regulates the localization of TACC3 to the centrosome in neural progenitors in vivo. {ECO:0000250}.	78702	4.01846	5.83893	-1.03209	-0.680677	7.2	6.7	6.7
HGNC:29264	CEP126	centrosomal protein 126	Pathway-annotated	11	11q22.1	NA	NA	KIAA1377	KIAA1377|centrosomal protein 126kDa	NA	NA	57562	ENSG00000110318	OTTHUMG00000167319	NA	AK095004	NM_020802	CCDS31658	22712476|24867236	MGI:2680221	RGD:1563556	NA	614634	306100	NA	NA	NA	ENST00000263468.13|NM_020802.4	6	Y	0	24	Q9P2H0	CE126_HUMAN	Centrosomal protein of 126 kDa	CEP126 KIAA1377	1117	125916	Midbody {ECO:0000269|PubMed:19799413, ECO:0000269|PubMed:24867236}. Cytoplasm, cytoskeleton, microtubule organizing center, centrosome {ECO:0000269|PubMed:24867236}. Cytoplasm, cytoskeleton, cilium basal body {ECO:0000269|PubMed:24867236}.	86052	1.4329	1.92051	-0.974395	-0.860034	1.4	1.3	2.1
HGNC:20359	CEP128	centrosomal protein 128	Pathway-annotated	14	14q31.1	NA	NA	C14orf61|C14orf145	chromosome 14 open reading frame 61|chromosome 14 open reading frame 145|centrosomal protein 128kDa	NA	NA	145508	ENSG00000100629	OTTHUMG00000171442	uc059dxn.1	AK056756	NM_152446	CCDS32130	21399614	MGI:1922466	RGD:1595693	NA	620667	NA	NA	NA	NA	ENST00000555265.6|NM_152446.5	16	Y	0	35	Q6ZU80	CE128_HUMAN	Centrosomal protein of 128 kDa (Cep128)	CEP128 C14orf145 C14orf61	1094	128015	Cytoplasm, cytoskeleton, microtubule organizing center, centrosome {ECO:0000269|PubMed:14654843}. Cytoplasm, cytoskeleton, microtubule organizing center, centrosome, centriole {ECO:0000269|PubMed:21399614}. Cytoplasm, cytoskeleton, spindle pole {ECO:0000269|PubMed:21399614}. Note=Associates with the mother centriole.	482534	0.417506	0.434632	-0.911015	-0.903562	0.9	0.8	0.8
HGNC:29511	CEP131	centrosomal protein 131	Pathway-annotated	17	17q25.3	AZ1|KIAA1118	NA	AZI1	5-azacytidine induced 1|centrosomal protein 131kDa	NA	NA	22994	ENSG00000141577	OTTHUMG00000132728	NA	AB029041	NM_014984	CCDS82214|CCDS45808|CCDS32764|CCDS82215	9070930|14654843|22797915	MGI:107440	RGD:1307745	NA	613479	NA	NA	NA	NA	ENST00000450824.7|NM_014984.4	31	Y	16	97	Q9UPN4	CP131_HUMAN	Centrosomal protein of 131 kDa (5-azacytidine-induced protein 1) (Pre-acrosome localization protein 1)	CEP131 AZI1 KIAA1118	1083	122149	Cytoplasm, cytoskeleton, microtubule organizing center, centrosome {ECO:0000269|PubMed:14654843, ECO:0000269|PubMed:27224062, ECO:0000269|PubMed:30538148, ECO:0000269|PubMed:30804208}. Cytoplasm, cytoskeleton, microtubule organizing center, centrosome, centriolar satellite {ECO:0000269|PubMed:26297806, ECO:0000269|PubMed:26616734, ECO:0000269|PubMed:30804208, ECO:0000269|PubMed:31789463}. Cytoplasm, cytoskeleton, microtubule organizing center, centrosome, centriole {ECO:0000269|PubMed:30804208}. Cytoplasm, cytoskeleton, cilium basal body. Cytoplasmic vesicle, secretory vesicle, acrosome {ECO:0000250|UniProtKB:Q62036}. Note=Colocalized with pericentriolar material protein PCM1 at centriolar satellites. During spermiogenesis, becomes enriched with nephrocystin NPHP1 at the transition zone, a structure at the base of the ciliary axoneme important for regulating traffic into the ciliary compartment. Traffics towards and away from the centrosome/basal body and the transition zone of the ciliary axoneme in a microtubule-dependent manner. Localized at the Golgi-derived acrosome and the centrosome-containing head-tail coupling apparatus (HTCA) (By similarity). Ubiquitinated form is sequestered and colocalized with BBS4, CEP290, PCM1 and PCNT at centriolar satellites in proliferating cells. Colocalized with the pericentriolar material protein PCM1 at centrosome. Traffics towards and away from centriolar satellites and centrosome in a microtubule- and dynein-dependent manner in interphase cells. Displaced from centriolar satellites but still remains associated with the centrosome in response to cellular stress, such as ultraviolet light (UV) radiation or heat shock, in a process that requires p38 MAPK signaling (PubMed:26616734). {ECO:0000250, ECO:0000269|PubMed:26616734}.	33406	5.91217	7.85064	-0.671363	-0.460316	2.5	2.2	11.4
HGNC:29086	CEP135	centrosomal protein 135	Pathway-annotated	4	4q12	FLJ13621	NA	KIAA0635|CEP4	KIAA0635|centrosomal protein 4|centrosomal protein 135kDa	NA	NA	9662	ENSG00000174799	OTTHUMG00000160748	uc003hbi.5	AB014535	NM_025009	CCDS33986	9734811|14654843	MGI:2681869	RGD:1310726	NA	611423	295279	NA	NA	NA	ENST00000257287.5|NM_025009.5	37	Y	16	61	Q66GS9	CP135_HUMAN	Centrosomal protein of 135 kDa (Cep135) (Centrosomal protein 4)	CEP135 CEP4 KIAA0635	1140	133490	Cytoplasm, cytoskeleton, microtubule organizing center, centrosome, centriole {ECO:0000269|PubMed:14654843, ECO:0000269|PubMed:17681131, ECO:0000269|PubMed:32060285}. Note=During centriole biogenesis, it is concentrated within the proximal lumen of both parental centrioles and procentrioles.	84490	2.08134	3.11301	-0.21941	-0.0371815	3.7	3.5	3.5
HGNC:29298	CEP152	centrosomal protein 152	Pathway-annotated	15	15q21.1	KIAA0912|SCKL5|MCPH9	asterless	NA	centrosomal protein 152kDa	NA	NA	22995	ENSG00000103995	OTTHUMG00000172219	uc001zwy.4	AB020719	NM_014985	CCDS58361|CCDS42033	14654843|21131973	MGI:2139083	RGD:1305348	NA	613529	240669	NA	NA	NA	ENST00000380950.7|NM_001194998.2	35	Y	16	69	O94986	CE152_HUMAN	Centrosomal protein of 152 kDa (Cep152)	CEP152 KIAA0912	1710	195626	Cytoplasm, cytoskeleton, microtubule organizing center, centrosome {ECO:0000269|PubMed:14654843, ECO:0000269|PubMed:20598275, ECO:0000269|PubMed:21059844, ECO:0000269|PubMed:21131973, ECO:0000269|PubMed:21983783, ECO:0000269|PubMed:26297806, ECO:0000269|PubMed:30804208}. Cytoplasm, cytoskeleton, microtubule organizing center, centrosome, centriole {ECO:0000269|PubMed:21983783, ECO:0000269|PubMed:22020124, ECO:0000269|PubMed:26297806, ECO:0000269|PubMed:26337392, ECO:0000269|PubMed:32060285}. Note=Colocalizes with CDK5RAP2, WDR62 and CEP63 in a discrete ring around the proximal end of the parental centriole. At this site, a cohesive structure is predicted to engage parental centrioles and procentrioles (PubMed:21983783, PubMed:26297806). Localizes to the deuterosome (By similarity). Localizes to pericentriolar material (PCM) (PubMed:26337392). {ECO:0000250|UniProtKB:Q498G2, ECO:0000269|PubMed:21983783, ECO:0000269|PubMed:26297806, ECO:0000269|PubMed:26337392}.	98218	1.69705	2.06943	0.042808	-0.146507	1.8	1.6	2.1
HGNC:21107	CEP162	centrosomal protein 162	Pathway-annotated	6	6q14.2-q14.3	QN1	NA	C6orf84|KIAA1009	chromosome 6 open reading frame 84|KIAA1009|centrosomal protein 162kDa	NA	NA	22832	ENSG00000135315	OTTHUMG00000015123	NA	AB023226	NM_014895	CCDS69149|CCDS34494	23644468	MGI:1925343	RGD:1307365	NA	610201	NA	NA	NA	NA	ENST00000403245.8|NM_014895.4	14	Y	4	37	Q5TB80	CE162_HUMAN	Centrosomal protein of 162 kDa (Cep162) (Protein QN1 homolog)	CEP162 C6orf84 KIAA1009 QN1	1403	161943	Cytoplasm, cytoskeleton, microtubule organizing center, centrosome, centriole. Cytoplasm, cytoskeleton, spindle. Nucleus. Note=Localizes to the distal end of centrioles throughout the cell cycle. During ciliogenesis, found at the cilia base. Localizes to spindle microtubules during mitosis.	103402	3.39886	4.78204	-0.34539	-0.172139	2.6	2.4	2.4
HGNC:29182	CEP164	centrosomal protein 164	Pathway-annotated	11	11q23.3	KIAA1052|NPHP15	NA	NA	centrosomal protein 164kDa	NA	NA	22897	ENSG00000110274	OTTHUMG00000167070	uc001prc.4	AB028975	NM_014956	CCDS31683	10470851|14654843	MGI:2384878	RGD:1561243	NA	614848	313834	NA	NA	NA	ENST00000278935.8|NM_014956.5	37	Y	19	57	Q9UPV0	CE164_HUMAN	Centrosomal protein of 164 kDa (Cep164)	CEP164 KIAA1052 NPHP15	1460	164314	Cytoplasm, cytoskeleton, microtubule organizing center, centrosome, centriole {ECO:0000269|PubMed:26337392}. Nucleus. Note=Localizes specifically to very distally located appendage structures on the mature centriole from which initiate PC formation (PubMed:26337392). Persisted at centrioles throughout mitosis. Expressed in chromatin-enriched nuclear fraction of HeLa cells. In response to DNA damage, it translocates to nuclear foci that contain the DNA damage response proteins KAT5/TIP60 and CHEK1. {ECO:0000269|PubMed:26337392}.	98709	6.54395	9.67145	-0.70921	-0.463311	4.8	4.5	5
HGNC:28920	CEP170	centrosomal protein 170	Pathway-annotated	1	1q43	KAB|FAM68A	KARP 1 binding protein|XRCC5 binding protein	KIAA0470	KIAA0470|centrosomal protein 170kDa	NA	NA	9859	ENSG00000143702	OTTHUMG00000039862	uc057qug.1	AB022657	NM_014812	CCDS44339|CCDS44338|CCDS44337	15616186	MGI:1918348	RGD:621868	NA	613023	NA	NA	NA	NA	ENST00000366542.6|NM_014812.3	27	Y	1	152	Q5SW79	CE170_HUMAN	Centrosomal protein of 170 kDa (Cep170) (KARP-1-binding protein) (KARP1-binding protein)	CEP170 FAM68A KAB KIAA0470	1584	175293	Cytoplasm, cytoskeleton, microtubule organizing center, centrosome {ECO:0000269|PubMed:30354798, ECO:0000269|PubMed:31789463}. Cytoplasm, cytoskeleton, microtubule organizing center, centrosome, centriole {ECO:0000269|PubMed:15616186, ECO:0000269|PubMed:23386061, ECO:0000269|PubMed:31789463}. Cytoplasm, cytoskeleton, spindle {ECO:0000269|PubMed:15616186}. Note=Associated with the mature mother centriole. Associated with spindle microtubules during mitosis. Localizes to the distal appendage region of the centriole (PubMed:31789463). Localizes at the centriole proximal ends (PubMed:31789463). {ECO:0000269|PubMed:23386061, ECO:0000269|PubMed:31789463}.	130920	1.95667	3.36931	-1.14786	-0.875855	2.9	2.6	2.6
HGNC:20362	CEP170B	centrosomal protein 170B	Pathway-annotated	14	14q32.33	FAM68C|Cep170R	Cep170-related	KIAA0284	KIAA0284	NA	NA	283638	ENSG00000099814	OTTHUMG00000170763	uc010axb.4	AB006622	NM_001112726	CCDS45176|CCDS45175	23087211	MGI:2145043	RGD:1595689	NA	620251	NA	NA	NA	NA	ENST00000414716.8|NM_001112726.3	20	N	0	40	Q9Y4F5	C170B_HUMAN	Centrosomal protein of 170 kDa protein B (Centrosomal protein 170B) (Cep170B)	CEP170B FAM68C KIAA0284	1589	171688	Cytoplasm, cytoskeleton {ECO:0000250|UniProtKB:Q498L0}.	31479	20.3788	42.6732	-0.445743	0.519688	5.2	4.7	24.8
HGNC:25515	CEP192	centrosomal protein 192	Pathway-annotated	18	18p11.21	KIAA1569|FLJ10352|PPP1R62	protein phosphatase 1, regulatory subunit 62	NA	centrosomal protein 192kDa	Protein phosphatase 1 regulatory subunits	694	55125	ENSG00000101639	OTTHUMG00000160693	uc060npo.1	AK074074	NM_032142	CCDS32792	11230166|14654843	MGI:1918049	RGD:1562797	NA	616426	NA	NA	NA	NA	ENST00000506447.5|NM_032142.4	37	Y	18	89	Q8TEP8	CE192_HUMAN	Centrosomal protein of 192 kDa (Cep192) (Cep192/SPD-2)	CEP192 KIAA1569 PP8407	2537	279111	Cytoplasm, cytoskeleton, microtubule organizing center, centrosome, centriole {ECO:0000269|PubMed:14654843, ECO:0000269|PubMed:17980596, ECO:0000269|PubMed:18207742, ECO:0000269|PubMed:32060285}. Note=Pericentriolar location in mitotic centrosomes.	133690	3.94153	7.48308	-0.754007	0.0112972	3	2.7	2.7
HGNC:1859	CEP250	centrosomal protein 250	Pathway-annotated	20	20q11.22	C-NAP1	NA	CEP2	centrosomal protein 2|centrosomal protein 250kDa	NA	NA	11190	ENSG00000126001	OTTHUMG00000032343	uc032pib.2	AF022655	NM_007186	CCDS13255	9506584|9647649	MGI:108084	RGD:1562262	NA	609689	NA	NA	NA	NA	ENST00000397527.6|NM_007186.6	38	Y	17	83	Q9BV73	CP250_HUMAN	Centrosome-associated protein CEP250 (250 kDa centrosomal protein) (Cep250) (Centrosomal Nek2-associated protein 1) (C-Nap1) (Centrosomal protein 2)	CEP250 CEP2 CNAP1	2442	281137	Cytoplasm, perinuclear region {ECO:0000269|PubMed:9647649}. Cytoplasm, cytoskeleton, microtubule organizing center, centrosome, centriole {ECO:0000269|PubMed:26337392, ECO:0000269|PubMed:30404835, ECO:0000269|PubMed:9647649}. Cytoplasm, cytoskeleton, microtubule organizing center, centrosome {ECO:0000269|PubMed:14654843, ECO:0000269|PubMed:31974111}. Cytoplasm, cytoskeleton, cilium basal body {ECO:0000269|PubMed:9647649}. Cell projection, cilium, photoreceptor outer segment {ECO:0000250|UniProtKB:Q60952}. Photoreceptor inner segment {ECO:0000250|UniProtKB:Q60952}. Note=Component of the core centrosome. In interphase cells, it specifically associates with the proximal ends of both mother and daughter centrioles. Associates with the centrosome in interphase cells. In mitotic cells, it dissociates from the mitotic spindle poles. At the end of cell division, it reaccumulates at centrosomes.	64116	1.90799	2.31972	-1.43928	-1.16413	2.4	2.2	6
HGNC:29021	CEP290	centrosomal protein 290	Pathway-annotated	12	12q21.32	KIAA0373|FLJ13615|3H11Ag|rd16|NPHP6|JBTS5|SLSN6|LCA10|MKS4|BBS14|CT87|POC3	Joubert syndrome 5|nephrocystin-6|cancer/testis antigen 87|POC3 centriolar protein homolog (Chlamydomonas)|Meckel syndrome, type 4|Bardet-Biedl syndrome 14	NA	centrosomal protein 290kDa	MKS complex	1545	80184	ENSG00000198707	OTTHUMG00000169871	uc001tar.4	AB002371	NM_025114	CCDS55858	15474516|16682973|16632484	MGI:2384917	RGD:1311640	LRG_694|http://ftp.ebi.ac.uk/pub/databases/lrgex/LRG_694.xml	610142	119343	NA	NA	NA	ENST00000552810.6|NM_025114.4	48	Y	23	160	O15078	CE290_HUMAN	Centrosomal protein of 290 kDa (Cep290) (Bardet-Biedl syndrome 14 protein) (Cancer/testis antigen 87) (CT87) (Nephrocystin-6) (Tumor antigen se2-2)	CEP290 BBS14 KIAA0373 NPHP6	2479	290386	Cytoplasm, cytoskeleton, microtubule organizing center, centrosome {ECO:0000269|PubMed:14654843, ECO:0000269|PubMed:16682973, ECO:0000269|PubMed:21493627, ECO:0000269|PubMed:21565611, ECO:0000269|PubMed:22797915}. Cytoplasm, cytoskeleton, microtubule organizing center, centrosome, centriolar satellite {ECO:0000269|PubMed:17705300, ECO:0000269|PubMed:21493627, ECO:0000269|PubMed:22797915, ECO:0000269|PubMed:23943788, ECO:0000269|PubMed:24121310}. Nucleus {ECO:0000250|UniProtKB:Q6A078}. Cell projection, cilium {ECO:0000269|PubMed:23943788}. Cytoplasm, cytoskeleton, cilium basal body {ECO:0000250|UniProtKB:Q6A078}. Cytoplasm, cytoskeleton, microtubule organizing center, centrosome, centriole {ECO:0000269|PubMed:22797915}. Cytoplasmic vesicle {ECO:0000303|PubMed:24051377}. Note=Displaced from centriolar satellites in response to cellular stress, such as ultraviolet light (UV) radiation or heat shock (PubMed:24121310). Found in the connecting cilium of photoreceptor cells, base of cilium in kidney intramedullary collecting duct cells (By similarity). Localizes at the transition zone, a region between the basal body and the ciliary axoneme (PubMed:23943788). Localization at the ciliary transition zone as well as at centriolar satellites is BBsome-dependent (PubMed:23943788). {ECO:0000250|UniProtKB:Q6A078, ECO:0000269|PubMed:23943788, ECO:0000269|PubMed:24121310}.	93083	3.45479	4.55188	-0.661271	-0.447935	3.6	3.3	6.9
HGNC:29366	CEP295	centrosomal protein 295	Pathway-annotated	11	11q21	NA	NA	KIAA1731	KIAA1731|centrosomal protein 295kDa	Small nucleolar RNA protein coding host genes	1835	85459	ENSG00000166004	OTTHUMG00000167449	NA	AB051518	NM_033395	CCDS44708	20844083|25131205	MGI:2442521	RGD:1311723	NA	617728	NA	NA	NA	NA	ENST00000325212.11|NM_033395.2	12	Y	1	36	Q9C0D2	CE295_HUMAN	Centrosomal protein of 295 kDa	CEP295 KIAA1731	2601	295176	Cytoplasm, cytoskeleton, microtubule organizing center, centrosome, centriole {ECO:0000269|PubMed:25131205, ECO:0000269|PubMed:27185865, ECO:0000269|PubMed:32060285}. Cytoplasm, cytoskeleton, microtubule organizing center, centrosome {ECO:0000269|PubMed:20844083, ECO:0000269|PubMed:27185865}. Cytoplasm, cytoskeleton, spindle {ECO:0000269|PubMed:27185865}. Cytoplasm, cytoskeleton {ECO:0000269|PubMed:27185865}. Note=Associates with both of the converted centrioles during G1 but becomes more enriched at the newly formed daughter (or unconverted) centrioles during S, G2, and early M phases (PubMed:25131205, PubMed:32060285). In early S phase, localized at the procentriolar microtubule wall and enriched at the proximal ends of the centrioles in CENPJ- and CEP135-dependent manner (PubMed:27185865). Colocalizes with SASS6 and CEP250 proteins (PubMed:25131205). Colocalizes with CEP135 and CEP192 at the centrosomes (PubMed:27185865). Associates with interphase microtubules and mitotic spindles (PubMed:27185865). Colocalizes with centriolar acetylated tubulin (PubMed:25131205). {ECO:0000269|PubMed:25131205, ECO:0000269|PubMed:27185865, ECO:0000269|PubMed:32060285}.	68676	1.45979	1.11024	-0.799406	-1.01656	4.7	4.4	6
HGNC:44659	CEP295NL	CEP295 N-terminal like	Pathway-annotated	17	17q25.3	DDC8	NA	KIAA1731NL	KIAA1731 N-terminal like	NA	NA	100653515	ENSG00000178404	OTTHUMG00000177628	NA	NA	NM_001243540	CCDS58603	16985004	MGI:1929713	RGD:1597046	NA	NA	NA	NA	NA	NA	ENST00000322630.3|NM_001243540.2	2	Y	0	9	Q96MC4	C295L_HUMAN	CEP295 N-terminal-like protein (KIAA1731 N-terminal like protein)	CEP295NL KIAA1731NL	621	69839	Cell projection, cilium {ECO:0000250}. Note=Colocalizes to the motile cilium of mature spermatozoa. {ECO:0000250}.	12638	0.0592543	0.0846609	0.275074	-0.112017	0	0	0
HGNC:24238	CEP350	centrosomal protein 350	Pathway-annotated	1	1q25.2	KIAA0480|CAP350	centrosome associated protein 350	NA	centrosomal protein 350kDa	NA	NA	9857	ENSG00000135837	OTTHUMG00000035269	uc001gnt.4	AF287356	NM_014810	CCDS1336	16314388|15615782	MGI:1921331	RGD:621162	NA	617870	NA	NA	NA	NA	ENST00000367607.8|NM_014810.5	31	Y	1	84	Q5VT06	CE350_HUMAN	Centrosome-associated protein 350 (Cep350) (Centrosome-associated protein of 350 kDa)	CEP350 CAP350 KIAA0480 GM133	3117	350930	Cytoplasm, cytoskeleton, microtubule organizing center, centrosome {ECO:0000269|PubMed:14654843, ECO:0000269|PubMed:16314388, ECO:0000269|PubMed:19052644, ECO:0000269|PubMed:28659385}. Cytoplasm, cytoskeleton, spindle {ECO:0000269|PubMed:16314388}. Nucleus {ECO:0000269|PubMed:15615782}. Cytoplasm, cytoskeleton, microtubule organizing center, centrosome, centriole {ECO:0000269|PubMed:28625565, ECO:0000269|PubMed:28659385}. Cytoplasm, cytoskeleton, cilium basal body {ECO:0000269|PubMed:28659385}. Note=Associated with mitotic spindles (PubMed:16314388). Nuclear, in discrete foci. Associated with intermediate filaments (PubMed:15615782). Also present in the pericentrosomal area (PubMed:17878239). Localizes on both mother and daughter centrioles. Localizes to an axial position on the mother centriole (PubMed:28625565). Localizes to the distal end of the centriole on the subdistal appendage region (PubMed:28659385). {ECO:0000269|PubMed:15615782, ECO:0000269|PubMed:16314388, ECO:0000269|PubMed:17878239, ECO:0000269|PubMed:28625565, ECO:0000269|PubMed:28659385}.	160206	2.97422	4.93128	-1.38023	-0.868174	4	3.7	4.8
HGNC:24289	CEPT1	choline/ethanolamine phosphotransferase 1	Pathway-annotated	1	1p13.3	NA	NA	NA	NA	NA	NA	10390	ENSG00000134255	OTTHUMG00000012357	uc001eah.1	AF068302	NM_006090	CCDS91024|CCDS830	10191259|12216837	MGI:2139793	RGD:1359727	NA	616751	NA	NA	NA	2.7.8.1|2.7.8.2	ENST00000357172.9|NM_006090.5	44	Y	16	47	Q9Y6K0	CEPT1_HUMAN	Choline/ethanolaminephosphotransferase 1 (hCEPT1) (EC 2.7.8.1) (EC 2.7.8.2) (1-alkenyl-2-acylglycerol choline phosphotransferase) (EC 2.7.8.22)	CEPT1 PRO1101	416	46554	Endoplasmic reticulum membrane {ECO:0000269|PubMed:12221122}; Multi-pass membrane protein {ECO:0000269|PubMed:12221122}. Nucleus membrane {ECO:0000269|PubMed:12221122}; Multi-pass membrane protein {ECO:0000269|PubMed:12221122}.	45625	3.24169	5.85333	-0.787624	-0.262543	18.9	18.3	18.3
HGNC:1862	CER1	cerberus 1, DAN family BMP antagonist	Pathway-annotated	9	9p22.3	DAND4	NA	NA	cerberus 1 (Xenopus laevis) homolog (cysteine knot superfamily)|cerberus 1, cysteine knot superfamily, homolog (Xenopus laevis)	DAN family	1246	9350	ENSG00000147869	OTTHUMG00000021022	uc003zlj.4	AF090189	NM_005454	CCDS6476	10049596	MGI:1201414	RGD:1563046	NA	603777	NA	NA	NA	NA	ENST00000380911.4|NM_005454.3	34	Y	64	26	O95813	CER1_HUMAN	Cerberus (Cerberus-related protein) (DAN domain family member 4)	CER1 DAND4	267	30084	Secreted {ECO:0000305}.	3009	0.277653	0.281019	2.32737	1.31288	0.1	0.1	0.3
HGNC:23723	CERCAM	cerebral endothelial cell adhesion molecule	Pathway-annotated	9	9q34.11	GLT25D3	glycosyltransferase 25 domain containing 3	CEECAM1	cerebral cell adhesion molecule	NA	NA	51148	ENSG00000167123	OTTHUMG00000020747	uc004buz.5	AB040935	NM_016174	CCDS6901|CCDS69675	10608765	MGI:2139134	RGD:1304778	NA	616626	NA	NA	NA	NA	ENST00000372838.9|NM_016174.5	9	Y	1	18	Q5T4B2	GT253_HUMAN	Inactive glycosyltransferase 25 family member 3 (Cerebral endothelial cell adhesion molecule)	CERCAM CEECAM1 GLT25D3 KIAA1502	595	67592	Endoplasmic reticulum lumen {ECO:0000255|PROSITE-ProRule:PRU10138}.	25600	5.53027	23.1076	-0.530493	-0.346598	6.9	6.3	24.4
HGNC:19256	CERK	ceramide kinase	Pathway-annotated	22	22q13.31	hCERK|FLJ23239|dA59H18.3|DKFZp434E0211|FLJ21430|KIAA1646|LK4|dA59H18.2	NA	NA	NA	NA	NA	64781	ENSG00000100422	OTTHUMG00000150395	uc003bia.4	AB079066	NM_022766	CCDS14077	11956206|11258795|19168031	MGI:2386052	RGD:1305019	NA	610307	NA	NA	objectId:2473	2.7.1.138	ENST00000216264.13|NM_022766.6	47	Y	15	53	Q8TCT0	CERK1_HUMAN	Ceramide kinase (hCERK) (EC 2.7.1.138) (Acylsphingosine kinase) (Lipid kinase 4) (LK4)	CERK KIAA1646	537	59977	Cytoplasm {ECO:0000269|PubMed:19168031}. Cell membrane {ECO:0000269|PubMed:16269826, ECO:0000269|PubMed:19168031}; Peripheral membrane protein {ECO:0000269|PubMed:19168031}.	53842	18.5425	19.5954	-0.649909	-0.680637	12.5	11.7	19
HGNC:21699	CERKL	ceramide kinase like	Pathway-annotated	2	2q31.3	NA	NA	RP26	retinitis pigmentosa 26 (autosomal recessive)|ceramide kinase-like	NA	NA	375298	ENSG00000188452	OTTHUMG00000154315	uc010zfm.3	BC020465	NM_001030311	CCDS33341|CCDS33340|CCDS54425|CCDS46466|CCDS42789	14681825|30205735	MGI:3037816	RGD:1561057	NA	608381	119354	NA	NA	NA	ENST00000410087.8|NM_201548.5	5	Y	0	39	Q49MI3	CERKL_HUMAN	Ceramide kinase-like protein	CERKL	558	62622	Cytoplasm. Nucleus, nucleolus. Note=Enriched in nucleoli. May shuttle between nucleus and cytoplasm. Isoform 5 is not enriched in the nucleoli.; [Isoform 2]: Cytoplasm. Nucleus, nucleolus. Golgi apparatus, trans-Golgi network. Endoplasmic reticulum.	145624	3.68324	4.66225	0.582329	0.271849	8.7	8.3	8.3
HGNC:14253	CERS1	ceramide synthase 1	Pathway-annotated	19	19p13.11	LAG1|UOG1	NA	LASS1	longevity assurance (LAG1, S. cerevisiae) homolog 1|LAG1 longevity assurance homolog 1 (S. cerevisiae)|LAG1 homolog, ceramide synthase 1	Ceramide synthases	2261	10715	ENSG00000223802	OTTHUMG00000183049	uc060vul.1	AF105005	NM_001290265	CCDS46021|CCDS77267|CCDS46020	9872981|2034669	MGI:2136690	RGD:1305974	NA	606919	431615	NA	objectId:2474	NA	ENST00000623882.4|NM_021267.5	20	Y	9	35	P27544	CERS1_HUMAN	Ceramide synthase 1 (CerS1) (LAG1 longevity assurance homolog 1) (Longevity assurance gene 1 protein homolog 1) (Protein UOG-1) (Sphingoid base N-stearoyltransferase CERS1) (EC 2.3.1.299)	CERS1 LAG1 LASS1 UOG1	350	39536	Endoplasmic reticulum membrane {ECO:0000269|PubMed:24782409}; Multi-pass membrane protein {ECO:0000255}.	28182	0.189058	0.421364	-0.405014	-0.571467	0.1	0.1	0.8
HGNC:14076	CERS2	ceramide synthase 2	Pathway-annotated	1	1q21.3	SP260|FLJ10243	NA	LASS2	longevity assurance (LAG1, S. cerevisiae) homolog 2|LAG1 longevity assurance homolog 2 (S. cerevisiae)|LAG1 homolog, ceramide synthase 2	CERS class homeoboxes|Ceramide synthases	530|2261	29956	ENSG00000143418	OTTHUMG00000035064	uc001evz.4	AF189062	NM_022075	CCDS973	11543633|26887952	MGI:1924143	RGD:1310059	NA	606920	NA	NA	objectId:2475	2.3.1.297	ENST00000368954.10|NM_022075.5	46	Y	9	112	Q96G23	CERS2_HUMAN	Ceramide synthase 2 (CerS2) (LAG1 longevity assurance homolog 2) (SP260) (Sphingosine N-acyltransferase CERS2) (EC 2.3.1.24) (Tumor metastasis-suppressor gene 1 protein) (Very-long-chain ceramide synthase CERS2) (EC 2.3.1.297)	CERS2 LASS2 TMSG1	380	44876	Endoplasmic reticulum membrane {ECO:0000269|PubMed:18165233}; Multi-pass membrane protein {ECO:0000255}.	14420	58.5907	57.2635	0.524279	0.0171829	258.6	251.5	251.5
HGNC:23752	CERS3	ceramide synthase 3	Pathway-annotated	15	15q26.3	MGC27091	NA	LASS3	LAG1 longevity assurance homolog 3 (S. cerevisiae)|LAG1 homolog, ceramide synthase 3	CERS class homeoboxes|Ceramide synthases	530|2261	204219	ENSG00000154227	OTTHUMG00000172568	uc002bwb.3	NA	NM_178842	CCDS10384	18308723|22038835|23754960	MGI:2681008	RGD:1564356	NA	615276	364399	NA	objectId:2476	NA	ENST00000679737.1|NM_001378789.1	25	Y	9	27	Q8IU89	CERS3_HUMAN	Ceramide synthase 3 (CerS3) (Dihydroceramide synthase 3) (LAG1 longevity assurance homolog 3) (Sphingosine N-acyltransferase CERS3) (EC 2.3.1.24) (Ultra-long-chain ceramide synthase CERS3) (EC 2.3.1.298) (Very-long-chain ceramide synthase CERS3) (EC 2.3.1.297)	CERS3 LASS3	383	46316	Endoplasmic reticulum membrane {ECO:0000250|UniProtKB:Q1A3B0}; Multi-pass membrane protein {ECO:0000255}.	144600	0.0416258	0.0693643	0.0397805	-0.273795	0	0	0
HGNC:23747	CERS4	ceramide synthase 4	Pathway-annotated	19	19p13.2	FLJ12089|Trh1	NA	LASS4	LAG1 longevity assurance homolog 4 (S. cerevisiae)|LAG1 homolog, ceramide synthase 4	CERS class homeoboxes|Ceramide synthases	530|2261	79603	ENSG00000090661	OTTHUMG00000172570	uc002mjg.4	NA	NM_024552	CCDS12197	17977534|24738593|31529722	MGI:1914510	RGD:1309303	NA	615334	NA	NA	objectId:2477	NA	ENST00000251363.10|NM_024552.3	51	Y	9	27	Q9HA82	CERS4_HUMAN	Ceramide synthase 4 (CerS4) (EC 2.3.1.-) (LAG1 longevity assurance homolog 4) (Sphingosine N-acyltransferase CERS4) (EC 2.3.1.24)	CERS4 LASS4	394	46399	Endoplasmic reticulum membrane {ECO:0000250|UniProtKB:Q9D6J1}; Multi-pass membrane protein {ECO:0000255}.	55685	18.2743	14.4264	-0.260321	-0.754245	24.9	24.2	27
HGNC:23749	CERS5	ceramide synthase 5	Pathway-annotated	12	12q13.12	Trh4|MGC45411|FLJ25304	NA	LASS5	LAG1 longevity assurance homolog 5 (S. cerevisiae)|LAG1 homolog, ceramide synthase 5	CERS class homeoboxes|Ceramide synthases	530|2261	91012	ENSG00000139624	OTTHUMG00000169819	uc001rwd.6	NA	NM_147190	CCDS61120|CCDS8801	16100120|26853464|37216827	MGI:1919199	RGD:1311597	NA	615335	NA	NA	objectId:2478	NA	ENST00000317551.12|NM_147190.5	19	Y	8	29	Q8N5B7	CERS5_HUMAN	Ceramide synthase 5 (CerS5) (LAG1 longevity assurance homolog 5) (Sphingoid base N-palmitoyltransferase CERS5) (EC 2.3.1.291) (Sphingosine N-acyltransferase CERS5) (EC 2.3.1.24)	CERS5 LASS5	392	45752	Endoplasmic reticulum membrane {ECO:0000250|UniProtKB:Q9D6K9}; Multi-pass membrane protein {ECO:0000255}.	38244	9.31031	21.0343	-0.595146	0.016341	5.3	5.1	42.8
HGNC:23826	CERS6	ceramide synthase 6	Pathway-annotated	2	2q24.3	NA	NA	LASS6	LAG1 longevity assurance homolog 6 (S. cerevisiae)|LAG1 homolog, ceramide synthase 6	CERS class homeoboxes|MicroRNA protein coding host genes|Ceramide synthases	530|1691|2261	253782	ENSG00000172292	OTTHUMG00000132183	uc002ueb.3	BX393696	NM_203463	CCDS58734|CCDS2228	16211262|19723703|31150623	MGI:2442564	RGD:1561599	NA	615336	NA	NA	objectId:2479	NA	ENST00000305747.11|NM_203463.3	68	Y	9	63	Q6ZMG9	CERS6_HUMAN	Ceramide synthase 6 (CerS6) (LAG1 longevity assurance homolog 6) (Sphingoid base N-palmitoyltransferase CERS6) (EC 2.3.1.291)	CERS6 LASS6	384	44890	Endoplasmic reticulum membrane {ECO:0000250|UniProtKB:Q8C172}; Multi-pass membrane protein {ECO:0000250|UniProtKB:Q8C172}.	318885	3.1377	3.63223	-1.15844	-1.0006	13.5	12.7	12.7
HGNC:2205	CERT1	ceramide transporter 1	Pathway-annotated	5	5q13.3	GPBP|STARD11|CERT	ceramide transporter|StAR-related lipid transfer (START) domain containing 11	COL4A3BP	collagen, type IV, alpha 3 (Goodpasture antigen) binding protein|collagen type IV alpha 3 binding protein	Pleckstrin homology domain containing|StAR related lipid transfer domain containing	682|759	10087	ENSG00000113163	OTTHUMG00000102068	uc011csu.3	AF136450	NM_005713	CCDS47235|CCDS93736|CCDS4029|CCDS4028	14685229|10212244	MGI:1915268	RGD:1309131	NA	604677	470110	NA	NA	NA	ENST00000643780.2|NM_001379029.1	22	Y	6	83	Q9Y5P4	CERT_HUMAN	Ceramide transfer protein (hCERT) (Collagen type IV alpha-3-binding protein) (Goodpasture antigen-binding protein) (GPBP) (START domain-containing protein 11) (StARD11) (StAR-related lipid transfer protein 11)	CERT1 CERT COL4A3BP STARD11	624	70835	Cytoplasm {ECO:0000269|PubMed:16895911, ECO:0000269|PubMed:18184806}. Golgi apparatus {ECO:0000269|PubMed:16895911, ECO:0000269|PubMed:18184806, ECO:0000269|PubMed:29858488}. Endoplasmic reticulum {ECO:0000269|PubMed:16895911, ECO:0000269|PubMed:18184806}. Note=Preferentially localized to the Golgi apparatus. {ECO:0000305|PubMed:16895911}.	155793	8.37943	9.43818	-1.67225	-1.30973	28.6	26.8	26.8
HGNC:1863	CES1	carboxylesterase 1	Pathway-annotated	16	16q12.2	HMSE|CES2|HMSE1|SES1|CEH|CES1A1|CES1A2	human monocyte/macrophage serine esterase 1	NA	carboxylesterase 1 (monocyte/macrophage serine esterase 1)	Carboxylesterases	461	1066	ENSG00000198848	OTTHUMG00000176718	uc002eil.4	BC012418	NM_001266	CCDS32450|CCDS45488|CCDS45489	2070086|20931200	MGI:1922954|MGI:2142687|MGI:2148202|MGI:3648919|MGI:3779470|MGI:88378|MGI:95420|MGI:95432	RGD:70896	NA	114835	470068	S09.982	objectId:2592	3.1.1.1	ENST00000360526.8|NM_001025195.2	107	Y	23	134	P23141	EST1_HUMAN	Liver carboxylesterase 1 (Acyl-coenzyme A:cholesterol acyltransferase) (ACAT) (Brain carboxylesterase hBr1) (Carboxylesterase 1) (CE-1) (hCE-1) (EC 3.1.1.1) (Cholesteryl ester hydrolase) (CEH) (EC 3.1.1.13) (Cocaine carboxylesterase) (Egasyn) (HMSE) (Methylumbelliferyl-acetate deacetylase 1) (EC 3.1.1.56) (Monocyte/macrophage serine esterase) (Retinyl ester hydrolase) (REH) (Serine esterase 1) (Triacylglycerol hydrolase) (TGH)	CES1 CES2 SES1	567	62521	Endoplasmic reticulum lumen {ECO:0000269|PubMed:10562416}. Cytoplasm {ECO:0000269|PubMed:16024911}. Lipid droplet {ECO:0000269|PubMed:16024911}. Note=Moves from cytoplasm to lipid droplets upon lipid loading. Associates with lipid droplets independently of triglycerides (TG) content of the droplets and hydrolyzes cholesteryl esters more efficiently from mixed droplets. {ECO:0000269|PubMed:16024911}.	30486	1.48695	2.9932	-0.209314	-0.420532	5.1	4.5	6.5
HGNC:1864	CES2	carboxylesterase 2	Pathway-annotated	16	16q22.1	CE-2|iCE|CES2A1	NA	NA	carboxylesterase 2 (intestine, liver)	Carboxylesterases	461	8824	ENSG00000172831	OTTHUMG00000137517	uc002eqr.4	BC032095	NM_003869	CCDS10825|CCDS45507	9169443|9144407|20931200	MGI:1919153|MGI:1919611|MGI:2142491|MGI:2385905|MGI:2443170|MGI:2448547|MGI:3648740	RGD:1560889	NA	605278	470070	NA	NA	NA	ENST00000317091.10|NM_001365405.1	73	Y	17	83	O00748	EST2_HUMAN	Cocaine esterase (EC 3.1.1.84) (Carboxylesterase 2) (CE-2) (hCE-2) (EC 3.1.1.1) (Methylumbelliferyl-acetate deacetylase 2) (EC 3.1.1.56)	CES2 ICE	559	61807	Endoplasmic reticulum lumen {ECO:0000269|PubMed:22446793}.	10652	35.0687	26.2544	0.584228	-0.201504	94.9	92.9	92.9
HGNC:1865	CES3	carboxylesterase 3	Pathway-annotated	16	16q22.1	FLJ21736|ES31	esterase 31|brain carboxylesterase BR3	NA	carboxylesterase 3 (brain)	Carboxylesterases	461	23491	ENSG00000172828	OTTHUMG00000137525	uc002eqt.4	AK025389	NM_024922	CCDS54022|CCDS10826|CCDS54023	10518925|14581373|15100172|20931200	MGI:102773|MGI:3644960	RGD:1588734	NA	605279	NA	NA	NA	NA	ENST00000303334.9|NM_024922.6	29	Y	11	22	Q6UWW8	EST3_HUMAN	Carboxylesterase 3 (EC 3.1.1.1) (Liver carboxylesterase 31 homolog)	CES3 UNQ869/PRO1887	571	62282	Endoplasmic reticulum lumen {ECO:0000250}.	13904	5.98647	2.78999	1.06994	-0.0333682	12.2	11.8	11.8
HGNC:26741	CES4A	carboxylesterase 4A	Pathway-annotated	16	16q22.1	FLJ37464	NA	CES8	carboxylesterase 8 (putative)	Carboxylesterases	461	283848	ENSG00000172824	OTTHUMG00000167866	uc010vix.3	AK094783	NM_173815	CCDS54024|CCDS42174|CCDS92173|CCDS54025	12975309|17364878|20931200	MGI:2384581	RGD:1307418	NA	NA	NA	NA	NA	NA	ENST00000648724.3|NM_001364782.1	12	Y	4	12	Q5XG92	EST4A_HUMAN	Carboxylesterase 4A (EC 3.1.1.-)	CES4A CES8 UNQ440/PRO873	561	63529	Secreted {ECO:0000305}.	21828	5.26683	2.87604	-0.267288	-0.68112	1.2	1.2	2.5
HGNC:26459	CES5A	carboxylesterase 5A	Pathway-annotated	16	16q12.2	FLJ31547|CES4C1|CES5|CAUXIN	NA	CES7	carboxylesterase 7	Carboxylesterases	461	221223	ENSG00000159398	OTTHUMG00000133236	uc002eip.3	AK090997	NM_145024	CCDS54012|CCDS10755|CCDS45490	20931200	MGI:1915185	RGD:1549717	NA	618678	NA	S09.960	NA	3.1.1.1	ENST00000290567.14|NM_001143685.2	12	Y	5	11	Q6NT32	EST5A_HUMAN	Carboxylesterase 5A (EC 3.1.1.1) (Carboxylesterase-like urinary excreted protein homolog) (Cauxin)	CES5A CES7	575	63926	Secreted {ECO:0000250}.	109877	0.00999606	0.00672445	-0.18186	-0.437319	0	0	0
HGNC:1866	CETN1	centrin 1	Pathway-annotated	18	18p11.32	CEN1	NA	CETN	centrin, EF-hand protein, 1	EF-hand domain containing	863	1068	ENSG00000177143	OTTHUMG00000131471	uc002kko.2	U03270	NM_004066	CCDS11820	8175926	MGI:1347086	RGD:620246	NA	603187	NA	NA	NA	NA	ENST00000327228.5|NM_004066.3	17	Y	6	33	Q12798	CETN1_HUMAN	Centrin-1 (Caltractin isoform 2)	CETN1 CEN1 CETN	172	19570	Cytoplasm, cytoskeleton, microtubule organizing center, centrosome {ECO:0000269|PubMed:8175926}. Cell projection, cilium {ECO:0000250|UniProtKB:P41209}. Note=Centrosome of interphase and mitotic cells. In the retinal photoreceptor cells, localizes at the connecting cilium, a thin bridge linking the cell body and the light-sensing outer segment (By similarity). {ECO:0000250|UniProtKB:P41209, ECO:0000269|PubMed:8175926}.	1734	0	0	0.295536	-0.100692	0	0	0
HGNC:1867	CETN2	centrin 2	Pathway-annotated	X	Xq28	CEN2	NA	CALT	centrin, EF-hand protein, 2	EF-hand domain containing|Nucleotide excision repair|Transcription and export complex 2	863|1269|1276	1069	ENSG00000147400	OTTHUMG00000024246	uc004fgq.4	X72964	NM_004344	CCDS14716	7713520|8597638|18387345	MGI:1347085	RGD:620247	NA	300006	NA	NA	NA	NA	ENST00000370277.5|NM_004344.3	73	Y	29	117	P41208	CETN2_HUMAN	Centrin-2 (Caltractin isoform 1)	CETN2 CALT CEN2	172	19738	Cytoplasm, cytoskeleton, microtubule organizing center, centrosome {ECO:0000269|PubMed:14654843}. Cytoplasm, cytoskeleton, microtubule organizing center, centrosome, centriole {ECO:0000269|PubMed:23591820}. Nucleus envelope {ECO:0000269|PubMed:23591820}. Nucleus, nuclear pore complex {ECO:0000269|PubMed:23591820}. Nucleus {ECO:0000305}.	3763	42.138	65.3916	0.199492	0.892463	73.5	71.9	71.9
HGNC:1868	CETN3	centrin 3	Pathway-annotated	5	5q14.3	CEN3	CDC31 yeast homolog|EF-hand superfamily member	NA	centrin, EF-hand protein, 3 (CDC31 yeast homolog)|centrin, EF-hand protein, 3	EF-hand domain containing	863	1070	ENSG00000153140	OTTHUMG00000131326	uc003kjo.4	Y12473	NM_004365	CCDS78036|CCDS75274|CCDS4066	9256449	MGI:1097706	RGD:620249	NA	602907	NA	NA	NA	NA	ENST00000283122.8|NM_004365.4	29	Y	1	51	O15182	CETN3_HUMAN	Centrin-3	CETN3 CEN3	167	19550	Cytoplasm, cytoskeleton, microtubule organizing center, centrosome {ECO:0000269|PubMed:14654843, ECO:0000269|PubMed:9256449}. Nucleus, nucleolus {ECO:0000303|PubMed:22307388}. Nucleus envelope {ECO:0000269|PubMed:23591820}. Nucleus, nuclear pore complex {ECO:0000269|PubMed:23591820}. Cytoplasm, cytoskeleton, microtubule organizing center, centrosome, centriole {ECO:0000269|PubMed:23591820, ECO:0000269|PubMed:26337392}. Note=Centrosome of interphase and mitotic cells (PubMed:9256449). Localizes to centriole distal lumen (PubMed:26337392). Localization at the nuclear pore complex requires NUP153 and TPR (PubMed:23591820). {ECO:0000269|PubMed:23591820, ECO:0000269|PubMed:26337392, ECO:0000269|PubMed:9256449}.	17509	4.17233	7.77466	-0.178933	-0.0646496	20.1	19.1	19.1
HGNC:1869	CETP	cholesteryl ester transfer protein	Pathway-annotated	16	16q13	BPIFF	BPI fold containing family F	NA	cholesteryl ester transfer protein, plasma	BPI fold containing	456	1071	ENSG00000087237	OTTHUMG00000133279	uc002eki.3	M30185	NM_000078	CCDS10772|CCDS67032	3600759|2334701	NA	NA	NA	118470	119357	NA	objectId:3248	NA	ENST00000200676.8|NM_000078.3	50	Y	14	702	P11597	CETP_HUMAN	Cholesteryl ester transfer protein (Lipid transfer protein I)	CETP	493	54756	Secreted {ECO:0000269|PubMed:24293641, ECO:0000269|PubMed:3281933}. Note=Secreted in plasma. {ECO:0000269|PubMed:3281933}.	21922	2.62764	3.61652	0.765214	0.430926	2.7	2.6	3.6
HGNC:29523	CFAP20	cilia and flagella associated protein 20	Pathway-annotated	16	16q21	GTL3|fSAP23	functional spliceosome-associated protein 23|flagellar associated protein 20 homolog (Chlamydomonas)	C16orf80	chromosome 16 open reading frame 80	Cilia and flagella associated	1491	29105	ENSG00000070761	OTTHUMG00000133490	NA	BC005152	NM_013242	CCDS10793	8688464	MGI:107428	RGD:1308493	NA	617906	NA	NA	NA	NA	ENST00000262498.8|NM_013242.3	8	Y	0	63	Q9Y6A4	CFA20_HUMAN	Cilia- and flagella-associated protein 20 (Basal body up-regulated protein 22) (Transcription factor IIB)	CFAP20 BUG22 C16orf80 GTL3	193	22774	Nucleus {ECO:0000269|PubMed:24414207}. Cytoplasm, cytoskeleton, microtubule organizing center, centrosome, centriole {ECO:0000269|PubMed:24414207}. Cytoplasm, cytoskeleton, cilium basal body {ECO:0000269|PubMed:24414207}. Cytoplasm, cytoskeleton, cilium axoneme {ECO:0000269|PubMed:24414207, ECO:0000269|PubMed:36191189}.	15789	16.3801	22.0623	-1.30334	-0.774505	20.6	19.8	19.8
HGNC:24763	CFAP20DC	CFAP20 domain containing	Pathway-annotated	3	3p14.2	FLJ42117|FLJ42930	NA	C3orf67	chromosome 3 open reading frame 67	NA	NA	200844	ENSG00000163689	OTTHUMG00000159151	uc003dkt.2	AK124920	NM_198463	CCDS93302|CCDS33776	NA	MGI:1926154	RGD:1359720	NA	NA	NA	NA	NA	NA	ENST00000482387.7|NM_001394063.1	7	N	0	6	Q6ZVT6	CF20D_HUMAN	Protein CFAP20DC (Uncharacterized protein C3orf67)	CFAP20DC C3orf67	689	76271	NA	332719	0.142418	0.193019	0.182794	-0.146783	0.5	0.4	0.4
HGNC:30540	CFAP36	cilia and flagella associated protein 36	Pathway-annotated	2	2p16.1	MGC15407|BARTL1	NA	CCDC104	coiled-coil domain containing 104	Cilia and flagella associated	1491	112942	ENSG00000163001	OTTHUMG00000129339	NA	BC010011	NM_080667	CCDS1854|CCDS62911	19680650|26455799	MGI:1913994	RGD:1311732	NA	NA	NA	NA	NA	NA	ENST00000349456.9|NM_080667.7	6	Y	0	26	Q96G28	CFA36_HUMAN	Cilia- and flagella-associated protein 36 (Coiled-coil domain-containing protein 104)	CFAP36 CCDC104 UNQ163/PRO189	342	39447	Nucleus {ECO:0000303|PubMed:19680650}. Cytoplasm {ECO:0000303|PubMed:19680650}. Cell projection, cilium, flagellum {ECO:0000305}.	25475	18.9407	32.0597	-0.449905	0.0899923	62.9	61	61
HGNC:26684	CFAP43	cilia and flagella associated protein 43	Pathway-annotated	10	10q25.1	FLJ36006|bA373N18.2|FLJ22944	NA	C10orf79|WDR96	chromosome 10 open reading frame 79|WD repeat domain 96	WD repeat domain containing|Cilia and flagella associated	362|1491	80217	ENSG00000197748	OTTHUMG00000019002	NA	AL833836	NM_025145	CCDS31281	14702039	MGI:1289258	RGD:1560545	NA	617558	NA	NA	NA	NA	ENST00000357060.8|NM_025145.7	7	Y	0	20	Q8NDM7	CFA43_HUMAN	Cilia- and flagella-associated protein 43 (WD repeat-containing protein 96)	CFAP43 C10orf79 WDR96	1665	191984	Cell projection, cilium, flagellum {ECO:0000250|UniProtKB:A8JAF2}. Cytoplasm, cytoskeleton, flagellum axoneme {ECO:0000250|UniProtKB:Q57WH1}. Cytoplasm, cytoskeleton, cilium axoneme {ECO:0000250|UniProtKB:E9Q7R9}.	102476	1.32568	2.85711	0.392388	0.221568	2.7	2.5	5.7
HGNC:25631	CFAP44	cilia and flagella associated protein 44	Pathway-annotated	3	3q13.2	FLJ11142	NA	WDR52	WD repeat domain 52	WD repeat domain containing|Cilia and flagella associated|MicroRNA protein coding host genes	362|1491|1691	55779	ENSG00000206530	OTTHUMG00000159259	NA	AK002004	NM_018338	CCDS2972|CCDS54624	28887034	MGI:1277238	RGD:1559942	NA	617559	NA	NA	NA	NA	ENST00000393845.9|NM_001164496.2	5	Y	0	19	Q96MT7	CFA44_HUMAN	Cilia- and flagella-associated protein 44 (WD repeat-containing protein 52)	CFAP44 WDR52	1854	213865	Cell projection, cilium, flagellum {ECO:0000250|UniProtKB:A8J1V4}. Cytoplasm, cytoskeleton, flagellum axoneme {ECO:0000250|UniProtKB:Q57WH1}.	154680	1.99788	3.21234	-0.754114	-0.450035	0.7	0.7	1.8
HGNC:17229	CFAP45	cilia and flagella associated protein 45	Pathway-annotated	1	1q23.2	NESG1	NA	CCDC19	coiled-coil domain containing 19	Cilia and flagella associated	1491	25790	ENSG00000213085	OTTHUMG00000035432	NA	AF094758	NM_012337	CCDS30914	10524255|20715168	MGI:1919120	RGD:1561559	NA	605152	NA	NA	NA	NA	ENST00000368099.9|NM_012337.3	10	Y	0	20	Q9UL16	CFA45_HUMAN	Cilia- and flagella-associated protein 45 (Coiled-coil domain-containing protein 19) (Nasopharyngeal epithelium-specific protein 1)	CFAP45 CCDC19 NESG1	551	65730	Cytoplasm, cytoskeleton, cilium axoneme {ECO:0000269|PubMed:33139725, ECO:0000269|PubMed:36191189}. Cytoplasm, cytoskeleton, flagellum axoneme {ECO:0000269|PubMed:33139725}. Note=Located in the proximal region of respiratory cilia. {ECO:0000269|PubMed:33139725}.	27801	1.93297	1.57982	0.355197	-0.0933349	0.2	0.1	0.7
HGNC:25247	CFAP46	cilia and flagella associated protein 46	Pathway-annotated	10	10q26.3	DKFZp434A1721|bA288G11.4|bA288G11.5|bB137A17.2|FLJ25954|bB137A17.3	NA	C10orf123|C10orf124|C10orf93|C10orf92|TTC40	chromosome 10 open reading frame 123|chromosome 10 open reading frame 124|chromosome 10 open reading frame 93|chromosome 10 open reading frame 92|tetratricopeptide repeat domain 40	Tetratricopeptide repeat domain containing|Cilia and flagella associated	769|1491	54777	ENSG00000171811	OTTHUMG00000019292	NA	BC034223	NM_001200049	CCDS58101	11230166	MGI:2444387	RGD:1559985	NA	618543	NA	NA	NA	NA	ENST00000368586.10|NM_001200049.3	2	Y	0	17	Q8IYW2	CFA46_HUMAN	Cilia- and flagella-associated protein 46 (Tetratricopeptide repeat protein 40)	CFAP46 C10orf123 C10orf124 C10orf92 C10orf93 TTC40	2715	303500	Cytoplasm, cytoskeleton, cilium axoneme {ECO:0000250|UniProtKB:A8ICS9}.	134431	0.673282	0.951009	0.265611	-0.0560437	0.7	0.6	1
HGNC:26708	CFAP47	cilia and flagella associated protein 47	Pathway-annotated	X	Xp21.1	FLJ36601|RP13-11B7.1|MGC34831	NA	CXorf59|CXorf22|CXorf30|CHDC2	chromosome X open reading frame 59|chromosome X open reading frame 22|chromosome X open reading frame 30|calponin homology domain containing 2	Cilia and flagella associated	1491	286464	ENSG00000165164	OTTHUMG00000021351	NA	AK093920	NM_001304548	CCDS83464|CCDS14237	33472045|36571501|37424856	MGI:3781475	RGD:1587070	Global Variome shared LOVD|https://databases.lovd.nl/shared/genes/CXorf59	301057	NA	NA	NA	NA	ENST00000378653.8|NM_001304548.2	4	Y	0	20	Q6ZTR5	CFA47_HUMAN	Cilia- and flagella-associated protein 47	CFAP47 CHDC2 CXorf22 CXorf30 CXorf59	3187	361625	Cytoplasm, cytoskeleton, flagellum basal body {ECO:0000269|PubMed:33472045}.	465583	0.0568618	0.0320479	0.229825	-0.195509	0	0	0
HGNC:16053	CFAP52	cilia and flagella associated protein 52	Pathway-annotated	17	17p13.1	WDRPUH|FLJ37528	WD40-repeat protein upregulated in HCC	WDR16	WD repeat domain 16	WD repeat domain containing|Cilia and flagella associated	362|1491	146845	ENSG00000166596	OTTHUMG00000150149	NA	AB065281	NM_145054	CCDS42262|CCDS11149	15967112	MGI:1919110	RGD:1308151	NA	609804	440240	NA	NA	NA	ENST00000352665.10|NM_145054.5	7	Y	1	13	Q8N1V2	CFA52_HUMAN	Cilia- and flagella-associated protein 52 (WD repeat-containing protein 16) (WD40-repeat protein up-regulated in HCC)	CFAP52 WDR16 WDRPUH	620	68298	Cytoplasm {ECO:0000269|PubMed:15967112}. Cell projection, cilium, flagellum {ECO:0000250|UniProtKB:A8ILK1}. Cytoplasm, cytoskeleton, cilium axoneme {ECO:0000269|PubMed:33139725, ECO:0000269|PubMed:36191189}. Note=Located in the proximal region of respiratory cilia. {ECO:0000269|PubMed:33139725}.	66820	0.179198	0.336883	0.133105	-0.156887	0.2	0.1	0.3
HGNC:26530	CFAP53	cilia and flagella associated protein 53	Pathway-annotated	18	18q21.1	FLJ32743	NA	CCDC11	coiled-coil domain containing 11	Cilia and flagella associated	1491	220136	ENSG00000172361	OTTHUMG00000132668	NA	BC030606	NM_145020	CCDS11940	22577226	MGI:1921703	RGD:1306734	NA	614759	306106	NA	NA	NA	ENST00000398545.5|NM_145020.5	8	Y	1	15	Q96M91	CFA53_HUMAN	Cilia- and flagella-associated protein 53 (Coiled-coil domain-containing protein 11)	CFAP53 CCDC11	514	61835	Cytoplasm, cytoskeleton, cilium axoneme {ECO:0000269|PubMed:36191189}.	39302	1.91957	2.7286	0.293771	-0.0698003	2.7	2.6	2.6
HGNC:26456	CFAP54	cilia and flagella associated protein 54	Pathway-annotated	12	12q23.1	FLJ31514|FLJ44112	NA	C12orf63|C12orf55	chromosome 12 open reading frame 63|chromosome 12 open reading frame 55|cilia and flagella associated 54	Cilia and flagella associated	1491	144535	ENSG00000188596	OTTHUMG00000167566	NA	AK056076	NM_001306084	CCDS76588	26224312|36593121	MGI:1922208	RGD:1565866	NA	NA	NA	NA	NA	NA	ENST00000524981.9|NM_001306084.2	3	Y	0	13	Q96N23	CFA54_HUMAN	Cilia- and flagella-associated protein 54	CFAP54 C12orf55 C12orf63	3096	351970	Cytoplasm, cytoskeleton, cilium axoneme {ECO:0000250|UniProtKB:A8J666}.	385984	0.0879235	0.258006	-0.153726	-0.106439	0.8	0.8	0.8
HGNC:26485	CFAP57	cilia and flagella associated protein 57	Pathway-annotated	1	1p34.2	FLJ32000	NA	WDR65	WD repeat domain 65	WD repeat domain containing|Cilia and flagella associated	362|1491	149465	ENSG00000243710	OTTHUMG00000007285	NA	AK056562	NM_152498	CCDS72768|CCDS479|CCDS90934	21574244|22447971	MGI:2686209	RGD:1585948	NA	614259	NA	NA	NA	NA	ENST00000372492.9|NM_001378189.1	6	N	0	28	Q96MR6	CFA57_HUMAN	Cilia- and flagella-associated protein 57 (WD repeat-containing protein 65)	CFAP57 WDR65	1250	144961	NA	82028	0.38587	0.630475	0.244159	-0.0739606	1.1	0.9	0.9
HGNC:26676	CFAP58	cilia and flagella associated protein 58	Pathway-annotated	10	10q25.1	FLJ35908|bA554P13.1	NA	C10orf80|CCDC147	chromosome 10 open reading frame 80|coiled-coil domain containing 147	Cilia and flagella associated	1491	159686	ENSG00000120051	OTTHUMG00000019007	NA	BX641120	NM_001008723	CCDS31282	32791035|33314088	MGI:2685815	RGD:7656374	NA	619129	NA	NA	NA	NA	ENST00000369704.8|NM_001008723.2	1	Y	0	19	Q5T655	CFA58_HUMAN	Cilia- and flagella-associated protein 58 (Coiled-coil domain-containing protein 147)	CFAP58 C10orf80 CCDC147	872	103417	Cell projection, cilium {ECO:0000250|UniProtKB:A8HUA1}. Cell projection, cilium, flagellum {ECO:0000269|PubMed:32791035, ECO:0000269|PubMed:33314088}. Cytoplasm, cytoskeleton, microtubule organizing center, centrosome {ECO:0000250|UniProtKB:B2RW38}. Note=Localized to the entire flagellum and predominantly concentrated in the midpiece. Co-localizes with ODFP2 at the centrosome (By similarity). {ECO:0000250|UniProtKB:B2RW38, ECO:0000269|PubMed:32791035}.	101269	0.446502	0.525941	0.042721	-0.242354	0.3	0.3	0.7
HGNC:15872	CFAP61	cilia and flagella associated protein 61	Pathway-annotated	20	20p11.23	DKFZP434K156|dJ1002M8.3|CaM-IP3	hypothetical protein LOC26074	C20orf26	chromosome 20 open reading frame 26	Cilia and flagella associated	1491	26074	ENSG00000089101	OTTHUMG00000032006	NA	AL117439	NM_015585	CCDS33447|CCDS54452	11780052|17967944	MGI:1926024	RGD:1311519	NA	620381	NA	NA	NA	NA	ENST00000245957.10|NM_015585.4	6	Y	0	12	Q8NHU2	CFA61_HUMAN	Cilia- and flagella-associated protein 61	CFAP61 C20orf26	1237	141349	Cytoplasm, cytoskeleton, cilium axoneme {ECO:0000250|UniProtKB:A8IF44}.	308189	0.128212	0.166244	0.0831382	-0.229644	0.8	0.7	0.7
HGNC:25325	CFAP65	cilia and flagella associated protein 65	Pathway-annotated	2	2q35	DKFZp434O0527|MGC35338	NA	CCDC108	coiled-coil domain containing 108	Cilia and flagella associated	1491	255101	ENSG00000181378	OTTHUMG00000133013	uc002vjl.3	AL833882|AK127189	NM_194302	CCDS2430|CCDS2431|CCDS63126|CCDS63125	22761584	MGI:2444274	RGD:1563002	NA	614270	NA	NA	NA	NA	ENST00000341552.10|NM_194302.4	8	Y	0	13	Q6ZU64	CFA65_HUMAN	Cilia- and flagella-associated protein 65 (Coiled-coil domain-containing protein 108)	CFAP65 CCDC108	1925	217250	Cell projection, cilium, flagellum membrane {ECO:0000269|PubMed:33472045}; Single-pass membrane protein {ECO:0000305}. Cytoplasmic vesicle, secretory vesicle, acrosome membrane {ECO:0000269|PubMed:31413122, ECO:0000269|PubMed:33472045}; Single-pass type I membrane protein {ECO:0000255}. Cytoplasm {ECO:0000269|PubMed:31413122}. Note=Expressed in flagella midpiece and acrosome of mature spermatozoa. {ECO:0000269|PubMed:31413122, ECO:0000269|PubMed:33472045}.	38681	0.155047	0.256432	0.231387	-0.101872	0.2	0.2	0.4
HGNC:1163	CFAP68	cilia and flagella associated protein 68	Pathway-annotated	11	11q23.1	FLJ23499	NA	C11orf1	chromosome 11 open reading frame 1	NA	NA	64776	ENSG00000137720	OTTHUMG00000166884	uc001pmd.4	AJ250229	NM_022761	CCDS8350|CCDS81625	10873569	MGI:1915971	RGD:1564937	NA	NA	NA	NA	NA	NA	ENST00000260276.8|NM_022761.3	9	Y	0	14	Q9H5F2	CFA68_HUMAN	Cilia- and flagella-associated protein 68	CFAP68 C11orf1	150	17785	Nucleus {ECO:0000269|PubMed:10873569}. Cytoplasm, cytoskeleton, cilium axoneme {ECO:0000269|PubMed:36191189}.	7040	8.1494	11.8782	1.01403	1.44724	68.3	67.5	67.5
HGNC:26107	CFAP69	cilia and flagella associated protein 69	Pathway-annotated	7	7q21.13	FLJ21062|FAP69	hypothetical protein FLJ21062|flagellar protein 69 homolog (Chlamydomonas)	C7orf63	chromosome 7 open reading frame 63	Cilia and flagella associated|Armadillo like helical domain containing	1491|1492	79846	ENSG00000105792	OTTHUMG00000023434	NA	AK024715|AY349356	NM_001039706	CCDS55122|CCDS43613	29606301	MGI:2443778	RGD:6496360	NA	617949	NA	NA	NA	NA	ENST00000389297.8|NM_001039706.3	11	Y	0	12	A5D8W1	CFA69_HUMAN	Cilia- and flagella-associated protein 69	CFAP69 C7orf63	941	105883	Cell projection, cilium {ECO:0000250|UniProtKB:Q8BH53}. Cell projection, cilium, flagellum {ECO:0000269|PubMed:29606301}. Note=Localizes to the midpiece of the sperm flagellum. {ECO:0000269|PubMed:29606301}.	65889	4.12395	4.80402	0.204184	0.011199	5.2	5.1	7.9
HGNC:30726	CFAP70	cilia and flagella associated protein 70	Pathway-annotated	10	10q22.2	FLJ25765	NA	TTC18	tetratricopeptide repeat domain 18	Tetratricopeptide repeat domain containing|Cilia and flagella associated	769|1491	118491	ENSG00000156042	OTTHUMG00000018459	NA	AF435959	NM_145170	CCDS91262|CCDS91264|CCDS91263	30158508|31621862|33988244	MGI:1923920	RGD:1307577	NA	618661	NA	NA	NA	NA	ENST00000355577.9|NM_001367801.1	9	Y	0	11	Q5T0N1	CFA70_HUMAN	Cilia- and flagella-associated protein 70 (Tetratricopeptide repeat protein 18) (TPR repeat protein 18)	CFAP70 TTC18	1121	125721	Cell projection, cilium, flagellum {ECO:0000269|PubMed:31621862}. Cytoplasm, cytoskeleton, flagellum basal body {ECO:0000269|PubMed:31621862}. Cell projection, cilium {ECO:0000250|UniProtKB:D3YVL2}. Cytoplasm, cytoskeleton, cilium axoneme {ECO:0000250|UniProtKB:D3YVL2}. Note=Present all along the flagellum, with a marked signal at the base of the flagellum. {ECO:0000269|PubMed:31621862}.	105102	2.33352	5.82996	0.15484	0.62345	2.5	2.3	7.6
HGNC:37100	CFAP73	cilia and flagella associated protein 73	Pathway-annotated	12	12q24.13	MIA2	NA	CCDC42B	coiled-coil domain containing 42B	Cilia and flagella associated	1491	387885	ENSG00000186710	OTTHUMG00000169655	NA	NA	NM_001144872	CCDS44983	23569216	MGI:3779542	RGD:1561303	NA	NA	NA	NA	NA	NA	ENST00000335621.11|NM_001144872.3	4	Y	0	4	A6NFT4	CFA73_HUMAN	Cilia- and flagella-associated protein 73 (Coiled-coil domain-containing protein 42B)	CFAP73 CCDC42B	308	35914	Cytoplasm, cytoskeleton, cilium axoneme {ECO:0000250|UniProtKB:M1V4Y8}.	9552	0.49795	1.32175	0.31727	0.334528	0.4	0.3	1.6
HGNC:29368	CFAP74	cilia and flagella associated protein 74	Pathway-annotated	1	1p36.33	FLJ45476	NA	C1orf222|KIAA1751	chromosome 1 open reading frame 222|KIAA1751	Cilia and flagella associated	1491	85452	ENSG00000142609	OTTHUMG00000000945	NA	AB051538	NM_001304360	CCDS90840	32555313|36047773	MGI:1917130	RGD:2324110	NA	620187	NA	NA	NA	NA	ENST00000682832.2|NM_001304360.2	8	Y	0	15	Q9C0B2	CFA74_HUMAN	Cilia- and flagella-associated protein 74	CFAP74 C1orf222 KIAA1751	1584	178589	Cytoplasm, cytoskeleton, cilium axoneme {ECO:0000250|UniProtKB:D4P3R7}. Cytoplasm, cytoskeleton, flagellum axoneme {ECO:0000269|PubMed:32555313}.	81886	0.0259966	0.0276189	-0.0101399	-0.309445	0.1	0.1	0.1
HGNC:33776	CFAP77	cilia and flagella associated protein 77	Pathway-annotated	9	9q34.13	FLJ46082	NA	C9orf171	chromosome 9 open reading frame 171	Cilia and flagella associated	1491	389799	ENSG00000188523	OTTHUMG00000131684	NA	AK128819	NM_207417	CCDS6949|CCDS65167	25169055	MGI:2685669	RGD:1564114	NA	NA	NA	NA	NA	NA	ENST00000393216.3|NM_001282957.2	NA	Y	0	13	Q6ZQR2	CFA77_HUMAN	Cilia- and flagella-associated protein 77	CFAP77 C9orf171	320	36499	Cytoplasm, cytoskeleton, cilium axoneme {ECO:0000269|PubMed:36191189}.	163276	0.0570779	0.0800405	0.238658	-0.134828	0	0	0.1
HGNC:27028	CFAP90	cilia and flagella associated protein 90	Pathway-annotated	5	5p15.31	LOC134121	NA	C5orf49	chromosome 5 open reading frame 49	NA	NA	134121	ENSG00000215217	OTTHUMG00000161897	uc003jea.7	NA	NM_001089584	CCDS43300	23169490	MGI:1916565	RGD:1308544	NA	NA	NA	NA	NA	NA	ENST00000399810.7|NM_001089584.3	4	Y	0	6	A4QMS7	CFA90_HUMAN	Cilia- and flagella-associated protein 90	CFAP90 C5orf49	147	16991	Cytoplasm, cytoskeleton, cilium axoneme {ECO:0000269|PubMed:36191189}.	20773	2.40043	2.10861	0.291882	-0.140288	2.5	2.5	3.8
HGNC:24010	CFAP91	cilia and flagella associated protein 91	Pathway-annotated	3	3q13.33	AAT1|AAT1alpha|SPATA26|CaM-IP2|AAT-1	AMY-1-associating protein expressed in testis 1|MYCBP-binding protein|spermatogenesis associated 26	C3orf15|MAATS1	chromosome 3 open reading frame 15|MYCBP/AMY-1-associated, testis expressed 1|MYCBP-associated, testis expressed 1|MYCBP associated and testis expressed 1	NA	NA	89876	ENSG00000183833	OTTHUMG00000159422	uc003ede.4	AB063296	NM_033364	CCDS2994	12223483|14551891|17967944	MGI:2443598	RGD:1305539	NA	609910	NA	NA	NA	NA	ENST00000273390.9|NM_033364.4	13	Y	0	16	Q7Z4T9	CFA91_HUMAN	Cilia- and flagella-associated protein 91 (CFAP91) (AMY-1-associating protein expressed in testis 1) (AAT-1) (MYCBP/AMY-1-associated testis-expressed protein 1) (Protein MAATS1)	CFAP91 AAT1 C3orf15 MAATS1	767	89955	Mitochondrion {ECO:0000269|PubMed:12223483, ECO:0000269|PubMed:15863901}. Cytoplasm {ECO:0000269|PubMed:12223483, ECO:0000269|PubMed:15863901}. Cytoplasm, cytoskeleton, cilium axoneme {ECO:0000250|UniProtKB:A8IH47}. Note=Localized in the neck of the sperm.; [Isoform 7]: Cytoplasm {ECO:0000269|PubMed:15863901}.	64080	3.68707	6.79706	-0.00893999	0.0405864	2.7	2.4	2.4
HGNC:29231	CFAP92	cilia and flagella associated protein 92 (putative)	Pathway-annotated	3	3q21.3	FLJ43738|FAP92	NA	KIAA1257	KIAA1257	NA	NA	57501	ENSG00000114656	OTTHUMG00000159946	uc003elj.5	AB033083	NM_020741	CCDS87133|CCDS46905|CCDS93370	10574462	MGI:3586838	RGD:2323785	NA	NA	NA	NA	NA	NA	ENST00000645291.3|NM_001394090.1	2	N	0	9	Q9ULG3	CFA92_HUMAN	Uncharacterized protein CFAP92 (Putative cilia and flagella associated protein 92)	CFAP92 KIAA1257	409	46740	NA	92824	0.14451	0.195579	0.210223	-0.145703	0.5	0.4	0.4
HGNC:31422	CFAP95	cilia and flagella associated protein 95	Pathway-annotated	9	9q21.12	NA	NA	C9orf135	chromosome 9 open reading frame 135	NA	NA	138255	ENSG00000204711	OTTHUMG00000019985	uc004ahl.4	NA	NM_001010940	CCDS35041|CCDS78403	28345668	MGI:1914733	RGD:1560242	NA	NA	NA	NA	NA	NA	ENST00000377197.8|NM_001010940.3	6	N	0	10	Q5VTT2	CFA95_HUMAN	Cilia- and flagella-associated protein 95	CFAP95 C9orf135	229	26445	Cytoplasm, cytoskeleton, cilium axoneme {ECO:0000269|PubMed:36191189}. Cell membrane {ECO:0000269|PubMed:28345668}; Single-pass membrane protein {ECO:0000255}. Cytoplasm {ECO:0000269|PubMed:28345668}.	85410	0.456754	1.34508	0.303114	0.121381	1.3	1.3	1.3
HGNC:34346	CFAP96	cilia and flagella associated protein 96	Pathway-annotated	4	4q35.1	LOC441054	NA	C4orf47	chromosome 4 open reading frame 47	NA	NA	441054	ENSG00000205129	OTTHUMG00000160458	uc003ixt.3	AY947525|BC127739|BC141967	NM_001114357	CCDS47169	25074808	MGI:1916729	RGD:1564308	NA	NA	NA	NA	NA	NA	ENST00000378850.5|NM_001114357.3	6	N	0	12	A7E2U8	CFA96_HUMAN	Cilia-and flagella-associated protein 96	CFAP96 C4orf47	309	34376	Cytoplasm, cytoskeleton, microtubule organizing center, centrosome {ECO:0000269|PubMed:25074808}.	23577	2.06326	5.00478	0.420575	0.71026	0.9	0.8	2.6
HGNC:29276	CFAP97	cilia and flagella associated protein 97	Pathway-annotated	4	4q35.1	DKFZp434F1728|hmw	NA	KIAA1430	KIAA1430	Cilia and flagella associated	1491	57587	ENSG00000164323	OTTHUMG00000160468	NA	AB037851	NM_020827	CCDS47168|CCDS75216	10718198|24554765|26638075	MGI:1914006	RGD:1307325	NA	616047	NA	NA	NA	NA	ENST00000458385.7|NM_020827.3	12	Y	0	19	Q9P2B7	CFA97_HUMAN	Cilia- and flagella-associated protein 97	CFAP97 KIAA1430	532	59475	NA	49839	6.81952	7.82031	-0.581888	-0.566189	16.3	15.5	15.5
HGNC:37241	CFAP97D1	CFAP97 domain containing 1	Pathway-annotated	17	17q21.31	NA	NA	C17orf105	chromosome 17 open reading frame 105	NA	NA	284067	ENSG00000231256	OTTHUMG00000180890	uc002ieg.4	NA	NM_001136483	CCDS45695	32785227	MGI:1922687	RGD:1565533	NA	619866	NA	NA	NA	NA	ENST00000449302.8|NM_001136483.3	2	Y	0	8	B2RV13	CF97D_HUMAN	Sperm axonemal maintenance protein CFAP97D1 (CFAP97 domain-containing protein 1)	CFAP97D1 C17orf105	164	19546	NA	7185	0.0183405	0.050893	0.287188	-0.0997417	0	0	0
HGNC:53789	CFAP97D2	CFAP97 domain containing 2	Pathway-orphan	13	13q34	NA	NA	NA	NA	NA	NA	101929355	ENSG00000283361	OTTHUMG00000191665	NA	NA	NM_001395229	CCDS91844|CCDS91845	NA	MGI:2685952	RGD:1584165	NA	NA	NA	NA	NA	NA	ENST00000636692.2|NM_001395229.1	NA	N	0	1	A0A1B0GU71	C97D2_HUMAN	Uncharacterized protein CFAP97D2 (CFAP97 domain-containing protein 2)	CFAP97D2	98	11681	NA	68394	0.0217009	0.0580005	-0.160154	-0.348604	0	0	0
HGNC:51180	CFAP99	cilia and flagella associated protein 99	Pathway-annotated	4	4p16.3	NA	NA	NA	NA	Cilia and flagella associated	1491	402160	ENSG00000206113	OTTHUMG00000160515	NA	NA	NM_001193282	NA	NA	MGI:5434801	RGD:1564567	NA	NA	NA	NA	NA	NA	NA	1	N	0	1	D6REC4	CFA99_HUMAN	Cilia- and flagella-associated protein 99	CFAP99	714	81886	Cell projection, cilium, flagellum {ECO:0000250|UniProtKB:A8IUG5}.	44047	0.341997	0.390833	0.300526	-0.082083	0.1	0.1	0.2
HGNC:26842	CFAP100	cilia and flagella associated protein 100	Pathway-annotated	3	3q21.3	FLJ40083|MIA1	NA	CCDC37	coiled-coil domain containing 37	Cilia and flagella associated	1491	348807	ENSG00000163885	OTTHUMG00000162691	NA	AK097402	NM_182628	CCDS3037	23569216	MGI:2141635	RGD:1305768	NA	NA	NA	NA	NA	NA	ENST00000352312.6|NM_182628.3	1	Y	0	14	Q494V2	CP100_HUMAN	Cilia- and flagella-associated protein 100 (Coiled-coil domain-containing protein 37)	CFAP100 CCDC37	611	71117	Cytoplasm, cytoskeleton, cilium axoneme {ECO:0000250|UniProtKB:A8I4E9}.	41647	0.0865857	0.0598809	0.200422	-0.170754	0	0	0.1
HGNC:28567	CFAP107	cilia and flagella associated protein 107	Pathway-annotated	1	1p36.21	MGC35194	NA	C1orf158	chromosome 1 open reading frame 158	NA	NA	93190	ENSG00000157330	OTTHUMG00000001888	uc001auh.4	BX647383	NM_152290	CCDS147|CCDS81264	31921204	MGI:1916614	RGD:1587426	NA	NA	NA	NA	NA	NA	ENST00000614859.5|NM_152290.4	3	N	0	7	Q8N1D5	CF107_HUMAN	Cilia- and flagella-associated protein 107	CFAP107 C1orf158	194	23033	Cytoplasm, cytoskeleton, cilium axoneme {ECO:0000269|PubMed:36191189}.	17499	0.00879947	0.00837518	0.281324	-0.110534	0	0	0
HGNC:28078	CFAP119	cilia and flagella associated protein 119	Pathway-annotated	16	16p11.2	MGC104706	spergen-4	C16orf93|CCDC189	chromosome 16 open reading frame 93|coiled-coil domain containing 189	NA	NA	90835	ENSG00000196118	OTTHUMG00000167926	NA	BC042548	NM_001014979	CCDS55993|CCDS32434	30975085	MGI:2685012	RGD:1593368	NA	618318	NA	NA	NA	NA	ENST00000543610.6|NM_001014979.3	4	N	0	5	A1A4V9	CF119_HUMAN	Cilia- and flagella-associated protein 119 (Coiled-coil domain-containing protein 189)	CFAP119 C16orf93 CCDC189	331	37921	Cell projection, cilium, flagellum {ECO:0000250|UniProtKB:B0BMZ6}. Cytoplasmic vesicle, secretory vesicle, acrosome {ECO:0000250|UniProtKB:B0BMZ6}. Cytoplasm {ECO:0000250|UniProtKB:B0BMZ6}. Note=In elongated spermatids, enriched in the principal piece of flagella where it is peri-axonemal. Disappears from sperm heads upon acrosome reaction. {ECO:0000250|UniProtKB:B0BMZ6}.	4798	5.28559	6.56869	0.491502	0.193951	1.4	1.3	6.3
HGNC:32325	CFAP126	cilia and flagella associated protein 126	Pathway-annotated	1	1q23.3	Flattop|Fltp	NA	C1orf192	chromosome 1 open reading frame 192	Cilia and flagella associated	1491	257177	ENSG00000188931	OTTHUMG00000034462	NA	NA	NM_001013625	CCDS30921	25296022	MGI:1922722	RGD:1562658	NA	616119	NA	NA	NA	NA	ENST00000367974.2|NM_001013625.4	7	Y	0	7	Q5VTH2	FLTOP_HUMAN	Protein Flattop (Cilia- and flagella-associated protein 126)	CFAP126 C1orf192 FLTP	177	19293	Cytoplasm, cytoskeleton, cilium basal body {ECO:0000250|UniProtKB:Q6P8X9}. Cell projection, cilium {ECO:0000250|UniProtKB:Q6P8X9}. Apical cell membrane {ECO:0000250|UniProtKB:Q6P8X9}. Cytoplasm, cytoskeleton, cilium axoneme {ECO:0000269|PubMed:36191189}. Note=Localizes to the apical cell membrane, the basal body and the primary cilium in monociliated node cells (By similarity). {ECO:0000250|UniProtKB:Q3SZT6, ECO:0000250|UniProtKB:Q6P8X9}.	3143	NA	NA	NA	NA	17.7	16.1	16.1
HGNC:32305	CFAP141	cilia and flagella associated protein 141	Pathway-annotated	1	1q21.3	NA	NA	C1orf189	chromosome 1 open reading frame 189	NA	NA	388701	ENSG00000163263	OTTHUMG00000035982	uc001fee.3	NA	NM_001010979	CCDS30876	NA	MGI:1920795	RGD:1564171	NA	NA	NA	NA	NA	NA	ENST00000368525.4|NM_001010979.3	2	Y	0	7	Q5VU69	CP141_HUMAN	Cilia- and flagella-associated protein 141	CFAP141 C1orf189	101	12131	Cytoplasm, cytoskeleton, cilium axoneme {ECO:0000269|PubMed:36191189}.	7248	0.0732794	0.0805647	0.276843	-0.112163	0.1	0.1	0.1
HGNC:34347	CFAP144	cilia and flagella associated protein 144	Pathway-annotated	1	1p34.2	LOC440585|hCG23177	NA	FAM183A	family with sequence similarity 183, member A|family with sequence similarity 183 member A	NA	NA	440585	ENSG00000186973	OTTHUMG00000007286	uc009vwo.4	AI192630|AI375550|AL139138	NM_001101376	CCDS44126	30500859|36191189|32616903	MGI:1922679	RGD:1561932	NA	NA	NA	NA	NA	NA	ENST00000335282.5|NM_001101376.3	7	Y	0	7	A6NL82	CF144_HUMAN	Cilia- and flagella-associated protein 144 (Protein FAM183A)	CFAP144 FAM183A	134	15996	Cytoplasm, cytoskeleton, cilium axoneme {ECO:0000269|PubMed:36191189}.	11243	1.48833	2.42939	0.405928	0.228716	0.3	0.4	1.3
HGNC:27843	CFAP157	cilia and flagella associated protein 157	Pathway-annotated	9	9q34.11	NA	NA	C9orf117	chromosome 9 open reading frame 117	Cilia and flagella associated	1491	286207	ENSG00000160401	OTTHUMG00000020709	NA	AK094948	NM_001012502	CCDS43878	23300604	MGI:2447809	RGD:1560002	NA	NA	NA	NA	NA	NA	ENST00000373295.7|NM_001012502.3	2	Y	0	7	Q5JU67	CF157_HUMAN	Cilia- and flagella-associated protein 157	CFAP157 C9orf117	520	60533	Cytoplasm, cytoskeleton, cilium basal body {ECO:0000250|UniProtKB:Q0VFX2}.	9014	0.89048	1.00196	0.139837	-0.191248	0.3	0.2	0.5
HGNC:26782	CFAP161	cilia and flagella associated protein 161	Pathway-annotated	15	15q25.1	FLJ38615	NA	C15orf26	chromosome 15 open reading frame 26	Cilia and flagella associated	1491	161502	ENSG00000156206	OTTHUMG00000172263	NA	AK095934	NM_173528	CCDS42068	24094744	MGI:1922806	RGD:1310371	NA	NA	NA	NA	NA	NA	ENST00000286732.5|NM_173528.4	3	Y	0	11	Q6P656	CF161_HUMAN	Cilia- and flagella-associated protein 161	CFAP161 C15orf26	301	34294	Cytoplasm, cytoskeleton, cilium axoneme {ECO:0000269|PubMed:36191189}.	142146	0.0802061	0.221074	0.0988113	-0.134161	0.2	0.2	0.3
HGNC:26900	CFAP184	cilia and flagella associated protein 184	Pathway-annotated	4	4p16.1	FLJ90575	NA	CCDC96	coiled-coil domain containing 96	NA	NA	257236	ENSG00000173013	OTTHUMG00000125511	uc003gjv.4	AK075056	NM_153376	CCDS3395	25074808|33661892	MGI:1913967	RGD:1305153	NA	619347	NA	NA	NA	NA	ENST00000310085.6|NM_153376.3	12	N	0	12	Q2M329	CCD96_HUMAN	Coiled-coil domain-containing protein 96	CCDC96	555	62711	Cytoplasm, cytoskeleton, microtubule organizing center, centrosome {ECO:0000269|PubMed:25074808}.	2152	1.2855	1.73258	0.244133	-0.112418	0.7	0.7	1.4
HGNC:21405	CFAP206	cilia and flagella associated protein 206	Pathway-annotated	6	6q15	FLJ25974|dJ382I10.1	NA	C6orf165	chromosome 6 open reading frame 165	Cilia and flagella associated	1491	154313	ENSG00000272514	OTTHUMG00000015173	NA	BC035083	NM_178823	CCDS34498	22753897	MGI:1916579	RGD:1310641	NA	NA	NA	NA	NA	NA	ENST00000369562.9|NM_001031743.3	9	Y	0	15	Q8IYR0	CF206_HUMAN	Cilia- and flagella-associated protein 206	CFAP206 C6orf165	622	71193	Cytoplasm, cytoskeleton, cilium axoneme {ECO:0000250|UniProtKB:Q6PE87}. Cytoplasm, cytoskeleton, cilium basal body {ECO:0000250|UniProtKB:Q6PE87}.	56493	0.726227	1.42642	0.327408	-0.00582712	0.9	0.9	0.9
HGNC:25064	CFAP210	cilia and flagella associated protein 210	Pathway-annotated	2	2q31.1	LOC129881	hypothetical LOC129881	C2orf77|CCDC173	chromosome 2 open reading frame 77|coiled-coil domain containing 173	NA	NA	129881	ENSG00000154479	OTTHUMG00000154116	uc002ufe.3	BC015980|BC117445	NM_001085447	CCDS46445	12477932	MGI:1923100	RGD:1308818	NA	NA	NA	NA	NA	NA	ENST00000447353.6|NM_001085447.2	6	N	0	7	Q0VFZ6	CF210_HUMAN	Cilia- and flagella- associated protein 210 (Coiled-coil domain-containing protein 173)	CFAP210 C2orf77 CCDC173	552	66403	Cytoplasm, cytoskeleton, cilium axoneme {ECO:0000269|PubMed:36191189}.	48980	0.532406	1.18128	0.272199	-0.0809881	0.9	0.9	0.9
HGNC:33720	CFAP221	cilia and flagella associated protein 221	Pathway-annotated	2	2q14.2	FAP221|PCDP1	flagellar associated protein 221 homolog (Chlamydomonas)|primary ciliary dyskinesia 1 homolog (mouse)	NA	NA	Cilia and flagella associated	1491	200373	ENSG00000163075	OTTHUMG00000153310	NA	NA	NM_001271049	CCDS33282	18039845|20421426	MGI:2684947	RGD:1584968	NA	618704	NA	NA	NA	NA	ENST00000413369.8|NM_001271049.2	4	Y	0	10	Q4G0U5	PCDP1_HUMAN	Cilia- and flagella-associated protein 221 (Primary ciliary dyskinesia protein 1)	CFAP221 PCDP1	840	96891	Cytoplasm, cytoskeleton, cilium axoneme {ECO:0000269|PubMed:18039845}. Cytoplasm {ECO:0000250|UniProtKB:A9Q751}. Cytoplasm, cytoskeleton {ECO:0000250|UniProtKB:A9Q751}. Note=Localizes to the manchette in elongating spermatids in a SPAG17-dependent manner. {ECO:0000250|UniProtKB:A9Q751}.	117819	3.05464	7.64656	1.46482	2.26839	6.6	6	12.7
HGNC:28506	CFAP251	cilia and flagella associated protein 251	Pathway-annotated	12	12q24.31	MGC33630|CaM-IP4	NA	WDR66	WD repeat domain 66	WD repeat domain containing	362	144406	ENSG00000158023	OTTHUMG00000168948	uc009zxk.4	AL833930	NM_144668	CCDS41853|CCDS53840	17967944|30122541	MGI:1918495	RGD:1564948	NA	618146	471334	NA	NA	NA	ENST00000288912.9|NM_144668.6	12	Y	0	30	Q8TBY9	CF251_HUMAN	Cilia- and flagella-associated protein 251 (WD repeat-containing protein 66)	CFAP251 WDR66	1149	129952	Cytoplasm, cytoskeleton, cilium axoneme {ECO:0000250|UniProtKB:A8IRK7}. Cell projection, cilium, flagellum {ECO:0000269|PubMed:30122540, ECO:0000269|PubMed:30122541}.	85335	2.17242	3.2757	0.353197	0.184353	2.7	2.4	2.6
HGNC:25002	CFAP263	cilia and flagella associated protein 263	Pathway-annotated	16	16q21	HSPC065|DKFZp434N1418	NA	CCDC113	coiled-coil domain containing 113	NA	NA	29070	ENSG00000103021	OTTHUMG00000133489	uc002ene.4	AL136785	NM_014157	CCDS10795|CCDS45497	25074808|33661892	MGI:3606076	RGD:1565763	NA	616070	NA	NA	NA	NA	ENST00000219299.8|NM_014157.4	8	N	0	24	Q9H0I3	CC113_HUMAN	Coiled-coil domain-containing protein 113	CCDC113 HSPC065	377	44220	Cytoplasm, cytoskeleton, microtubule organizing center, centrosome, centriolar satellite {ECO:0000269|PubMed:25074808}. Note=Colocalized with HAP1 at centriolar satellites. Centriolar satellite localization requires PCM1. {ECO:0000269|PubMed:25074808}.	52679	1.00764	2.22915	-0.575967	-0.275116	1.7	1.5	1.7
HGNC:32331	CFAP276	cilia and flagella associated protein 276	Pathway-annotated	1	1p13.3	NA	NA	C1orf194	chromosome 1 open reading frame 194	NA	NA	127003	ENSG00000179902	OTTHUMG00000011735	uc009wev.4	NA	NM_001122961	CCDS91015|CCDS41364|CCDS91016	31199454|37843769	MGI:1922754	RGD:1309139	NA	618682	NA	NA	NA	NA	ENST00000369948.8|NM_001245025.3	7	N	0	8	Q5T5A4	CF276_HUMAN	Cilia- and flagella-associated protein 276	CFAP276 C1orf194	169	19350	Cytoplasm {ECO:0000269|PubMed:31199454}. Cytoplasm, cytoskeleton {ECO:0000269|PubMed:31199454}. Cytoplasm, cytoskeleton, cilium axoneme {ECO:0000269|PubMed:36191189}.	7906	0.140488	0.430211	0.237236	-0.134449	0	0	0.2
HGNC:1301	CFAP298	cilia and flagella associated protein 298	Pathway-annotated	21	21q22.11	FLJ20467|FBB18|CILD26|Kur|DNAAF16	kurly homolog (zebrafish)|dynein axonemal assembly factor 16	C21orf48|C21orf59	chromosome 21 open reading frame 48|chromosome 21 open reading frame 59	Cilia and flagella associated|Axonemal dynein assembly factors	1491|1627	56683	ENSG00000159079	OTTHUMG00000179510	uc002yqc.4	AF282851	NM_021254	CCDS86985|CCDS13617|CCDS86984	30228263|24094744|26904945	MGI:1915251	RGD:1306954	NA	615494	367619	NA	NA	NA	ENST00000290155.8|NM_021254.4	13	Y	1	35	P57076	CF298_HUMAN	Cilia- and flagella-associated protein 298 (Protein kurly homolog)	CFAP298 C21orf48 C21orf59	290	33224	Cytoplasm {ECO:0000269|PubMed:29601588}. Cytoplasm, cytoskeleton, cilium basal body {ECO:0000250|UniProtKB:A0A1L8HCK2}. Note=Partially colocalized with SASS6 in cytoplasmic puncta, suggesting a centrosomal localization. {ECO:0000250|UniProtKB:Q5U3Z0}.	20524	17.7423	29.4698	-0.770028	-0.00722432	17.5	16.7	36.7
HGNC:28554	CFAP299	cilia and flagella associated protein 299	Pathway-annotated	4	4q21.21	NA	NA	C4orf22	chromosome 4 open reading frame 22	Cilia and flagella associated	1491	255119	ENSG00000197826	OTTHUMG00000130289	uc003hmf.3	BC034296	NM_152770	CCDS3587|CCDS56336	30820741	MGI:1916571	RGD:1597725	NA	NA	NA	NA	NA	NA	ENST00000358105.8|NM_152770.3	7	Y	0	10	Q6V702	CF299_HUMAN	Cilia- and flagella-associated protein 299	CFAP299 C4orf22	233	26869	Cytoplasm {ECO:0000250|UniProtKB:Q810M1}. Nucleus {ECO:0000250|UniProtKB:Q810M1}. Note=Mainly cytoplasmic. {ECO:0000250|UniProtKB:Q810M1}.	628020	0.0451578	0.0401275	0.291833	-0.108104	0.2	0.2	0.3
HGNC:28188	CFAP300	cilia and flagella associated protein 300	Pathway-annotated	11	11q22.1	MGC13040|FBB5|DNAAF17	dynein axonemal assembly factor 17	C11orf70	chromosome 11 open reading frame 70	Cilia and flagella associated	1491	85016	ENSG00000137691	OTTHUMG00000167320	uc001pgp.4	AK094851	NM_032930	CCDS8313|CCDS53698	29727692|29727693|30916986	MGI:3045346	RGD:1591894	NA	618058	NA	NA	NA	NA	ENST00000434758.7|NM_032930.3	6	Y	0	14	Q9BRQ4	CF300_HUMAN	Cilia- and flagella-associated protein 300	CFAP300 C11orf70	267	30859	Cytoplasm {ECO:0000250|UniProtKB:A0CY51}. Cytoplasm, cytoskeleton, cilium axoneme {ECO:0000250|UniProtKB:A0CY51}.	37117	0.812547	1.47818	0.0185767	-0.150503	1.9	1.6	1.6
HGNC:1260	CFAP410	cilia and flagella associated protein 410	Pathway-annotated	21	21q22.3	YF5|A2|LRRC76	nuclear encoded mitochondrial protein|leucine rich repeat containing 76	C21orf2	chromosome 21 open reading frame 2	NA	NA	755	ENSG00000160226	OTTHUMG00000086909	uc002zep.2	Y11392	NM_004928	CCDS59444|CCDS13709|CCDS59445	9465297|26974433|26290490|27548899	MGI:1915134	RGD:1309594	NA	603191	470022	NA	NA	NA	ENST00000339818.9|NM_004928.3	21	Y	1	36	O43822	CF410_HUMAN	Cilia- and flagella-associated protein 410 (C21orf-HUMF09G8.5) (Leucine-rich repeat-containing protein 76) (YF5/A2)	CFAP410 C21orf2 LRRC76	256	28340	Mitochondrion {ECO:0000269|PubMed:9325172}. Cytoplasm, cytoskeleton, cilium basal body {ECO:0000269|PubMed:26167768, ECO:0000269|PubMed:26294103}. Cell projection, cilium, photoreceptor outer segment {ECO:0000269|PubMed:27548899}. Cytoplasm {ECO:0000269|PubMed:26290490}. Note=Colocalizes with NEK1 and SPATA7 at the basal body. {ECO:0000269|PubMed:26167768}.	10458	16.1159	19.9713	-0.489625	-0.193386	8.7	7.8	25.2
HGNC:27232	CFAP418	cilia and flagella associated protein 418	Pathway-annotated	8	8q22.1	FLJ30600|CORD16|RP64|BBS21|FAP418|MOT25.|SMALLTALK	cone-rod dystrophy 16|Bardet-Biedl syndrome 21	C8orf37	chromosome 8 open reading frame 37	NA	NA	157657	ENSG00000156172	OTTHUMG00000164663	uc003yho.3	AK055162	NM_177965	CCDS6268	22177090|26854863	MGI:1914407	RGD:1549749	NA	614477	288971	NA	NA	NA	ENST00000286688.6|NM_177965.4	10	Y	0	23	Q96NL8	CF418_HUMAN	Cilia- and flagella-associated protein 418	CFAP418 C8orf37 smalltalk	207	23381	Cytoplasm {ECO:0000250|UniProtKB:Q3UJP5}. Photoreceptor inner segment {ECO:0000250|UniProtKB:Q3UJP5}. Note=In the retina, located at the base of the primary cilium (PubMed:22177090). Expressed throughout photoreceptors cell body including the basal body, inner segment and synaptic terminus, but not in the outer segment. {ECO:0000250|UniProtKB:Q3UJP5, ECO:0000269|PubMed:22177090}.	24288	1.20994	1.4187	-1.19052	-0.93704	2.4	2.3	2.3
HGNC:1037	CFB	complement factor B	Pathway-annotated	6	6p21.33	H2-Bf	properdin factor B|properdin B	BFD|BF	B-factor, properdin	Sushi domain containing|Complement system activation components	1179|1638	629	ENSG00000243649	OTTHUMG00000031198	uc063wuq.1	L15702	NM_001710	CCDS4729	125222|17576744|8247029	MGI:105975	RGD:2204	LRG_136|http://ftp.ebi.ac.uk/pub/databases/lrgex/LRG_136.xml	138470	158379	S01.196	objectId:2339	3.4.21.47	ENST00000425368.7|NM_001710.6	106	Y	13	214	P00751	CFAB_HUMAN	Complement factor B (EC 3.4.21.47) (C3/C5 convertase) (Glycine-rich beta glycoprotein) (GBG) (PBF2) (Properdin factor B) [Cleaved into: Complement factor B Ba fragment; Complement factor B Bb fragment]	CFB BF BFD	764	85533	Secreted.	6436	34.4646	20.9592	0.450616	-0.0872568	12.3	11.9	54.3
HGNC:18292	CFC1	cryptic, EGF-CFC family member 1	Pathway-annotated	2	2q21.1	CRYPTIC	NA	HTX2	heterotaxy 2 (autosomal dominant)|cripto, FRL-1, cryptic family 1	NA	NA	55997	ENSG00000136698	OTTHUMG00000131628	uc002tro.3	AF312769	NM_032545	CCDS2162|CCDS74573|CCDS74574	11062482|10858660	MGI:109448	NA	NA	605194	119359	NA	NA	NA	ENST00000259216.6|NM_032545.4	12	Y	15	25	P0CG37	CFC1_HUMAN	Cryptic protein (Cryptic family protein 1)	CFC1	223	24612	Cell membrane {ECO:0000269|PubMed:18930707}; Lipid-anchor, GPI-anchor {ECO:0000269|PubMed:18930707}. Secreted {ECO:0000269|PubMed:18930707}. Note=Does not exhibit a typical GPI-signal sequence. The C-ter hydrophilic extension of the GPI-signal sequence reduces the efficiency of processing and could lead to the production of an secreted unprocessed form. This extension is found only in primates.	7410	0	0	0.00562627	-0.299172	0	0	0
HGNC:33983	CFC1B	cryptic, EGF-CFC family member 1B	Pathway-annotated	2	2q21.1	NA	NA	NA	cripto, FRL-1, cryptic family 1B	NA	NA	653275	ENSG00000152093	OTTHUMG00000153959	uc002trl.3	NA	NM_001079530	CCDS33286	NA	MGI:109448	RGD:1562188	NA	NA	NA	NA	NA	NA	ENST00000281882.8|NM_001079530.2	3	Y	0	2	P0CG36	CFC1B_HUMAN	Cryptic family protein 1B	CFC1B	223	24642	Secreted {ECO:0000305}.	7407	0	0	0.172689	-0.184796	0	0	0
HGNC:2771	CFD	complement factor D	Pathway-annotated	19	19p13.3	ADN	adipsin	DF|PFD	D component of complement (adipsin)|properdin factor D|complement factor D (adipsin)	Granule associated serine proteases of immune defence|Complement system activation components	1636|1638	1675	ENSG00000197766	OTTHUMG00000181840	uc002lqc.4	M84526	NM_001928	CCDS12046|CCDS82261	1374388	MGI:87931	RGD:2498	CFDbase: Mutation registry for Factor D deficiency (previously known as DFbase)|http://structure.bmc.lu.se/idbase/CFDbase/|LRG_46|http://ftp.ebi.ac.uk/pub/databases/lrgex/LRG_46.xml	134350	221187	S01.191	objectId:2842	NA	ENST00000327726.11|NM_001928.4	104	Y	32	66	P00746	CFAD_HUMAN	Complement factor D (EC 3.4.21.46) (Adipsin) (C3 convertase activator) (Properdin factor D)	CFD DF PFD	253	27033	Secreted.	8431	6.52531	15.3513	-0.552798	-0.661664	2.1	1.8	17.6
HGNC:1873	CFDP1	craniofacial development protein 1	Pathway-annotated	16	16q23.1	BCNT|p97|CP27|SWC5|Yeti|CENP-29	Bucentaur|centromere protein 29	NA	NA	NA	NA	10428	ENSG00000153774	OTTHUMG00000137615	uc002fdy.4	AB009285	NM_006324	CCDS10916	9602175|9006920|11992732|28367969	MGI:1344403	RGD:735080	NA	608108	NA	NA	NA	NA	ENST00000283882.4|NM_006324.3	21	Y	0	51	Q9UEE9	CFDP1_HUMAN	Craniofacial development protein 1 (Bucentaur)	CFDP1 BCNT CENP-29	299	33593	Chromosome, centromere, kinetochore {ECO:0000269|PubMed:20813266}.	139805	30.8195	41.9062	-0.359718	0.11416	63.8	62.2	62.2
HGNC:4883	CFH	complement factor H	Pathway-annotated	1	1q31.3	HUS|FHL1|ARMS1|ARMD4	beta-1H|H factor 2 (complement)|age-related maculopathy susceptibility 1	HF|HF1|HF2	H factor 1 (complement)	Sushi domain containing|Complement system regulators and receptors	1179|1639	3075	ENSG00000000971	OTTHUMG00000035607	uc001gtj.4	Y00716	NM_000186	CCDS1385|CCDS53452	2889480|2963625	MGI:88385	RGD:620428	CFHbase: Mutation registry for Factor H deficiency (previously known as HF1base)|http://structure.bmc.lu.se/idbase/CFHbase/|LRG_47|http://ftp.ebi.ac.uk/pub/databases/lrgex/LRG_47.xml	134370	119363	NA	NA	NA	ENST00000367429.9|NM_000186.4	108	Y	8	883	P08603	CFAH_HUMAN	Complement factor H (H factor 1)	CFH HF HF1 HF2	1231	139096	Secreted.; Note=(Microbial infection) In the mosquito midgut, localizes to P.falciparum (NF54 strain) macrogamete and young zygote cell membranes. {ECO:0000269|PubMed:23332154}.	100722	10.5349	9.45192	-0.380821	-0.57647	25	24.2	24.2
HGNC:4888	CFHR1	complement factor H related 1	Pathway-annotated	1	1q31.3	H36-1|FHR1|CFHL|H36-2	NA	HFL1|CFHL1|CFHR1P|HFL2|CFHL1P	H factor (complement)-like 1|complement factor H-related 1 pseudogene|H factor (complement)-like 2|complement factor H-related 1	Sushi domain containing|Complement system regulators and receptors	1179|1639	3078	ENSG00000244414	OTTHUMG00000036276	uc001gtn.4	M65292	NM_002113	CCDS1386|CCDS91132|CCDS91131	1711047|1826708|31273197	MGI:2138169	RGD:1310510	LRG_149|http://ftp.ebi.ac.uk/pub/databases/lrgex/LRG_149.xml	134371	286578	NA	NA	NA	ENST00000320493.10|NM_002113.3	29	Y	5	105	Q03591	FHR1_HUMAN	Complement factor H-related protein 1 (FHR-1) (H factor-like protein 1) (FHL-1) (H-factor-like 1) (H36)	CFHR1 CFHL CFHL1 CFHL1P CFHR1P FHR1 HFL1 HFL2	330	37651	Secreted.	17428	1.22394	0.0753368	0.34449	-0.10459	2.3	2.3	7.4
HGNC:4890	CFHR2	complement factor H related 2	Pathway-annotated	1	1q31.3	FHR2	NA	HFL3|CFHL2	H factor (complement)-like 3|complement factor H-related 2	Sushi domain containing|Complement system regulators and receptors	1179|1639	3080	ENSG00000080910	OTTHUMG00000036518	uc001gtq.2	X64877	NM_005666	CCDS30959|CCDS91135|CCDS91136	1533657|7672821	MGI:2138169	NA	LRG_1216|http://ftp.ebi.ac.uk/pub/databases/lrgex/LRG_1216.xml	600889	NA	NA	NA	NA	ENST00000367415.8|NM_005666.4	19	Y	6	26	P36980	FHR2_HUMAN	Complement factor H-related protein 2 (FHR-2) (DDESK59) (H factor-like 3) (H factor-like protein 2)	CFHR2 CFHL2 FHR2 HFL3	270	30651	Secreted.	15884	0	0.0396415	0.295532	-0.0996859	0.4	0.4	0.4
HGNC:16980	CFHR3	complement factor H related 3	Pathway-annotated	1	1q31.3	FHR-3|HLF4|FHR3|DOWN16	NA	CFHL3	complement factor H-related 3	Sushi domain containing|Complement system regulators and receptors	1179|1639	10878	ENSG00000116785	OTTHUMG00000035929	uc001gtl.4	X68679	NM_021023	CCDS30958|CCDS53453	8428964|10380701	MGI:3611575	NA	LRG_175|http://ftp.ebi.ac.uk/pub/databases/lrgex/LRG_175.xml	605336	286593	NA	NA	NA	ENST00000367425.9|NM_021023.6	17	Y	5	67	Q02985	FHR3_HUMAN	Complement factor H-related protein 3 (FHR-3) (DOWN16) (H factor-like protein 3)	CFHR3 CFHL3 FHR3	330	37323	Secreted.	20594	0.0738706	0.00775672	0.292409	-0.107419	0	0	0.2
HGNC:16979	CFHR4	complement factor H related 4	Pathway-annotated	1	1q31.3	FHR-4|FHR4	NA	CFHL4	complement factor H-related 4	Sushi domain containing|Complement system regulators and receptors	1179|1639	10877	ENSG00000134365	OTTHUMG00000036647	uc009wyy.3	X98337|AJ640130	NM_006684	CCDS41451|CCDS55671|CCDS91133	9038172|10380701	NA	RGD:1564614	LRG_1224|http://ftp.ebi.ac.uk/pub/databases/lrgex/LRG_1224.xml	605337	474489	NA	NA	NA	ENST00000608469.6|NM_001201550.3	14	Y	6	32	Q92496	FHR4_HUMAN	Complement factor H-related protein 4 (FHR-4)	CFHR4 CFHL4 FHR4	578	65351	Secreted.	30781	0.0374765	0	0.309474	-0.102738	0.1	0.1	0.1
HGNC:24668	CFHR5	complement factor H related 5	Pathway-annotated	1	1q31.3	FHR5|FHR-5	factor H related protein 5	CFHL5	complement factor H-related 5	Sushi domain containing|Complement system regulators and receptors	1179|1639	81494	ENSG00000134389	OTTHUMG00000036517	uc001gts.5	AF295327	NM_030787	CCDS1387	11058592|12041828	NA	NA	LRG_227|http://ftp.ebi.ac.uk/pub/databases/lrgex/LRG_227.xml	608593	286604	NA	NA	NA	ENST00000256785.5|NM_030787.4	9	Y	5	53	Q9BXR6	FHR5_HUMAN	Complement factor H-related protein 5 (FHR-5)	CFHR5 CFHL5 FHR5	569	64419	Secreted.	34668	0	0	0.294696	-0.101266	0	0	0
HGNC:5394	CFI	complement factor I	Pathway-annotated	4	4q25	FI|C3b-INA|KAF	Konglutinogen-activating factor|C3b-inactivator	IF	I factor (complement)	Scavenger receptor cysteine rich domain containing|Complement system regulators and receptors	1404|1639	3426	ENSG00000205403	OTTHUMG00000161109	uc003hzr.5	J02770	NM_000204	CCDS82945|CCDS34049|CCDS82946	2956252	MGI:105937	RGD:620429	CFIbase: Mutation registry for Factor I deficiency (previously known as IFbase)|http://structure.bmc.lu.se/idbase/CFIbase/|LRG_48|http://ftp.ebi.ac.uk/pub/databases/lrgex/LRG_48.xml	217030	119371	S01.199	NA	3.4.21.45	ENST00000394634.7|NM_000204.5	64	Y	8	138	P05156	CFAI_HUMAN	Complement factor I (EC 3.4.21.45) (C3B/C4B inactivator) [Cleaved into: Complement factor I heavy chain; Complement factor I light chain]	CFI IF	583	65750	Secreted, extracellular space. Secreted {ECO:0000269|PubMed:6327681}.	71142	93.2334	51.2859	3.11968	0.729933	203.8	197.8	197.8
HGNC:1874	CFL1	cofilin 1	Pathway-annotated	11	11q13.1	NA	NA	CFL	cofilin 1 (non-muscle)	NA	NA	1072	ENSG00000172757	OTTHUMG00000166602	uc001oft.4	X95404	NM_005507	CCDS8114	8800436	MGI:101757	RGD:69285	NA	601442	NA	NA	NA	NA	ENST00000308162.10|NM_005507.3	80	Y	39	439	P23528	COF1_HUMAN	Cofilin-1 (18 kDa phosphoprotein) (p18) (Cofilin, non-muscle isoform)	CFL1 CFL	166	18502	Nucleus matrix {ECO:0000269|PubMed:15580268}. Cytoplasm, cytoskeleton {ECO:0000269|PubMed:15580268}. Cell projection, ruffle membrane {ECO:0000269|PubMed:15580268}; Peripheral membrane protein {ECO:0000269|PubMed:15580268}; Cytoplasmic side {ECO:0000269|PubMed:15580268}. Cell projection, lamellipodium membrane {ECO:0000269|PubMed:15580268}; Peripheral membrane protein {ECO:0000269|PubMed:15580268}; Cytoplasmic side {ECO:0000269|PubMed:15580268}. Cell projection, lamellipodium {ECO:0000250|UniProtKB:P18760}. Cell projection, growth cone {ECO:0000250|UniProtKB:P18760}. Cell projection, axon {ECO:0000250|UniProtKB:P18760}. Note=Colocalizes with the actin cytoskeleton in membrane ruffles and lamellipodia. Detected at the cleavage furrow and contractile ring during cytokinesis. Almost completely in nucleus in cells exposed to heat shock or 10% dimethyl sulfoxide.	39004	129.031	169.412	-0.894311	-0.452547	325.4	310.4	594.7
HGNC:1875	CFL2	cofilin 2	Pathway-annotated	14	14q13.1	NEM7	nemaline myopathy type 7	NA	cofilin 2 (muscle)	NA	NA	1073	ENSG00000165410	OTTHUMG00000029536	uc001wsh.4	AF087867	NM_138638	CCDS58311|CCDS9650|CCDS9649	8800436	MGI:101763	RGD:1306982	Leiden Muscular Dystrophy pages|http://www.dmd.nl/nmdb2/home.php?select_db=CFL2|LRG_213|http://ftp.ebi.ac.uk/pub/databases/lrgex/LRG_213.xml	601443	119377	NA	NA	NA	ENST00000298159.11|NM_138638.5	67	Y	11	106	Q9Y281	COF2_HUMAN	Cofilin-2 (Cofilin, muscle isoform)	CFL2	166	18737	Nucleus matrix {ECO:0000250}. Cytoplasm, cytoskeleton {ECO:0000250}. Note=Colocalizes with CSPR3 in the Z line of sarcomeres. {ECO:0000269|PubMed:19752190}.	5710	6.92244	8.12512	-0.835434	-0.822918	31.4	30.3	30.3
HGNC:1876	CFLAR	CASP8 and FADD like apoptosis regulator	Pathway-annotated	2	2q33.1	CASH|Casper|CLARP|FLAME|FLIP|I-FLICE|MRIT|c-FLIP|cFLIP	NA	CASP8AP1	CASP8 and FADD-like apoptosis regulator	Receptor ligands|Death effector domain containing|Ripoptosome|Death inducing signaling complex	542|1019|1340|1342	8837	ENSG00000003402	OTTHUMG00000132819	uc002uxb.5	AF005774	NM_003879	CCDS77505|CCDS77503|CCDS46487|CCDS56158|CCDS56157|CCDS2337|CCDS59436	9208847|9217161	MGI:1336166	RGD:620847	NA	603599	NA	C14.971	ligandId:5188	NA	ENST00000309955.8|NM_003879.7	142	Y	35	393	O15519	CFLAR_HUMAN	CASP8 and FADD-like apoptosis regulator (Caspase homolog) (CASH) (Caspase-eight-related protein) (Casper) (Caspase-like apoptosis regulatory protein) (CLARP) (Cellular FLICE-like inhibitory protein) (c-FLIP) (FADD-like antiapoptotic molecule 1) (FLAME-1) (Inhibitor of FLICE) (I-FLICE) (MACH-related inducer of toxicity) (MRIT) (Usurpin) [Cleaved into: CASP8 and FADD-like apoptosis regulator subunit p43; CASP8 and FADD-like apoptosis regulator subunit p12]	CFLAR CASH CASP8AP1 CLARP MRIT	480	55344	NA	60533	14.737	22.5578	-0.553951	-0.140281	56.2	51.7	55.7
HGNC:8864	CFP	complement factor properdin	Pathway-annotated	X	Xp11.23	NA	NA	PFC	properdin P factor, complement	Complement system activation components	1638	5199	ENSG00000126759	OTTHUMG00000021451	uc004dih.4	M83652	NM_002621	CCDS14282	1783405	MGI:97545	RGD:1594557	PFCbase: Mutation registry for properdin deficiency|http://structure.bmc.lu.se/idbase/CFPbase/|Global Variome shared LOVD|https://databases.lovd.nl/shared/genes/CFP|LRG_129|http://ftp.ebi.ac.uk/pub/databases/lrgex/LRG_129.xml	300383	119379	NA	NA	NA	ENST00000396992.8|NM_001145252.3	74	Y	11	86	P27918	PROP_HUMAN	Properdin (Complement factor P)	CFP PFC	469	51276	Secreted {ECO:0000269|PubMed:28264884, ECO:0000269|PubMed:31507604}.	7133	0.836546	0.727705	0.134097	-0.214474	0.1	0.1	0.8
HGNC:1884	CFTR	CF transmembrane conductance regulator	Pathway-annotated	7	7q31.2	MRP7|ABC35|TNR-CFTR|dJ760C5.1|CFTR/MRP	ATP-binding cassette sub-family C, member 7	CF|ABCC7	cystic fibrosis transmembrane conductance regulator, ATP-binding cassette (sub-family C, member 7)	Chloride channels, ATP-gated CFTR|ATP binding cassette subfamily C	309|807	1080	ENSG00000001626	OTTHUMG00000023076	uc003vjd.4	M28668	NM_000492	CCDS5773	2772657	MGI:88388	RGD:2332	Cystic Fibrosis|http://www.genet.sickkids.on.ca/cftr/|LRG_663|http://ftp.ebi.ac.uk/pub/databases/lrgex/LRG_663.xml	602421	119382	NA	objectId:707	NA	ENST00000003084.11|NM_000492.4	67	Y	36	1922	P13569	CFTR_HUMAN	Cystic fibrosis transmembrane conductance regulator (CFTR) (ATP-binding cassette sub-family C member 7) (Channel conductance-controlling ATPase) (EC 5.6.1.6) (cAMP-dependent chloride channel)	CFTR ABCC7	1480	168142	Apical cell membrane {ECO:0000269|PubMed:12519745, ECO:0000269|PubMed:12529365, ECO:0000269|PubMed:1284548, ECO:0000269|PubMed:15247260, ECO:0000269|PubMed:15716351, ECO:0000269|PubMed:17462998, ECO:0000269|PubMed:19398555, ECO:0000269|PubMed:19621064, ECO:0000269|PubMed:20008117, ECO:0000269|PubMed:22207244, ECO:0000269|PubMed:28130590}; Multi-pass membrane protein {ECO:0000269|Ref.55}. Early endosome membrane {ECO:0000269|PubMed:19398555, ECO:0000269|PubMed:20008117}; Multi-pass membrane protein {ECO:0000269|Ref.55}. Cell membrane {ECO:0000269|PubMed:10792060, ECO:0000269|PubMed:11524016, ECO:0000269|PubMed:11707463, ECO:0000269|PubMed:12588899, ECO:0000269|PubMed:15010471, ECO:0000269|PubMed:17036051, ECO:0000269|PubMed:1712898, ECO:0000269|PubMed:17182731, ECO:0000269|PubMed:19019741, ECO:0000269|PubMed:19398555, ECO:0000269|PubMed:21884936, ECO:0000269|PubMed:22178883, ECO:0000269|PubMed:25330774, ECO:0000269|PubMed:26846474, ECO:0000269|PubMed:28001373, ECO:0000269|PubMed:28067262, ECO:0000269|PubMed:28087700, ECO:0000269|PubMed:28130590, ECO:0000269|PubMed:9804160, ECO:0000305|PubMed:8910473}; Multi-pass membrane protein {ECO:0000269|Ref.55}. Recycling endosome membrane {ECO:0000305|PubMed:17462998}; Multi-pass membrane protein {ECO:0000269|Ref.55}. Endoplasmic reticulum membrane {ECO:0000269|PubMed:11707463, ECO:0000269|PubMed:25330774}; Multi-pass membrane protein {ECO:0000269|Ref.55}. Nucleus {ECO:0000250|UniProtKB:P34158}. Note=The channel is internalized from the cell surface into an endosomal recycling compartment, from where it is recycled to the cell membrane (PubMed:17462998, PubMed:19398555, PubMed:20008117). In the oviduct and bronchus, detected on the apical side of epithelial cells, but not associated with cilia (PubMed:22207244). In Sertoli cells, a processed product is detected in the nucleus (By similarity). ER stress induces GORASP2-mediated unconventional (ER/Golgi-independent) trafficking of core-glycosylated CFTR to cell membrane (PubMed:21884936). {ECO:0000250|UniProtKB:P34158, ECO:0000269|PubMed:19398555, ECO:0000269|PubMed:20008117, ECO:0000269|PubMed:21884936, ECO:0000269|PubMed:22207244, ECO:0000305|PubMed:17462998}.	428851	0.959175	0.324831	0.309089	-0.162375	0.9	0.8	2
HGNC:1885	CGA	glycoprotein hormones, alpha polypeptide	Pathway-annotated	6	6q14.3	HCG|GPHa|GPHA1|FSHA|LHA|TSHA|GPA1	follicle-stimulating hormone alpha subunit|chorionic gonadotropin, alpha polypeptide|luteinizing hormone alpha chain|lutropin alpha chain|thyroid-stimulating hormone alpha chain|glycoprotein hormones alpha chain	NA	NA	Receptor ligands|Glycoprotein hormone subunits	542|1896	1081	ENSG00000135346	OTTHUMG00000015161	uc003plj.3	V00518	NM_000735	CCDS75492|CCDS5007	6286817	MGI:88390	RGD:620436	NA	118850	470072	NA	ligandId:3731	NA	ENST00000627148.3|NM_000735.4	80	Y	88	183	P01215	GLHA_HUMAN	Glycoprotein hormones alpha chain (Anterior pituitary glycoprotein hormones common subunit alpha) (Choriogonadotropin alpha chain) (Chorionic gonadotrophin subunit alpha) (CG-alpha) (Follicle-stimulating hormone alpha chain) (FSH-alpha) (Follitropin alpha chain) (Luteinizing hormone alpha chain) (LSH-alpha) (Lutropin alpha chain) (Thyroid-stimulating hormone alpha chain) (TSH-alpha) (Thyrotropin alpha chain)	CGA	116	13075	Secreted {ECO:0000269|PubMed:24692546, ECO:0000269|PubMed:2494176}.	9608	0.696528	0.0998446	0.297483	-0.100661	1.9	1.9	2.7
HGNC:21367	CGAS	cyclic GMP-AMP synthase	Pathway-annotated	6	6q13	h-cGAS|D4	DANGER family member 4	C6orf150|MB21D1	chromosome 6 open reading frame 150|Mab-21 domain containing 1	NA	NA	115004	ENSG00000164430	OTTHUMG00000015034	uc003pgx.2	BC012928	NM_138441	CCDS93943|CCDS4978	23258413|35536585	MGI:2442261	RGD:1586939	NA	613973	NA	NA	objectId:3165	2.7.7.86	ENST00000370315.4|NM_138441.3	40	Y	12	266	Q8N884	CGAS_HUMAN	Cyclic GMP-AMP synthase (cGAMP synthase) (cGAS) (h-cGAS) (EC 2.7.7.86) (2'3'-cGAMP synthase) (Mab-21 domain-containing protein 1)	CGAS C6orf150 MB21D1	522	58814	Nucleus {ECO:0000269|PubMed:29263269, ECO:0000269|PubMed:29937271, ECO:0000269|PubMed:30270045, ECO:0000269|PubMed:30356214, ECO:0000269|PubMed:30811988, ECO:0000269|PubMed:31299200, ECO:0000269|PubMed:31544964, ECO:0000269|PubMed:31808743, ECO:0000269|PubMed:32792394, ECO:0000269|PubMed:33230297, ECO:0000269|PubMed:33406424, ECO:0000269|PubMed:33476576, ECO:0000269|PubMed:34111399, ECO:0000269|PubMed:35438208}. Chromosome {ECO:0000269|PubMed:30811988, ECO:0000269|PubMed:31299200, ECO:0000269|PubMed:31544964, ECO:0000269|PubMed:32351706, ECO:0000269|PubMed:32912999, ECO:0000269|PubMed:33051594}. Cell membrane {ECO:0000269|PubMed:30827685, ECO:0000269|PubMed:32351706}; Peripheral membrane protein {ECO:0000269|PubMed:30827685}. Cytoplasm, cytosol {ECO:0000269|PubMed:23258413, ECO:0000269|PubMed:26048138, ECO:0000269|PubMed:29263269, ECO:0000269|PubMed:29937271, ECO:0000269|PubMed:30799039, ECO:0000269|PubMed:30827685, ECO:0000269|PubMed:31544964, ECO:0000269|PubMed:31808743, ECO:0000269|PubMed:32792394, ECO:0000269|PubMed:33406424, ECO:0000269|PubMed:33476576, ECO:0000269|PubMed:34111399, ECO:0000269|PubMed:35438208, ECO:0000269|PubMed:37217469}. Note=Mainly localizes in the nucleus, and at low level in the cytosol (PubMed:31808743, PubMed:31544964). On chromosomes, enriched on centromeric satellite and LINE DNA repeat elements (PubMed:30811988). Exported from the nucleus to the cytosol in a XPO1/CRM1 via the nuclear export signal in response to DNA stimulation (PubMed:33406424). Outside the nucleus, localizes at the cell membrane as a peripheral membrane protein in resting conditions: association to the cell membrane is mediated via binding to phosphatidylinositol 4,5-bisphosphate (PtdIns(4,5)P2) (PubMed:30827685). Localization at the cell membrane is required to limit the recognition of self-DNA (PubMed:30827685). Following detection of double-stranded DNA (dsDNA), released from the cell membrane into the cytosol in order to signal (PubMed:30827685). Upon transfection with dsDNA forms punctate structures that co-localize with DNA and Beclin-1 (BECN1) (PubMed:26048138). Phosphorylation at Tyr-215 promotes cytosolic retention (PubMed:30356214). In response to translation stress, translocates to the cytosol and associates with collided ribosomes (PubMed:34111399). {ECO:0000269|PubMed:26048138, ECO:0000269|PubMed:30356214, ECO:0000269|PubMed:30811988, ECO:0000269|PubMed:30827685, ECO:0000269|PubMed:31544964, ECO:0000269|PubMed:31808743, ECO:0000269|PubMed:33406424, ECO:0000269|PubMed:34111399}.; Note=(Microbial infection) Upon infection with virulent M.tuberculosis forms aggregates with dsDNA, non-virulent bacteria (without the ESX-1 locus) do not form these aggregates (PubMed:26048138). {ECO:0000269|PubMed:26048138}.	38782	0.846689	1.63195	-0.571768	-0.381496	0.8	0.7	1.1
HGNC:16721	CGB1	chorionic gonadotropin subunit beta 1	Pathway-annotated	19	19q13.33	NA	NA	NA	chorionic gonadotropin, beta polypeptide 1|chorionic gonadotropin beta subunit 1	Glycoprotein hormone subunits	1896	114335	ENSG00000267631	OTTHUMG00000150186	uc002plx.4	S80935	NM_033377	CCDS12751	6194155	MGI:96782	NA	NA	608823	NA	NA	NA	NA	ENST00000301407.8|NM_033377.2	NA	Y	2	23	A6NKQ9	CGB1_HUMAN	Choriogonadotropin subunit beta variant 1	CGB1	187	20468	Secreted.	1326	0	0	0.295596	-0.10065	0	0	0
HGNC:16722	CGB2	chorionic gonadotropin subunit beta 2	Pathway-annotated	19	19q13.33	NA	NA	NA	chorionic gonadotropin, beta polypeptide 2|chorionic gonadotropin beta subunit 2	Glycoprotein hormone subunits	1896	114336	ENSG00000104818	OTTHUMG00000150185	uc002plw.4	K03184	NM_033378	CCDS12750	6194155	MGI:96782	NA	NA	608824	NA	NA	NA	NA	ENST00000359342.7|NM_033378.2	NA	Y	0	19	Q6NT52	CGB2_HUMAN	Choriogonadotropin subunit beta variant 2	CGB2	163	17374	Secreted.	1348	0	0	0.225163	-0.148871	0	0	0.1
HGNC:1886	CGB3	chorionic gonadotropin subunit beta 3	Pathway-annotated	19	19q13.33	NA	NA	CGB	chorionic gonadotropin, beta polypeptide|chorionic gonadotropin beta subunit 3	Receptor ligands|Glycoprotein hormone subunits|Proteins encoded by multiple genes	542|1896|2293	1082	ENSG00000104827	OTTHUMG00000180605	uc002plv.3	J00117	NM_000737	CCDS12749	6774259|6194155	MGI:96782	NA	NA	118860	NA	NA	ligandId:4396	NA	ENST00000357383.4|NM_000737.5	23	Y	18	155	P0DN86	CGB3_HUMAN	Choriogonadotropin subunit beta 3 (Choriogonadotropin subunit beta) (CG-beta) (Chorionic gonadotropin chain beta)	CGB3 CGB; CGB5; CGB8	165	17739	Secreted {ECO:0000269|PubMed:16123088}.	1464	0.0247853	0	0.415782	-0.234833	0	0	0
HGNC:16452	CGB5	chorionic gonadotropin subunit beta 5	Pathway-annotated	19	19q13.33	HCG	NA	NA	chorionic gonadotropin, beta polypeptide 5|chorionic gonadotropin beta subunit 5	Glycoprotein hormone subunits|Proteins encoded by multiple genes	1896|2293	93659	ENSG00000189052	OTTHUMG00000183337	uc002ply.4	X00265	NM_033043	CCDS12752	6194155	MGI:96782	NA	NA	608825	NA	NA	NA	NA	ENST00000301408.7|NM_033043.2	8	N	15	56	P0DN86	CGB3_HUMAN	Choriogonadotropin subunit beta 3 (Choriogonadotropin subunit beta) (CG-beta) (Chorionic gonadotropin chain beta)	CGB3 CGB; CGB5; CGB8	165	17739	Secreted {ECO:0000269|PubMed:16123088}.	1463	0	0	0.225711	-0.148495	0	0	0
HGNC:16451	CGB7	chorionic gonadotropin subunit beta 7	Pathway-annotated	19	19q13.33	CG-beta-a	NA	NA	chorionic gonadotropin, beta polypeptide 7|chorionic gonadotropin beta subunit 7	Glycoprotein hormone subunits	1896	94027	ENSG00000196337	OTTHUMG00000183339	uc061ayv.1	K00092	NM_033142	CCDS33071	6194155	MGI:96782	NA	NA	608826	NA	NA	NA	NA	ENST00000684222.1|NM_001385261.1	5	Y	15	28	P0DN87	CGB7_HUMAN	Choriogonadotropin subunit beta 7	CGB7	165	17757	Secreted {ECO:0000269|PubMed:16123088}.	4586	0.0839215	0.298493	-0.161082	-0.103887	0	0	0.3
HGNC:16453	CGB8	chorionic gonadotropin subunit beta 8	Pathway-annotated	19	19q13.33	NA	NA	NA	chorionic gonadotropin, beta polypeptide 8|chorionic gonadotropin beta subunit 8	Glycoprotein hormone subunits|Proteins encoded by multiple genes	1896|2293	94115	ENSG00000213030	OTTHUMG00000180609	uc002pmb.5	BG435249	NM_033183	CCDS12753	6194155	MGI:96782	NA	NA	608827	NA	NA	NA	NA	ENST00000448456.4|NM_033183.3	12	N	15	15	P0DN86	CGB3_HUMAN	Choriogonadotropin subunit beta 3 (Choriogonadotropin subunit beta) (CG-beta) (Chorionic gonadotropin chain beta)	CGB3 CGB; CGB5; CGB8	165	17739	Secreted {ECO:0000269|PubMed:16123088}.	1473	0	0	0.153112	-0.198198	0	0	0
HGNC:1888	CGGBP1	CGG triplet repeat binding protein 1	Pathway-annotated	3	3p11.1	p20-CGGBP|CGGBP	p20-CGG binding protein	NA	NA	NA	NA	8545	ENSG00000163320	OTTHUMG00000159009	uc003dqu.4	AJ000258	NM_001008390	CCDS43111	9201980|14667814	MGI:2146370	RGD:1308129	NA	603363	NA	NA	NA	NA	ENST00000482016.6|NM_001008390.2	15	Y	0	54	Q9UFW8	CGBP1_HUMAN	CGG triplet repeat-binding protein 1 (CGG-binding protein 1) (20 kDa CGG-binding protein) (p20-CGGBP DNA-binding protein)	CGGBP1 CGGBP	167	18820	Nucleus {ECO:0000269|PubMed:9201980}.	97941	18.2016	24.0037	-0.947929	-0.523924	41.4	38.8	38.8
HGNC:17429	CGN	cingulin	Pathway-annotated	1	1q21.3	KIAA1319	NA	NA	NA	NA	NA	57530	ENSG00000143375	OTTHUMG00000012497	uc009wmw.4	AB037740	NM_020770	CCDS999	11042084|12529927	MGI:1927237	RGD:1311992	NA	609473	NA	NA	NA	NA	ENST00000271636.12|NM_020770.3	32	Y	7	70	Q9P2M7	CING_HUMAN	Cingulin	CGN KIAA1319	1203	137057	Cell junction, tight junction {ECO:0000250|UniProtKB:P59242}. Note=Localizes to the apical junction complex composed of tight and adherens junctions (By similarity). Colocalizes with SPEF1 at sites of cell-cell contact in intestinal epithelial cells (PubMed:12023291). {ECO:0000250|UniProtKB:P59242, ECO:0000269|PubMed:12023291}.	28182	15.8858	24.6438	1.00579	1.03831	13.3	11.8	11.8
HGNC:25931	CGNL1	cingulin like 1	Pathway-annotated	15	15q21.3	FLJ14957|JACOP|KIAA1749|PCING	junction-associated coiled-coil protein|paracingulin	NA	NA	NA	NA	84952	ENSG00000128849	OTTHUMG00000166485	uc002aeg.3	AY274808	NM_032866	CCDS10161	11214970|22315225	MGI:1915428	RGD:1304623	NA	607856	NA	NA	NA	NA	ENST00000281282.6|NM_032866.5	29	Y	2	37	Q0VF96	CGNL1_HUMAN	Cingulin-like protein 1 (Junction-associated coiled-coil protein) (Paracingulin)	CGNL1 JACOP KIAA1749	1302	149079	Cell junction, tight junction {ECO:0000250|UniProtKB:Q6AW69}. Note=Localizes to the apical junction complex composed of tight and adherens junctions (PubMed:22891260). In the liver and kidney, it is also found along non-junctional actin filament bundles in addition to the apical junction (By similarity). {ECO:0000250|UniProtKB:Q6AW69, ECO:0000269|PubMed:22891260}.	174750	35.5932	40.6782	3.24098	2.35547	70	65.9	65.9
HGNC:16962	CGREF1	cell growth regulator with EF-hand domain 1	Pathway-annotated	2	2p23.3	CGR11	NA	NA	NA	EF-hand domain containing	863	10669	ENSG00000138028	OTTHUMG00000152009	uc021vfa.2	BC034764	NM_006569	CCDS54339|CCDS33162	8968090	MGI:1915817	RGD:620801	NA	606137	NA	NA	NA	NA	ENST00000402394.6|NM_006569.6	20	Y	0	16	Q99674	CGRE1_HUMAN	Cell growth regulator with EF hand domain protein 1 (Cell growth regulatory gene 11 protein) (Hydrophobestin)	CGREF1 CGR11	318	33456	Secreted {ECO:0000250}.	20239	1.28899	0.681132	-0.453526	-0.686464	2.5	2.5	3.5
HGNC:15528	CGRRF1	cell growth regulator with ring finger domain 1	Pathway-annotated	14	14q22.2	CGR19|RNF197	NA	NA	NA	Ring finger proteins	58	10668	ENSG00000100532	OTTHUMG00000140308	uc001xay.4	BC015063	NM_006568	CCDS9719	8968090	MGI:1916368	RGD:620803	NA	606138	NA	NA	NA	NA	ENST00000216420.12|NM_006568.3	21	Y	0	25	Q99675	CGRF1_HUMAN	Cell growth regulator with RING finger domain protein 1 (Cell growth regulatory gene 19 protein) (RING finger protein 197)	CGRRF1 CGR19 RNF197	332	38242	Nucleus {ECO:0000269|PubMed:22361696}. Endoplasmic reticulum {ECO:0000269|PubMed:27485036}.	29480	6.33384	9.99658	-1.06506	-0.211531	14.5	14	14
HGNC:1907	CH25H	cholesterol 25-hydroxylase	Pathway-annotated	10	10q23.31	NA	NA	NA	NA	Fatty acid hydroxylase domain containing	552	9023	ENSG00000138135	OTTHUMG00000018705	uc001kfz.4	AF059212	NM_003956	CCDS7400	9852097	MGI:1333869	RGD:1310575	NA	604551	NA	NA	NA	1.14.99.38	ENST00000371852.4|NM_003956.4	63	Y	14	40	O95992	CH25H_HUMAN	Cholesterol 25-hydroxylase (EC 1.14.99.38) (Cholesterol 25-monooxygenase) (h25OH)	CH25H	272	31745	Endoplasmic reticulum membrane {ECO:0000250|UniProtKB:Q9Z0F5}; Multi-pass membrane protein {ECO:0000250|UniProtKB:Q9Z0F5}.	1688	1.17236	10.371	-0.542842	1.55452	2	1.8	7.6
HGNC:28680	CHAC1	ChaC glutathione specific gamma-glutamylcyclotransferase 1	Pathway-annotated	15	15q15.1	MGC4504	gamma-GCT acting on glutathione homolog 1	NA	ChaC, cation transport regulator homolog 1 (E. coli)	NA	NA	79094	ENSG00000128965	OTTHUMG00000130208	uc059hwj.1	BC019625	NM_024111	CCDS45233|CCDS10070	23070364	MGI:1916315	RGD:1307153	NA	614587	470074	NA	NA	4.3.2.7	ENST00000617768.5|NM_024111.6	54	Y	10	26	Q9BUX1	CHAC1_HUMAN	Glutathione-specific gamma-glutamylcyclotransferase 1 (Gamma-GCG 1) (EC 4.3.2.7) (Blocks Notch protein) (Botch) (Cation transport regulator-like protein 1)	CHAC1 BOTCH	222	24418	Cytoplasm, cytosol {ECO:0000269|PubMed:19109178}. Golgi apparatus, trans-Golgi network {ECO:0000250|UniProtKB:Q8R3J5}.	3550	1.51015	10.4953	-0.247225	1.26574	3.4	3	3.9
HGNC:32363	CHAC2	ChaC glutathione specific gamma-glutamylcyclotransferase 2	Pathway-annotated	2	2p16.2	GCG1	gamma-GCT acting on glutathione homolog 2	NA	ChaC, cation transport regulator-like 2 (E. coli)|ChaC, cation transport regulator homolog 2 (E. coli)	NA	NA	494143	ENSG00000143942	OTTHUMG00000151824	uc002rxk.2	BC025376	NM_001008708	CCDS33196	23070364|27913623	MGI:1915294	RGD:1309120	NA	617446	NA	NA	NA	4.3.2.7	ENST00000295304.5|NM_001008708.4	25	Y	6	15	Q8WUX2	CHAC2_HUMAN	Glutathione-specific gamma-glutamylcyclotransferase 2 (Gamma-GCG 2) (EC 4.3.2.7) (Cation transport regulator-like protein 2)	CHAC2	184	20875	Cytoplasm, cytosol {ECO:0000269|PubMed:27913623}.	7392	1.84502	2.17136	0.0182892	-0.162463	2.9	2.8	2.8
HGNC:1909	CHAD	chondroadherin	Pathway-annotated	17	17q21.33	SLRR4A	chondroadherin proteoglycan	NA	NA	Small leucine rich repeat proteoglycans	573	1101	ENSG00000136457	OTTHUMG00000162129	uc010dbr.4	U96767	NM_001267	CCDS11568	9344663	MGI:1096866	RGD:2336	NA	602178	NA	NA	NA	NA	ENST00000508540.6|NM_001267.3	27	Y	7	15	O15335	CHAD_HUMAN	Chondroadherin (Cartilage leucine-rich protein)	CHAD SLRR4A	359	40476	Secreted, extracellular space, extracellular matrix {ECO:0000250}.	4410	1.59723	0.982934	-0.22016	-0.520195	1.4	1.3	2.3
HGNC:25165	CHADL	chondroadherin like	Pathway-annotated	22	22q13.2	SLRR4B	NA	NA	chondroadherin-like	NA	NA	150356	ENSG00000100399	OTTHUMG00000150936	uc003azq.5	BC012882	NM_138481	CCDS46715	25451920	MGI:3036284	RGD:6504353	NA	616236	NA	NA	NA	NA	ENST00000216241.14|NM_138481.2	6	Y	0	9	Q6NUI6	CHADL_HUMAN	Chondroadherin-like protein	CHADL SLRR4B	762	82388	Secreted {ECO:0000269|PubMed:25451920}. Secreted, extracellular space, extracellular matrix {ECO:0000250|UniProtKB:E9Q7T7}.	11421	1.0552	0.991794	-0.251597	-0.480266	0.9	0.9	2
HGNC:1910	CHAF1A	chromatin assembly factor 1 subunit A	Pathway-annotated	19	19p13.3	CAF1P150|CAF1B|CAF-1|CAF1|P150|MGC71229	chromatin assembly factor I (150 kDa)	NA	chromatin assembly factor 1, subunit A (p150)	NA	NA	10036	ENSG00000167670	OTTHUMG00000181922	uc002mal.4	U20979	NM_005483	CCDS32875	7600578	MGI:1351331	RGD:1590865	NA	601246	NA	NA	NA	NA	ENST00000301280.10|NM_005483.3	68	Y	2	144	Q13111	CAF1A_HUMAN	Chromatin assembly factor 1 subunit A (CAF-1 subunit A) (Chromatin assembly factor I p150 subunit) (CAF-I 150 kDa subunit) (CAF-I p150) (hp150)	CHAF1A CAF CAF1P150	956	106910	Nucleus {ECO:0000269|PubMed:10052459}. Note=DNA replication foci.	42378	1.6118	1.93009	-0.763337	-0.769352	1.7	1.6	2.3
HGNC:1911	CHAF1B	chromatin assembly factor 1 subunit B	Pathway-annotated	21	21q22.12-q22.13	CAF1P60|CAF-1|CAF1|CAF1A|MPP7|MPHOSPH7	M-phase phosphoprotein 7|Chromatin assembly factor I, p60 subunit|human chromatin assembly factor-I p60 subunit	NA	chromatin assembly factor 1, subunit B (p60)	WD repeat domain containing	362	8208	ENSG00000159259	OTTHUMG00000086606	uc002yvj.4	U20980	NM_005441	CCDS13644	7600578|8792829	MGI:1314881	RGD:1307634	NA	601245	NA	NA	NA	NA	ENST00000314103.6|NM_005441.3	37	Y	1	116	Q13112	CAF1B_HUMAN	Chromatin assembly factor 1 subunit B (CAF-1 subunit B) (Chromatin assembly factor I p60 subunit) (CAF-I 60 kDa subunit) (CAF-I p60) (M-phase phosphoprotein 7)	CHAF1B CAF1A CAF1P60 MPHOSPH7 MPP7	559	61493	Nucleus {ECO:0000269|PubMed:9614144}. Cytoplasm {ECO:0000269|PubMed:9614144}. Note=DNA replication foci. Cytoplasmic in M phase.	33623	0.56738	1.76778	-0.782858	-0.319176	0.6	0.6	1.2
HGNC:20311	CHAMP1	chromosome alignment maintaining phosphoprotein 1	Pathway-annotated	13	13q34	CAMP|CHAMP	chromosome alignment-maintaining phosphoprotein	C13orf8|ZNF828	chromosome 13 open reading frame 8|zinc finger protein 828	Zinc fingers C2H2-type	28	283489	ENSG00000198824	OTTHUMG00000017404	uc001vuv.4	AK074894	NM_032436	CCDS9545	21063390	MGI:1196398	RGD:1311283	NA	616327	460746	NA	NA	NA	ENST00000361283.4|NM_032436.4	4	Y	0	92	Q96JM3	CHAP1_HUMAN	Chromosome alignment-maintaining phosphoprotein 1 (Zinc finger protein 828)	CHAMP1 C13orf8 CAMP CHAMP KIAA1802 ZNF828	812	89099	Nucleus {ECO:0000269|PubMed:21063390}. Chromosome {ECO:0000269|PubMed:21063390}. Chromosome, centromere, kinetochore {ECO:0000269|PubMed:21063390}. Cytoplasm, cytoskeleton, spindle {ECO:0000269|PubMed:21063390}.	23144	4.50068	7.63175	-0.710269	-0.332572	9	8.5	8.5
HGNC:1912	CHAT	choline O-acetyltransferase	Pathway-annotated	10	10q11.23	NA	NA	NA	choline acetyltransferase	NA	NA	1103	ENSG00000070748	OTTHUMG00000018198	uc001jhz.2	AF305907	NM_020549	CCDS7232|CCDS44389|CCDS7233	1840566	MGI:88392	RGD:1304627	NA	118490	119387	NA	objectId:2480	2.3.1.6	ENST00000337653.7|NM_020549.5	32	Y	16	106	P28329	CLAT_HUMAN	Choline O-acetyltransferase (CHOACTase) (ChAT) (Choline acetylase) (EC 2.3.1.6)	CHAT	748	82536	NA	58847	0	0	-0.00020638	-0.303165	0	0	0
HGNC:23518	CHCHD1	coiled-coil-helix-coiled-coil-helix domain containing 1	Pathway-annotated	10	10q22.2	FLJ25854|mS37	NA	C10orf34	chromosome 10 open reading frame 34	Coiled-coil-helix-coiled-coil-helix domain containing proteins|Mitochondrial ribosomal proteins|Small subunit mitochondrial ribosomal proteins	489|646|1996	118487	ENSG00000172586	OTTHUMG00000018475	uc001jvc.5	AK098720	NM_203298	CCDS7334	23908630	MGI:1913371	RGD:1307134	NA	608842	NA	NA	NA	NA	ENST00000372833.6|NM_203298.3	16	Y	9	27	Q96BP2	CHCH1_HUMAN	Small ribosomal subunit protein mS37 (28S ribosomal protein S37, mitochondrial) (MRP-S37) (Coiled-coil-helix-coiled-coil-helix domain-containing protein 1) (Nuclear protein C2360)	CHCHD1 C10orf34 MRPS37	118	13475	Mitochondrion {ECO:0000269|PubMed:23908630}. Nucleus {ECO:0000269|PubMed:15177562}.	1605	25.9467	40.729	0.350705	1.66622	37	35.9	54.4
HGNC:21645	CHCHD2	coiled-coil-helix-coiled-coil-helix domain containing 2	Pathway-annotated	7	7p11.2	MIX17B|MNRR1	MIX17 homolog B|mitochondrial nuclear retrograde regulator 1	C7orf17	chromosome 7 open reading frame 17	Coiled-coil-helix-coiled-coil-helix domain containing proteins	489	51142	ENSG00000106153	OTTHUMG00000129429	uc003tsa.4	AF078845	NM_016139	CCDS5526	23303788|27308501|32338760|35173147	MGI:1261428	RGD:6496638	NA	616244	NA	NA	NA	NA	ENST00000395422.4|NM_016139.4	19	Y	2	100	Q9Y6H1	CHCH2_HUMAN	Coiled-coil-helix-coiled-coil-helix domain-containing protein 2 (Aging-associated gene 10 protein) (HCV NS2 trans-regulated protein) (NS2TP)	CHCHD2 C7orf17 AAG10	151	15513	Nucleus {ECO:0000269|PubMed:23303788}. Mitochondrion {ECO:0000269|PubMed:25662902}. Mitochondrion intermembrane space {ECO:0000269|PubMed:25662902}. Note=Mainly localized in the intermembrane space. {ECO:0000269|PubMed:25662902}.	4903	273.806	365.161	-0.64746	0.0764266	239.8	231.5	339.3
HGNC:21906	CHCHD3	coiled-coil-helix-coiled-coil-helix domain containing 3	Pathway-annotated	7	7q32.3-q33	FLJ20420|MINOS3|PPP1R22|Mic19|MICOS19	mitochondrial inner membrane organizing system 3|protein phosphatase 1, regulatory subunit 22|mitochondrial contact site and cristae organizing system subunit 19	NA	NA	Coiled-coil-helix-coiled-coil-helix domain containing proteins|Protein phosphatase 1 regulatory subunits|Mitochondrial contact site and cristae organizing system subunits|MicroRNA protein coding host genes	489|694|1616|1691	54927	ENSG00000106554	OTTHUMG00000155231	uc003vre.4	BC011596	NM_017812	CCDS5828|CCDS87549	22252321|23019327|21081504|17624330	MGI:1913325	RGD:1310325	NA	613748	470076	NA	NA	NA	ENST00000262570.10|NM_017812.4	29	Y	2	140	Q9NX63	MIC19_HUMAN	MICOS complex subunit MIC19 (Coiled-coil-helix-coiled-coil-helix domain-containing protein 3)	CHCHD3 MIC19 MINOS3	227	26152	Mitochondrion inner membrane {ECO:0000250|UniProtKB:Q9CRB9}; Lipid-anchor {ECO:0000305}; Intermembrane side {ECO:0000250|UniProtKB:Q9CRB9}. Cytoplasm {ECO:0000269|PubMed:22567091}. Nucleus {ECO:0000269|PubMed:22567091}. Mitochondrion {ECO:0000269|PubMed:25781180, ECO:0000269|PubMed:25997101}.	297220	24.8859	29.4174	0.179468	0.125143	54.6	52.8	52.8
HGNC:26467	CHCHD4	coiled-coil-helix-coiled-coil-helix domain containing 4	Pathway-annotated	3	3p25.1	FLJ31709|TIMM40|MIA40	translocase of inner mitochondrial membrane 40 homolog (S. cerevisiae)|mitochondrial intermembrane space import and assembly 40 homolog (S. cerevisiae)	NA	NA	Coiled-coil-helix-coiled-coil-helix domain containing proteins	489	131474	ENSG00000163528	OTTHUMG00000129805	uc003byj.5	BC017082	NM_144636	CCDS2617|CCDS43054	16185709|22214851	MGI:1919420	RGD:1310746	NA	611077	470078	NA	NA	NA	ENST00000396914.4|NM_001098502.2	13	Y	2	58	Q8N4Q1	MIA40_HUMAN	Mitochondrial intermembrane space import and assembly protein 40 (Coiled-coil-helix-coiled-coil-helix domain-containing protein 4)	CHCHD4 MIA40	142	15996	Mitochondrion intermembrane space {ECO:0000269|PubMed:16185709, ECO:0000269|PubMed:23186364, ECO:0000269|PubMed:23676665, ECO:0000269|PubMed:26004228}.	12793	13.1069	16.0577	-0.299088	0.213923	20.5	20.1	20.1
HGNC:17840	CHCHD5	coiled-coil-helix-coiled-coil-helix domain containing 5	Pathway-annotated	2	2q14.1	MGC11104|MIC14|MIX14	mitochondrial intermembrane space cysteine motif protein of 14 kDa homolog (S. cerevisiae)	C2orf9	chromosome 2 open reading frame 9	Coiled-coil-helix-coiled-coil-helix domain containing proteins	489	84269	ENSG00000125611	OTTHUMG00000131312	uc002thz.2	BC004498	NM_032309	CCDS2098	22842048	MGI:1913420	RGD:1307809	NA	616978	NA	NA	NA	NA	ENST00000324913.10|NM_032309.4	19	Y	2	13	Q9BSY4	CHCH5_HUMAN	Coiled-coil-helix-coiled-coil-helix domain-containing protein 5	CHCHD5 C2orf9	110	12395	Mitochondrion intermembrane space {ECO:0000305}.	5035	6.36262	7.06298	0.546716	0.326471	21.8	20.5	34.8
HGNC:28184	CHCHD6	coiled-coil-helix-coiled-coil-helix domain containing 6	Pathway-annotated	3	3q21.3	MGC13016|PPP1R23|CHCM1|Mic25|MICOS25	protein phosphatase 1, regulatory subunit 23|coiled-coil-helix cristae morphology 1|mitochondrial contact site and cristae organizing system subunit 25	NA	NA	Coiled-coil-helix-coiled-coil-helix domain containing proteins|Protein phosphatase 1 regulatory subunits|Mitochondrial contact site and cristae organizing system subunits	489|694|1616	84303	ENSG00000159685	OTTHUMG00000159601	uc003ejf.3	BC006123	NM_032343	CCDS3041	17624330|22228767	MGI:1913348	RGD:1304561	NA	615634	470080	NA	NA	NA	ENST00000290913.8|NM_032343.3	13	Y	0	45	Q9BRQ6	MIC25_HUMAN	MICOS complex subunit MIC25 (Coiled-coil-helix cristae morphology protein 1) (Coiled-coil-helix-coiled-coil-helix domain-containing protein 6)	CHCHD6 CHCM1 MIC25	235	26458	Mitochondrion inner membrane {ECO:0000305|PubMed:22228767}; Lipid-anchor {ECO:0000305|PubMed:22228767}. Mitochondrion {ECO:0000269|PubMed:25781180, ECO:0000269|PubMed:25997101}.	256180	4.48173	6.18261	-0.569981	-0.425613	7.2	6.6	14
HGNC:28314	CHCHD7	coiled-coil-helix-coiled-coil-helix domain containing 7	Pathway-annotated	8	8q12.1	MGC2217|COX23	COX23 cytochrome c oxidase assembly homolog (S. cerevisiae)	NA	NA	Coiled-coil-helix-coiled-coil-helix domain containing proteins|Mitochondrial respiratory chain complex assembly factors	489|645	79145	ENSG00000170791	OTTHUMG00000074081	uc003xsx.4	AK095922	NM_024300	CCDS6166|CCDS83294|CCDS34895|CCDS34896|CCDS55233|CCDS55232	20922212|22842048	MGI:1913683	RGD:1592689	NA	611238	NA	NA	NA	NA	ENST00000355315.8|NM_001011671.3	18	Y	2	25	Q9BUK0	CHCH7_HUMAN	Coiled-coil-helix-coiled-coil-helix domain-containing protein 7	CHCHD7	85	10095	Mitochondrion intermembrane space {ECO:0000305}.	7123	13.0923	23.723	-0.835728	0.567364	33.3	31.4	41
HGNC:15559	CHCHD10	coiled-coil-helix-coiled-coil-helix domain containing 10	Pathway-annotated	22	22q11.23	N27C7-4|MIX17A	MIX17 homolog A	C22orf16	chromosome 22 open reading frame 16	Coiled-coil-helix-coiled-coil-helix domain containing proteins	489	400916	ENSG00000250479	OTTHUMG00000150736	uc062cgg.1	AB050774	NM_213720	CCDS77659|CCDS13815	24934289|32369233|35173147	MGI:2143558	RGD:1359417	NA	615903	406765	NA	NA	NA	ENST00000484558.3|NM_213720.3	32	Y	3	62	Q8WYQ3	CHC10_HUMAN	Coiled-coil-helix-coiled-coil-helix domain-containing protein 10, mitochondrial (Protein N27C7-4)	CHCHD10 C22orf16	142	14149	Mitochondrion intermembrane space {ECO:0000269|PubMed:24934289}. Note=Enriched at the cristae junctions. {ECO:0000269|PubMed:24934289}.	2138	86.5934	124.38	1.23318	1.32637	81.6	78.1	398.3
HGNC:26990	CHCT1	CHD1 helical C-terminal domain containing 1	Pathway-annotated	17	17q23.2	NA	NA	C17orf64	chromosome 17 open reading frame 64	NA	NA	124773	ENSG00000141371	OTTHUMG00000157171	uc002iyq.4	BC048806	NM_181707	CCDS32698	27591891|33566224	MGI:1920884	RGD:1310166	NA	NA	NA	NA	NA	NA	ENST00000269127.5|NM_181707.3	3	N	0	4	Q86WR6	CHCT1_HUMAN	CHD1 helical C-terminal domain containing protein 1	CHCT1 C17orf64	236	27182	Cytoplasm {ECO:0000250|UniProtKB:Q9D979}. Note=Located in the cytoplasm of spermatogonia and spermatocytes. {ECO:0000250|UniProtKB:Q9D979}.	38997	0.0615853	0.220431	0.295408	-0.0957854	0.1	0.1	0.3
HGNC:1915	CHD1	chromodomain helicase DNA binding protein 1	Pathway-annotated	5	5q15-q21.1	NA	NA	NA	NA	NA	NA	1105	ENSG00000153922	OTTHUMG00000162744	uc063frt.1	AF006513	NM_001270	CCDS34204|CCDS93752	8460153|9326634	MGI:88393	RGD:1306794	NA	602118	NA	NA	NA	NA	ENST00000614616.5|NM_001270.4	36	Y	15	132	O14646	CHD1_HUMAN	Chromodomain-helicase-DNA-binding protein 1 (CHD-1) (EC 3.6.4.12) (ATP-dependent helicase CHD1)	CHD1	1710	196688	Nucleus {ECO:0000250|UniProtKB:P40201}. Cytoplasm {ECO:0000250|UniProtKB:P40201}. Note=Is released into the cytoplasm when cells enter mitosis and is reincorporated into chromatin during telophase-cytokinesis. {ECO:0000250|UniProtKB:P40201}.	75022	5.57669	10.3427	-0.996793	-0.299277	1.9	1.8	2.5
HGNC:1916	CHD1L	chromodomain helicase DNA binding protein 1 like	Pathway-annotated	1	1q21.1	ALC1	amplified in liver cancer 1	NA	NA	Macro domain containing	1693	9557	ENSG00000131778	OTTHUMG00000150271	uc001epm.6	AF054177	NM_004284	CCDS91038|CCDS91037|CCDS927|CCDS58021	9653160	MGI:1915308	RGD:1311935	NA	613039	470082	NA	NA	NA	ENST00000369258.8|NM_004284.6	27	Y	6	103	Q86WJ1	CHD1L_HUMAN	Chromodomain-helicase-DNA-binding protein 1-like (EC 3.6.4.-) (Amplified in liver cancer protein 1)	CHD1L ALC1	897	101000	Nucleus {ECO:0000269|PubMed:19661379}. Chromosome {ECO:0000269|PubMed:19661379, ECO:0000269|PubMed:29220652, ECO:0000269|PubMed:34486521, ECO:0000269|PubMed:34874266}. Note=Localizes at sites of DNA damage; recruited by histones H2B and H3 poly-ADP-ribosylated on 'Ser-6' and 'Ser-10', respectively (H2BS6ADPr and H3S10ADPr) by PARP1 or PARP2. {ECO:0000269|PubMed:34486521, ECO:0000269|PubMed:34874266}.	53111	14.39	23.3606	-1.10407	-0.354468	10.2	9.5	16
HGNC:1917	CHD2	chromodomain helicase DNA binding protein 2	Pathway-annotated	15	15q26.1	FLJ38614|DKFZp547I1315|DKFZp781D1727|DKFZp686E01200	NA	NA	NA	DNA helicases|MicroRNA protein coding host genes	1167|1691	1106	ENSG00000173575	OTTHUMG00000185958	uc002bsp.4	AF006514	NM_001271	CCDS45356|CCDS10374	9326634	MGI:2448567	RGD:1310056	LRG_1425|http://ftp.ebi.ac.uk/pub/databases/lrgex/LRG_1425.xml	602119	361114	NA	NA	NA	ENST00000394196.9|NM_001271.4	32	Y	4	83	O14647	CHD2_HUMAN	Chromodomain-helicase-DNA-binding protein 2 (CHD-2) (EC 3.6.4.12) (ATP-dependent helicase CHD2)	CHD2	1828	211344	Nucleus {ECO:0000250}. Note=Binds to myogenic gene promoters. {ECO:0000250}.	141793	10.2651	15.8201	-1.28471	-0.573452	13.4	12.3	16.4
HGNC:1918	CHD3	chromodomain helicase DNA binding protein 3	Pathway-annotated	17	17p13.1	Mi-2a|ZFH|Mi2-ALPHA	NA	NA	NA	PHD finger proteins|NuRD complex subunits|Small nucleolar RNA protein coding host genes	88|1305|1835	1107	ENSG00000170004	OTTHUMG00000150427	uc002gjd.3	U08379	NM_001005273	CCDS32554|CCDS32553|CCDS32555	9326634|7560064	MGI:1344395	RGD:1311923	NA	602120	NA	NA	NA	NA	ENST00000330494.12|NM_001005273.3	51	Y	30	172	Q12873	CHD3_HUMAN	Chromodomain-helicase-DNA-binding protein 3 (CHD-3) (EC 3.6.4.12) (ATP-dependent helicase CHD3) (Mi-2 autoantigen 240 kDa protein) (Mi2-alpha) (Zinc finger helicase) (hZFH)	CHD3	2000	226592	Nucleus, PML body {ECO:0000269|PubMed:27068747}. Nucleus {ECO:0000269|PubMed:17626165, ECO:0000269|PubMed:28977666, ECO:0000269|PubMed:33283408}. Cytoplasm, cytoskeleton, microtubule organizing center, centrosome {ECO:0000269|PubMed:17626165}. Note=Associates with centrosomes in interphase and mitosis (PubMed:17626165). Localizes to sites of DNA damage (PubMed:28977666). {ECO:0000269|PubMed:17626165, ECO:0000269|PubMed:28977666}.	27964	31.9161	55.3697	-0.609425	-0.108474	22.3	19.9	37.2
HGNC:1919	CHD4	chromodomain helicase DNA binding protein 4	Pathway-annotated	12	12p13.31	Mi-2b|Mi2-BETA	NA	NA	NA	PHD finger proteins|NuRD complex subunits|Small nucleolar RNA protein coding host genes	88|1305|1835	1108	ENSG00000111642	OTTHUMG00000169164	uc001qpo.4	X86691	NM_001273	CCDS76510|CCDS86267|CCDS8552	7575689|27235397	MGI:1344380	RGD:620064	NA	603277	470084	NA	NA	NA	ENST00000544040.7|NM_001273.5	71	Y	33	322	Q14839	CHD4_HUMAN	Chromodomain-helicase-DNA-binding protein 4 (CHD-4) (EC 3.6.4.12) (ATP-dependent helicase CHD4) (Mi-2 autoantigen 218 kDa protein) (Mi2-beta)	CHD4	1912	218005	Nucleus {ECO:0000269|PubMed:17626165, ECO:0000269|PubMed:27616479, ECO:0000269|PubMed:27732854, ECO:0000269|PubMed:28977666, ECO:0000269|PubMed:33283408}. Cytoplasm, cytoskeleton, microtubule organizing center, centrosome {ECO:0000269|PubMed:17626165}. Note=Associates with centrosomes in interphase (By similarity). Localizes to sites of DNA damage in a manner dependent on ZMYND8 and ZNF687 (PubMed:28977666, PubMed:27732854). {ECO:0000250|UniProtKB:Q6PDQ2, ECO:0000269|PubMed:27732854, ECO:0000269|PubMed:28977666}.	44442	35.9992	51.9944	-1.16249	-0.536337	41.2	38	38
HGNC:16816	CHD5	chromodomain helicase DNA binding protein 5	Pathway-annotated	1	1p36.31	NA	NA	NA	NA	PHD finger proteins|NuRD complex subunits	88|1305	26038	ENSG00000116254	OTTHUMG00000000952	uc001amb.3	AF425231	NM_015557	CCDS57	11889561|12592387	MGI:3036258	RGD:1582725	NA	610771	470086	NA	NA	NA	ENST00000262450.8|NM_015557.3	11	Y	2	78	Q8TDI0	CHD5_HUMAN	Chromodomain-helicase-DNA-binding protein 5 (CHD-5) (EC 3.6.4.12) (ATP-dependent helicase CHD5)	CHD5 KIAA0444	1954	223050	Nucleus {ECO:0000269|PubMed:21931736, ECO:0000269|PubMed:23948251}. Chromosome {ECO:0000250|UniProtKB:A2A8L1}.	78534	0.383789	0.92023	-0.205827	-0.419501	0.2	0.2	2.3
HGNC:19057	CHD6	chromodomain helicase DNA binding protein 6	Pathway-annotated	20	20q12	KIAA1335|FLJ22369|dJ620E11.1|CHD5|RIGB	NA	NA	NA	Myb/SANT domain containing	532	84181	ENSG00000124177	OTTHUMG00000032487	uc002xka.3	AF525085	NM_032221	CCDS13317	11889561	MGI:1918639	RGD:1310465	NA	616114	470090	NA	NA	NA	ENST00000373233.8|NM_032221.5	9	Y	0	58	Q8TD26	CHD6_HUMAN	Chromodomain-helicase-DNA-binding protein 6 (CHD-6) (EC 3.6.4.12) (ATP-dependent helicase CHD6) (Radiation-induced gene B protein)	CHD6 CHD5 KIAA1335 RIGB	2715	305412	Nucleus, nucleoplasm {ECO:0000269|PubMed:17027977, ECO:0000269|PubMed:21899694}. Note=Enriched at sites of mRNA synthesis (PubMed:17027977). During influenza A virus infection, localizes to inactive chromatin. {ECO:0000269|PubMed:17027977, ECO:0000269|PubMed:21899694}.	216301	3.81601	4.73715	-1.33283	-1.03642	7.5	6.9	6.9
HGNC:20626	CHD7	chromodomain helicase DNA binding protein 7	Pathway-annotated	8	8q12.2	KIAA1416|FLJ20357|FLJ20361	NA	CRG	CHARGE association	Myb/SANT domain containing|DNA helicases	532|1167	55636	ENSG00000171316	OTTHUMG00000165332	uc003xue.4	AB037837	NM_017780	CCDS47865|CCDS83299	15300250|18834967	MGI:2444748	RGD:1311921	LRG_176|http://ftp.ebi.ac.uk/pub/databases/lrgex/LRG_176.xml	608892	119389	NA	NA	NA	ENST00000423902.7|NM_017780.4	37	Y	4	188	Q9P2D1	CHD7_HUMAN	Chromodomain-helicase-DNA-binding protein 7 (CHD-7) (EC 3.6.4.12) (ATP-dependent helicase CHD7)	CHD7 KIAA1416	2997	335927	[Isoform 1]: Nucleus {ECO:0000269|PubMed:20453063}.; [Isoform 3]: Nucleus, nucleolus {ECO:0000269|PubMed:22646239}.	189288	2.25555	4.16132	-0.160667	-0.194432	2.1	1.9	3.6
HGNC:20153	CHD8	chromodomain helicase DNA binding protein 8	Pathway-annotated	14	14q11.2	KIAA1564|DUPLIN	NA	HELSNF1	helicase with SNF2 domain 1	Small nucleolar RNA protein coding host genes	1835	57680	ENSG00000100888	OTTHUMG00000170759	uc001was.3	AB046784	NM_020920	CCDS45081|CCDS53885	16949368	MGI:1915022	RGD:620696	NA	610528	321632	NA	NA	NA	ENST00000646647.2|NM_001170629.2	27	Y	9	154	Q9HCK8	CHD8_HUMAN	Chromodomain-helicase-DNA-binding protein 8 (CHD-8) (EC 3.6.4.12) (ATP-dependent helicase CHD8) (Helicase with SNF2 domain 1)	CHD8 HELSNF1 KIAA1564	2581	290519	Nucleus {ECO:0000255|HAMAP-Rule:MF_03071, ECO:0000269|PubMed:18378692, ECO:0000269|PubMed:20453063, ECO:0000269|PubMed:36537238}. Note=Localizes to the promoter regions of several CTNNB1-responsive genes. Also present at known CTCF target sites. {ECO:0000255|HAMAP-Rule:MF_03071}.	70932	7.64934	11.7454	-1.3995	-0.769773	10.9	10.1	11.3
HGNC:25701	CHD9	chromodomain helicase DNA binding protein 9	Pathway-annotated	16	16q12.2	FLJ12178|KIAA0308|BC022889	NA	NA	NA	NA	NA	80205	ENSG00000177200	OTTHUMG00000173188	uc002egy.4	AK022240	NM_025134	CCDS76865|CCDS45485|CCDS92161	9205841	MGI:1924001	RGD:1306795	NA	616936	NA	NA	NA	NA	ENST00000447540.6|NM_001308319.2	62	Y	7	38	Q3L8U1	CHD9_HUMAN	Chromodomain-helicase-DNA-binding protein 9 (CHD-9) (EC 3.6.4.12) (ATP-dependent helicase CHD9) (Chromatin-related mesenchymal modulator) (CReMM) (Chromatin-remodeling factor CHROM1) (Kismet homolog 2) (PPAR-alpha-interacting complex protein 320 kDa) (Peroxisomal proliferator-activated receptor A-interacting complex 320 kDa protein)	CHD9 KIAA0308 KISH2 PRIC320 AD-013 x0008	2897	326022	Cytoplasm {ECO:0000269|PubMed:16095617}. Nucleus {ECO:0000269|PubMed:16095617}.	274159	3.87794	5.15999	-1.19417	-0.844197	11.8	10.8	10.8
HGNC:53436	CHD9NB	CHD9 neighbor	Pathway-annotated	16	16q12.2	PR-lncRNA-1	p53-regulated lncRNA 1	NA	NA	NA	NA	105371267	ENSG00000277639	OTTHUMG00000173186	NA	NA	NM_001396020	CCDS92160	25524025|27365047	MGI:5791232	NA	NA	NA	NA	NA	NA	NA	ENST00000619363.3|NM_001396020.1	4	N	0	3	A0A1B0GV96	CHD9N_HUMAN	CHD9 neighbor protein	CHD9NB	52	5489	NA	17207	5.80156	17.1819	2.4646	5.2006	6.9	6.3	16.1
HGNC:24288	CHDH	choline dehydrogenase	Pathway-annotated	3	3p21.1	NA	NA	NA	NA	Flavoproteins	2258	55349	ENSG00000016391	OTTHUMG00000158281	uc003dgz.4	AJ272267	NM_018397	CCDS2873	12951056|25483962	MGI:1860776	RGD:735166	NA	NA	470092	NA	NA	1.1.99.1	ENST00000315251.11|NM_018397.5	34	Y	19	32	Q8NE62	CHDH_HUMAN	Choline dehydrogenase, mitochondrial (CDH) (CHD) (EC 1.1.99.1)	CHDH	594	65358	Mitochondrion inner membrane {ECO:0000250}.	34084	22.775	14.1947	4.2587	1.18566	38	36.2	36.2
HGNC:1925	CHEK1	checkpoint kinase 1	Pathway-annotated	11	11q24.2	CHK1	NA	NA	CHK1 (checkpoint, S.pombe) homolog|CHK1 checkpoint homolog (S. pombe)	NA	NA	1111	ENSG00000149554	OTTHUMG00000165853	uc001qcf.5	AF016582|BC017575	NM_001274	CCDS8459|CCDS81645|CCDS58191	9278511|9382850	MGI:1202065	RGD:620545	NA	603078	470094	NA	objectId:1987	NA	ENST00000438015.7|NM_001114122.3	174	Y	53	596	O14757	CHK1_HUMAN	Serine/threonine-protein kinase Chk1 (EC 2.7.11.1) (CHK1 checkpoint homolog) (Cell cycle checkpoint kinase) (Checkpoint kinase-1)	CHEK1 CHK1	476	54434	Nucleus {ECO:0000269|PubMed:11836499, ECO:0000269|PubMed:12676962, ECO:0000269|PubMed:15311285, ECO:0000269|PubMed:15710331, ECO:0000269|PubMed:9278511}. Chromosome {ECO:0000269|PubMed:12676962, ECO:0000269|PubMed:31316063, ECO:0000269|PubMed:9382850}. Cytoplasm {ECO:0000269|PubMed:12676962}. Cytoplasm, cytoskeleton, microtubule organizing center, centrosome {ECO:0000269|PubMed:15311285}. Note=Nuclear export is mediated at least in part by XPO1/CRM1 (PubMed:12676962). Also localizes to the centrosome specifically during interphase, where it may protect centrosomal CDC2 kinase from inappropriate activation by cytoplasmic CDC25B (PubMed:15311285). Proteolytic cleavage at the C-terminus by SPRTN promotes removal from chromatin (PubMed:31316063). {ECO:0000269|PubMed:12676962, ECO:0000269|PubMed:15311285, ECO:0000269|PubMed:31316063}.	51092	1.44075	1.79268	0.0471032	-0.173311	2.4	2.3	2.3
HGNC:16627	CHEK2	checkpoint kinase 2	Pathway-annotated	22	22q12.1	CDS1|CHK2|HuCds1|PP1425|bA444G7	NA	RAD53	CHK2 (checkpoint, S.pombe) homolog|CHK2 checkpoint homolog (S. pombe)	NA	NA	11200	ENSG00000183765	OTTHUMG00000151023	uc003adu.2	AF086904	NM_001005735	CCDS13843|CCDS13844|CCDS33629|CCDS93141	9836640|10097108	MGI:1355321	RGD:621543	LRG_302|http://ftp.ebi.ac.uk/pub/databases/lrgex/LRG_302.xml	604373	119394	NA	objectId:1988	NA	ENST00000404276.6|NM_007194.4	109	Y	42	667	O96017	CHK2_HUMAN	Serine/threonine-protein kinase Chk2 (EC 2.7.11.1) (CHK2 checkpoint homolog) (Cds1 homolog) (Hucds1) (hCds1) (Checkpoint kinase 2)	CHEK2 CDS1 CHK2 RAD53	543	60915	[Isoform 2]: Nucleus. Note=Isoform 10 is present throughout the cell.; [Isoform 4]: Nucleus.; [Isoform 7]: Nucleus.; [Isoform 9]: Nucleus.; [Isoform 12]: Nucleus.; Nucleus, PML body. Nucleus, nucleoplasm. Note=Recruited into PML bodies together with TP53.	54679	1.74809	4.63006	-0.42128	0.29539	1.8	1.7	2.1
HGNC:16930	CHERP	calcium homeostasis endoplasmic reticulum protein	Pathway-annotated	19	19p13.11	ERPROT213-21|DAN16	NA	NA	NA	G-patch domain containing|Spliceosomal A complex	579|1504	10523	ENSG00000085872	OTTHUMG00000169304	uc002nei.2	U94836	NM_006387	CCDS42518	8896557|10794731	MGI:106417	RGD:1305279	NA	618539	NA	NA	NA	NA	ENST00000546361.7|NM_006387.6	21	Y	5	110	Q8IWX8	CHERP_HUMAN	Calcium homeostasis endoplasmic reticulum protein (ERPROT 213-21) (SR-related CTD-associated factor 6)	CHERP DAN26 SCAF6	916	103702	Cytoplasm {ECO:0000269|PubMed:10794731, ECO:0000269|PubMed:12656674, ECO:0000269|PubMed:8010949}. Cytoplasm, perinuclear region {ECO:0000269|PubMed:10794731, ECO:0000269|PubMed:12656674, ECO:0000269|PubMed:8010949}. Endoplasmic reticulum {ECO:0000269|PubMed:10794731, ECO:0000269|PubMed:12656674, ECO:0000269|PubMed:8010949}. Note=Distributed throughout the cytoplasm and also localizes to the perinuclear region of both human erythroleukemia (HEL) cells and Jurkat cells. Colocalizes with ITPR1. {ECO:0000269|PubMed:10794731, ECO:0000269|PubMed:12656674, ECO:0000269|PubMed:8010949}.	24543	12.1231	15.581	-1.18806	-0.797805	7.3	6.7	14.9
HGNC:20455	CHFR	checkpoint with forkhead and ring finger domains	Pathway-annotated	12	12q24.33	FLJ10796|RNF196	NA	NA	NA	Ring finger proteins	58	55743	ENSG00000072609	OTTHUMG00000167930	uc001ulf.3	AK001658	NM_001161344	CCDS53848|CCDS53847|CCDS31937|CCDS53849	10935642|11807090	MGI:2444898	RGD:1306360	NA	605209	NA	NA	NA	NA	ENST00000450056.7|NM_001161346.2	19	Y	11	115	Q96EP1	CHFR_HUMAN	E3 ubiquitin-protein ligase CHFR (EC 2.3.2.27) (Checkpoint with forkhead and RING finger domains protein) (RING finger protein 196) (RING-type E3 ubiquitin transferase CHFR)	CHFR RNF196	664	73386	Nucleus, PML body {ECO:0000269|PubMed:11912157, ECO:0000269|PubMed:15467728, ECO:0000269|PubMed:18172500}.	134117	3.17159	5.29731	-1.14482	-0.302226	4.8	4.5	8.4
HGNC:1929	CHGA	chromogranin A	Pathway-annotated	14	14q32.12	PHE5|PHES	vasostatin|pancreastatin|parastatin|parathyroid secretory protein 1	NA	NA	Granins|Neuropeptides	925|1902	1113	ENSG00000100604	OTTHUMG00000171225	uc001ybc.6	NA	NM_001275	CCDS76718|CCDS9906	3403545	MGI:88394	RGD:2338	NA	118910	NA	NA	ligandId:5165	NA	ENST00000216492.10|NM_001275.4	25	Y	4	276	P10645	CMGA_HUMAN	Chromogranin-A (CgA) (Pituitary secretory protein I) (SP-I) [Cleaved into: Vasostatin-1 (Vasostatin I); Vasostatin-2 (Vasostatin II); EA-92; ES-43; Pancreastatin; SS-18; WA-8; WE-14; LF-19; Catestatin (SL21); AL-11; GV-19; GR-44; ER-37; GE-25; Serpinin-RRG; Serpinin; p-Glu serpinin precursor]	CHGA	457	50688	[Serpinin]: Secreted {ECO:0000250|UniProtKB:P26339}. Cytoplasmic vesicle, secretory vesicle {ECO:0000250|UniProtKB:P26339}. Note=Pyroglutaminated serpinin localizes to secretory vesicle. {ECO:0000250|UniProtKB:P26339}.; Cytoplasmic vesicle, secretory vesicle {ECO:0000250|UniProtKB:P10354}. Cytoplasmic vesicle, secretory vesicle, neuronal dense core vesicle {ECO:0000250|UniProtKB:P10354}. Secreted {ECO:0000269|PubMed:25326458, ECO:0000269|PubMed:37453717}. Note=Associated with the secretory granule membrane through direct interaction to SCG3 that in turn binds to cholesterol-enriched lipid rafts in intragranular conditions. In pituitary gonadotropes, located in large secretory granules. {ECO:0000250|UniProtKB:P10354}.	12135	0.377319	0.594857	-0.0249443	-0.318168	1.1	1	1
HGNC:1930	CHGB	chromogranin B	Pathway-annotated	20	20p12.3	SgI	secretogranin B	SCG1	secretogranin 1	Granins	925	1114	ENSG00000089199	OTTHUMG00000031821	uc002wmg.4	NA	NM_001819	CCDS13092	3608978	MGI:88395	RGD:2339	NA	118920	NA	NA	NA	NA	ENST00000378961.9|NM_001819.3	28	Y	4	79	P05060	SCG1_HUMAN	Secretogranin-1 (Chromogranin-B) (CgB) (Secretogranin I) (SgI) [Cleaved into: PE-11; GAWK peptide; CCB peptide]	CHGB SCG1	677	78276	Secreted {ECO:0000269|PubMed:25326458, ECO:0000269|PubMed:37453717}. Note=Neuroendocrine and endocrine secretory granules.	13843	1.27507	6.12612	0.125514	-0.197153	8	8	8
HGNC:1932	CHI3L1	chitinase 3 like 1	Pathway-annotated	1	1q32.1	GP39|YKL40|YK-40	cartilage glycoprotein-39	NA	chitinase 3-like 1 (cartilage glycoprotein-39)	Chitinases	816	1116	ENSG00000133048	OTTHUMG00000042122	uc001gzi.3	BC008568	NM_001276	CCDS1435	8245017|9244440	MGI:1340899	RGD:620874	NA	601525	NA	NA	objectId:2987	NA	ENST00000255409.8|NM_001276.4	78	Y	4	562	P36222	CH3L1_HUMAN	Chitinase-3-like protein 1 (39 kDa synovial protein) (Cartilage glycoprotein 39) (CGP-39) (GP-39) (hCGP-39) (YKL-40)	CHI3L1	383	42625	Secreted, extracellular space {ECO:0000269|PubMed:9492324}. Cytoplasm {ECO:0000250}. Cytoplasm, perinuclear region {ECO:0000250}. Endoplasmic reticulum {ECO:0000250}.	7773	45.4472	3.81016	1.44134	-0.767941	28.2	27.8	59.2
HGNC:1933	CHI3L2	chitinase 3 like 2	Pathway-annotated	1	1p13.2	YKL-39|YKL39	NA	NA	chitinase 3-like 2	Chitinases	816	1117	ENSG00000064886	OTTHUMG00000012174	uc057jho.1	U49835	NM_004000	CCDS30802|CCDS41367|CCDS30803	8702629	NA	NA	NA	601526	NA	NA	NA	NA	ENST00000369748.9|NM_004000.3	21	Y	0	35	Q15782	CH3L2_HUMAN	Chitinase-3-like protein 2 (Chondrocyte protein 39) (YKL-39)	CHI3L2	390	43501	Secreted {ECO:0000305}.	42669	0.577579	0.420831	0.0651651	-0.266917	0.7	0.8	3.1
HGNC:17432	CHIA	chitinase acidic	Pathway-annotated	1	1p13.2	AMCase|TSA1902|CHIT2	acidic mammalian chitinase	NA	chitinase, acidic	Chitinases	816	27159	ENSG00000134216	OTTHUMG00000011165	uc001eas.5	AF290004	NM_001040623	CCDS58017|CCDS832|CCDS41368	11085997	MGI:1932052	RGD:1303058	NA	606080	NA	NA	objectId:2982	NA	ENST00000369740.6|NM_201653.4	28	Y	2	45	Q9BZP6	CHIA_HUMAN	Acidic mammalian chitinase (AMCase) (EC 3.2.1.14) (Lung-specific protein TSA1902)	CHIA	476	52271	[Isoform 1]: Secreted. Note=Secretion depends on EGFR activity.; [Isoform 2]: Cytoplasm.; [Isoform 3]: Cytoplasm.	29715	0.0384282	0.0986367	0.289625	-0.09985	0.1	0.1	0.1
HGNC:1934	CHIC1	cysteine rich hydrophobic domain 1	Pathway-annotated	X	Xq13.2	BRX	NA	NA	cysteine-rich hydrophobic domain 1	Armadillo like helical domain containing	1492	53344	ENSG00000204116	OTTHUMG00000021835	uc004ebk.5	Y11897	NM_001039840	CCDS35335|CCDS75993	9321471|11257495	MGI:1344694	RGD:1589722	NA	300922	NA	NA	NA	NA	ENST00000373502.10|NM_001039840.4	7	N	0	6	Q5VXU3	CHIC1_HUMAN	Cysteine-rich hydrophobic domain-containing protein 1 (Brain X-linked protein)	CHIC1 BRX	224	25616	Cell membrane {ECO:0000250}. Cytoplasmic vesicle {ECO:0000250}. Note=Also present at a Golgi-like vesicular compartment and at scattered vesicles. {ECO:0000250}.	123914	4.08563	4.63021	-0.831577	-0.713345	6.4	6.1	6.1
HGNC:1935	CHIC2	cysteine rich hydrophobic domain 2	Pathway-annotated	4	4q12	BTL	NA	NA	cysteine-rich hydrophobic domain 2	NA	NA	26511	ENSG00000109220	OTTHUMG00000102101	uc003haj.3	AF159423	NM_012110	CCDS3493	10477709	MGI:1921527	RGD:1309278	NA	604332	NA	NA	NA	NA	ENST00000263921.8|NM_012110.4	19	Y	0	26	Q9UKJ5	CHIC2_HUMAN	Cysteine-rich hydrophobic domain-containing protein 2 (BrX-like translocated in leukemia)	CHIC2 BTL	165	19254	Cell membrane {ECO:0000269|PubMed:11257495}. Cytoplasmic vesicle {ECO:0000269|PubMed:11257495}. Note=Also present at a Golgi-like vesicular compartment and at scattered vesicles.	54816	12.0127	14.5736	-0.453848	-0.437722	9.9	9.3	13.7
HGNC:28474	CHID1	chitinase domain containing 1	Pathway-annotated	11	11p15.5	MGC3234|FLJ42707|SI-CLP	stabilin-1 interacting chitinase-like protein	NA	NA	Chitinases	816	66005	ENSG00000177830	OTTHUMG00000133314	uc010qww.3	AK124697	NM_023947	CCDS44510|CCDS7722|CCDS44511	16357325|21750098	MGI:1915288	RGD:1308955	NA	615692	NA	NA	NA	NA	ENST00000323578.13|NM_023947.4	7	Y	4	48	Q9BWS9	CHID1_HUMAN	Chitinase domain-containing protein 1 (Stabilin-1-interacting chitinase-like protein) (SI-CLP)	CHID1 GL008 PSEC0104 SB139	393	44941	Secreted {ECO:0000269|PubMed:16357325}. Lysosome {ECO:0000269|PubMed:16357325}.	47199	13.9594	17.0166	-0.386091	-0.191118	39.8	37.3	51.1
HGNC:1936	CHIT1	chitinase 1	Pathway-annotated	1	1q32.1	CHIT|CHI3	chitotriosidase	NA	chitinase 1 (chitotriosidase)	Chitinases	816	1118	ENSG00000133063	OTTHUMG00000042126	uc001gzn.3	U29615	NM_003465	CCDS1436|CCDS58057	9748235|9492324	MGI:1919134	RGD:1305646	NA	600031	NA	NA	objectId:3187	NA	ENST00000367229.6|NM_003465.3	24	Y	14	148	Q13231	CHIT1_HUMAN	Chitotriosidase-1 (EC 3.2.1.14) (Chitinase-1)	CHIT1	466	51681	Secreted. Lysosome. Note=A small proportion is lysosomal.	60814	0.0400621	0.0493818	-0.0946735	-0.352081	0.2	0.1	0.1
HGNC:1937	CHKA	choline kinase alpha	Pathway-annotated	11	11q13.2	CKI	NA	CHK	choline kinase	NA	NA	1119	ENSG00000110721	OTTHUMG00000167424	uc001onj.4	D10704	NM_001277	CCDS8179|CCDS8178	1618328|15003397	MGI:107760	RGD:61944	NA	118491	NA	NA	NA	2.7.1.32	ENST00000265689.9|NM_001277.3	61	Y	14	72	P35790	CHKA_HUMAN	Choline kinase alpha (CK) (EC 2.7.1.32) (CHETK-alpha) (Ethanolamine kinase) (EK) (EC 2.7.1.82)	CHKA CHK CKI	457	52249	Cytoplasm, cytosol {ECO:0000269|PubMed:34077757}.; [Isoform 1]: Lipid droplet {ECO:0000269|PubMed:34077757}. Note=Isoform 1 localizes to lipid droplets following phosphorylation by AMPK. {ECO:0000269|PubMed:34077757}.	68585	11.0944	15.9243	-0.61782	-0.441262	8.7	8.1	23.2
HGNC:1938	CHKB	choline kinase beta	Pathway-annotated	22	22q13.33	CHETK	NA	CHKL	choline kinase-like	NA	NA	1120	ENSG00000100288	OTTHUMG00000150275	uc003bmv.4	AB029886	NM_005198	CCDS14099	9224698|15003397	MGI:1328313	RGD:61826	LRG_855|http://ftp.ebi.ac.uk/pub/databases/lrgex/LRG_855.xml	612395	280675	NA	NA	NA	ENST00000406938.3|NM_005198.5	41	Y	21	44	Q9Y259	CHKB_HUMAN	Choline/ethanolamine kinase (Choline kinase beta) (CK) (CKB) (EC 2.7.1.32) (Choline kinase-like protein) (Ethanolamine kinase) (EK) (EC 2.7.1.82) (Ethanolamine kinase beta) (EKB) (choline/ethanolamine kinase beta) (CKEKB)	CHKB CHETK CHKL	395	45271	NA	22496	55.9863	63.8189	0.0600124	-0.0320897	9.8	9.6	12.8
HGNC:1939	CHL1	cell adhesion molecule L1 like	Pathway-annotated	3	3p26.3	CALL|L1CAM2|FLJ44930|MGC132578	neural cell adhesion molecule|close homolog of L1	NA	cell adhesion molecule with homology to L1CAM (close homologue of L1)|cell adhesion molecule with homology to L1CAM (close homolog of L1)|cell adhesion molecule L1-like	Fibronectin type III domain containing|I-set domain containing|Ig-like cell adhesion molecule family	555|593|1410	10752	ENSG00000134121	OTTHUMG00000090601	uc003bot.4	AF002246	NM_006614	CCDS58812|CCDS74887|CCDS2556	9799093	MGI:1098266	RGD:620122	NA	607416	166396	NA	NA	NA	ENST00000256509.7|NM_006614.4	37	Y	16	65	O00533	NCHL1_HUMAN	Neural cell adhesion molecule L1-like protein (Close homolog of L1) [Cleaved into: Processed neural cell adhesion molecule L1-like protein]	CHL1 CALL	1208	135071	Cell membrane {ECO:0000250}; Single-pass type I membrane protein {ECO:0000250}. Note=Soluble forms produced by cleavage/shedding also exist. {ECO:0000250}.; [Processed neural cell adhesion molecule L1-like protein]: Secreted, extracellular space, extracellular matrix {ECO:0000250}.	212654	2.95473	3.84541	-0.228461	-0.369026	18.6	17.1	17.1
HGNC:1940	CHM	CHM Rab escort protein	Pathway-annotated	X	Xq21.2	REP-1	Rab escort protein 1	TCD|DXS540	choroideremia (Rab escort protein 1)|CHM, Rab escort protein 1	MicroRNA protein coding host genes	1691	1121	ENSG00000188419	OTTHUMG00000021937	uc004eet.3	X78121	NM_000390	CCDS14454|CCDS48139	1373238	MGI:892979	RGD:2340	Mutations of the Rab Escort Protein 1|http://www.retina-international.org/files/sci-news/repmut.htm|Global Variome shared LOVD|https://databases.lovd.nl/shared/genes/CHM|LRG_699|http://ftp.ebi.ac.uk/pub/databases/lrgex/LRG_699.xml	300390	119402	NA	NA	NA	ENST00000357749.7|NM_000390.4	20	Y	36	111	P24386	RAE1_HUMAN	Rab proteins geranylgeranyltransferase component A 1 (Choroideremia protein) (Rab escort protein 1) (REP-1) (TCD protein)	CHM REP1 TCD	653	73476	Cytoplasm, cytosol {ECO:0000269|PubMed:7957092}.	186381	2.71065	3.46857	-1.22684	-0.825686	12.5	11.7	11.7
HGNC:1941	CHML	CHM like Rab escort protein	Pathway-annotated	1	1q43	REP-2	Rab escort protein 2	NA	choroideremia-like (Rab escort protein 2)|CHM like Rab escort protein 2	NA	NA	1122	ENSG00000203668	OTTHUMG00000039690	uc001hzd.4	X64728	NM_001821	CCDS31073	7981670	MGI:101913	RGD:1596201	NA	118825	NA	NA	NA	NA	ENST00000366553.3|NM_001381853.1	37	Y	7	44	P26374	RAE2_HUMAN	Rab proteins geranylgeranyltransferase component A 2 (Choroideremia-like protein) (Rab escort protein 2) (REP-2)	CHML REP2	656	74071	Cytoplasm, cytosol {ECO:0000269|PubMed:12356470}.	11518	1.62954	2.51067	-0.640452	-0.495907	3.1	2.8	2.8
HGNC:8740	CHMP1A	charged multivesicular body protein 1A	Pathway-annotated	16	16q24.3	KIAA0047|CHMP1|Vps46A	VPS46 homolog A (S. cerevisiae)	PRSM1|PCOLN3	procollagen (type III) N-endopeptidase|chromatin modifying protein 1A	Charged multivesicular body proteins|ESCRT-III associated factors	482|1119	5119	ENSG00000131165	OTTHUMG00000169521	uc002fnu.5	U58048	NM_002768	CCDS45552	11559748|11559747	MGI:1920159	RGD:1311083	NA	164010	327388	NA	NA	NA	ENST00000397901.8|NM_002768.5	26	Y	6	78	Q9HD42	CHM1A_HUMAN	Charged multivesicular body protein 1a (Chromatin-modifying protein 1a) (CHMP1a) (Vacuolar protein sorting-associated protein 46-1) (Vps46-1) (hVps46-1)	CHMP1A CHMP1 KIAA0047 PCOLN3 PRSM1	196	21703	Cytoplasm. Endosome membrane; Peripheral membrane protein. Nucleus matrix. Note=The cytoplasmic form is partially membrane-associated and localizes to early endosomes. The nuclear form remains associated with the chromosome scaffold during mitosis. On overexpression, it localizes to nuclear bodies characterized by nuclease-resistant condensed chromatin.	16922	54.4176	66.8422	-0.698947	-0.245304	19.8	18.5	35.6
HGNC:24287	CHMP1B	charged multivesicular body protein 1B	Pathway-annotated	18	18p11.21	CHMP1.5|C18orf2|Vps46B	VPS46 homolog B (S. cerevisiae)	NA	chromatin modifying protein 1B	Charged multivesicular body proteins|ESCRT-III associated factors	482|1119	57132	ENSG00000255112	OTTHUMG00000165820	uc002kqe.4	AF306520	NM_020412	CCDS54180	15537668	MGI:1914314	RGD:1593500	NA	606486	NA	NA	NA	NA	ENST00000526991.3|NM_020412.5	22	Y	2	76	Q7LBR1	CHM1B_HUMAN	Charged multivesicular body protein 1b (CHMP1.5) (Chromatin-modifying protein 1b) (CHMP1b) (Vacuolar protein sorting-associated protein 46-2) (Vps46-2) (hVps46-2)	CHMP1B C18orf2	199	22109	Cytoplasm, cytosol. Endosome. Late endosome membrane {ECO:0000305}; Peripheral membrane protein {ECO:0000305}. Note=Localizes to the midbody of dividing cells, colocalizing with CEP55 and CHMP5. Localized at the periphery of the Fleming body.	3031	21.4123	26.3469	-0.382412	-0.401417	33.5	31.9	31.9
HGNC:30216	CHMP2A	charged multivesicular body protein 2A	Pathway-annotated	19	19q13.43	BC-2|CHMP2|VPS2|VPS2A	putative breast adenocarcinoma marker (32kD)|VPS2 homolog A (S. cerevisiae)	NA	chromatin modifying protein 2A	Charged multivesicular body proteins|ESCRT-III	482|1118	27243	ENSG00000130724	OTTHUMG00000183547	uc002qtk.4	AF042384	NM_014453	CCDS12986	15173323|11559748	MGI:1916203	RGD:1305050	NA	610893	NA	NA	NA	NA	ENST00000312547.7|NM_014453.4	57	Y	20	88	O43633	CHM2A_HUMAN	Charged multivesicular body protein 2a (Chromatin-modifying protein 2a) (CHMP2a) (Putative breast adenocarcinoma marker BC-2) (Vacuolar protein sorting-associated protein 2-1) (Vps2-1) (hVps2-1)	CHMP2A BC2 CHMP2	222	25104	Late endosome membrane {ECO:0000269|PubMed:16730941, ECO:0000269|PubMed:17853893}; Peripheral membrane protein {ECO:0000269|PubMed:16730941, ECO:0000269|PubMed:17853893}; Cytoplasmic side {ECO:0000269|PubMed:16730941, ECO:0000269|PubMed:17853893}. Nucleus envelope {ECO:0000269|PubMed:28242692}. Note=Localizes to the midbody of dividing cells. Localized in two distinct rings on either side of the Fleming body. Localizes to the reforming nuclear envelope on chromatin disks during late anaphase (PubMed:28242692). {ECO:0000269|PubMed:28242692}.	3653	78.377	98.6422	-0.803214	0.00349867	118.2	114	158.8
HGNC:24537	CHMP2B	charged multivesicular body protein 2B	Pathway-annotated	3	3p11.2	DKFZP564O123|CHMP2.5|VPS2B	VPS2 homolog B (S. cerevisiae)	NA	chromatin modifying protein 2B	Charged multivesicular body proteins|ESCRT-III	482|1118	25978	ENSG00000083937	OTTHUMG00000158982	uc003dqp.5	BC001553	NM_014043	CCDS58840|CCDS2918	11559748	MGI:1916192	RGD:1306781	NA	609512	119407	NA	NA	NA	ENST00000263780.9|NM_014043.4	59	Y	20	129	Q9UQN3	CHM2B_HUMAN	Charged multivesicular body protein 2b (CHMP2.5) (Chromatin-modifying protein 2b) (CHMP2b) (Vacuolar protein sorting-associated protein 2-2) (Vps2-2) (hVps2-2)	CHMP2B CGI-84	213	23907	Cytoplasm, cytosol {ECO:0000269|PubMed:16041373}. Late endosome membrane {ECO:0000305|PubMed:16041373}; Peripheral membrane protein {ECO:0000305|PubMed:16041373}.	28285	19.4248	24.9795	-1.00484	-0.608849	29.9	28.5	28.5
HGNC:29865	CHMP3	charged multivesicular body protein 3	Pathway-annotated	2	2p11.2	NEDF|CGI-149	neuroendocrine differentiation factor	VPS24	vacuolar protein sorting 24 (yeast)|vacuolar protein sorting 24 homolog (S. cerevisiae)	Charged multivesicular body proteins|ESCRT-III	482|1118	51652	ENSG00000115561	OTTHUMG00000153189	uc002srj.4	AF219226	NM_016079	CCDS54375|CCDS33236|CCDS42707	11549700|12878588|16740483	MGI:1913950	RGD:708556	NA	610052	NA	NA	NA	NA	ENST00000263856.9|NM_016079.4	53	Y	19	81	Q9Y3E7	CHMP3_HUMAN	Charged multivesicular body protein 3 (Chromatin-modifying protein 3) (Neuroendocrine differentiation factor) (Vacuolar protein sorting-associated protein 24) (hVps24)	CHMP3 CGI149 NEDF VPS24 CGI-149	222	25073	Cytoplasm, cytosol. Membrane; Lipid-anchor. Endosome. Late endosome membrane {ECO:0000305}. Note=Localizes to the midbody of dividing cells.	60049	19.8395	25.2697	-0.931754	-0.566334	60.7	57.8	57.8
HGNC:20274	CHMP4A	charged multivesicular body protein 4A	Pathway-annotated	14	14q12	HSPC134|VPS32A|hSnf7-1|Snf7-1	NA	C14orf123	chromosome 14 open reading frame 123|chromatin modifying protein 4A	Charged multivesicular body proteins|ESCRT-III	482|1118	29082	ENSG00000254505	OTTHUMG00000167036	uc059abq.1	AF212243	NM_014169	CCDS9619	12860994|14583093	NA	NA	NA	610051	NA	NA	NA	NA	ENST00000347519.12|NM_014169.5	52	Y	18	66	Q9BY43	CHM4A_HUMAN	Charged multivesicular body protein 4a (Chromatin-modifying protein 4a) (CHMP4a) (SNF7 homolog associated with Alix-2) (SNF7-1) (hSnf-1) (Vacuolar protein sorting-associated protein 32-1) (Vps32-1) (hVps32-1)	CHMP4A C14orf123 SHAX2 CDA04 HSPC134	222	25098	Cytoplasmic vesicle membrane. Late endosome membrane {ECO:0000305}; Peripheral membrane protein {ECO:0000305}. Note=Membrane-associated. Localizes to large vesicle-like structures. Localizes to the midbody of dividing cells. Localized in two distinct rings on either side of the Fleming body.	4215	34.9734	45.8014	-0.85246	-0.342568	51.6	50.4	50.4
HGNC:16171	CHMP4B	charged multivesicular body protein 4B	Pathway-annotated	20	20q11.22	dJ553F4.4|Shax1|SNF7-2|VPS32B	NA	C20orf178	chromosome 20 open reading frame 178|chromatin modifying protein 4B	Charged multivesicular body proteins|ESCRT-III	482|1118	128866	ENSG00000101421	OTTHUMG00000032272	uc002xaa.4	AL050349	NM_176812	CCDS13228	14678797	MGI:1922858	RGD:1309846	NA	610897	139158	NA	NA	NA	ENST00000217402.3|NM_176812.5	51	Y	18	142	Q9H444	CHM4B_HUMAN	Charged multivesicular body protein 4b (Chromatin-modifying protein 4b) (CHMP4b) (SNF7 homolog associated with Alix 1) (SNF7-2) (hSnf7-2) (Vacuolar protein sorting-associated protein 32-2) (Vps32-2) (hVps32-2)	CHMP4B C20orf178 SHAX1	224	24950	Cytoplasm, cytosol {ECO:0000269|PubMed:15511219}. Late endosome membrane {ECO:0000269|PubMed:15511219, ECO:0000305|PubMed:12860994}; Peripheral membrane protein {ECO:0000305}. Midbody {ECO:0000269|PubMed:21310966, ECO:0000269|PubMed:22422861}. Nucleus envelope {ECO:0000269|PubMed:26040712}. Note=Recruited to the nuclear envelope by CHMP7 during late anaphase (PubMed:26040712). Localizes transiently to the midbody arms immediately before abscission (PubMed:22422861). {ECO:0000269|PubMed:22422861, ECO:0000269|PubMed:26040712}.	43018	96.3072	139.171	-1.66782	-0.660633	63.3	59.7	119.2
HGNC:30599	CHMP4C	charged multivesicular body protein 4C	Pathway-annotated	8	8q21.13	MGC22825|Shax3|VPS32C	Snf7 homologue associated with Alix 3	NA	chromatin modifying protein 4C	Charged multivesicular body proteins|ESCRT-III	482|1118	92421	ENSG00000164695	OTTHUMG00000164726	uc003ycl.4	AK000049	NM_152284	CCDS6233	12860994|14678797	MGI:1913621	RGD:1564543	NA	610899	NA	NA	NA	NA	ENST00000297265.5|NM_152284.4	51	Y	18	56	Q96CF2	CHM4C_HUMAN	Charged multivesicular body protein 4c (Chromatin-modifying protein 4c) (CHMP4c) (SNF7 homolog associated with Alix 3) (SNF7-3) (hSnf7-3) (Vacuolar protein sorting-associated protein 32-3) (Vps32-3) (hVps32-3)	CHMP4C SHAX3	233	26411	Cytoplasm, cytosol. Late endosome membrane {ECO:0000305|PubMed:14583093}; Peripheral membrane protein {ECO:0000305}. Midbody, Midbody ring {ECO:0000269|PubMed:22422861}. Note=Localizes to the midbody during late cytokinesis. During its recruitment, localizes initially to the midbody arms, before being directed to the central region, the midbody ring, also called Flemming body. Phosphorylation at Ser-210 by AURKB triggers localization to midbody ring. {ECO:0000269|PubMed:22422861}.	27067	10.9031	18.4986	0.862797	0.983381	11.7	11.2	13.5
HGNC:26942	CHMP5	charged multivesicular body protein 5	Pathway-annotated	9	9p13.3	HSPC177|CGI-34|Vps60	NA	C9orf83|SNF7DC2	chromosome 9 open reading frame 83|chromatin modifying protein 5	Charged multivesicular body proteins|ESCRT-III associated factors	482|1119	51510	ENSG00000086065	OTTHUMG00000019765	uc003zsm.5	AF132968	NM_016410	CCDS56569|CCDS6537	15644320|11559748	MGI:1924209	RGD:1305968	NA	610900	NA	NA	NA	NA	ENST00000223500.9|NM_016410.6	27	Y	11	87	Q9NZZ3	CHMP5_HUMAN	Charged multivesicular body protein 5 (Chromatin-modifying protein 5) (SNF7 domain-containing protein 2) (Vacuolar protein sorting-associated protein 60) (Vps60) (hVps60)	CHMP5 C9orf83 SNF7DC2 CGI-34 HSPC177 PNAS-114 PNAS-2	219	24571	Cytoplasm, cytosol {ECO:0000269|PubMed:15644320}. Endosome membrane {ECO:0000305}; Peripheral membrane protein {ECO:0000305}. Midbody {ECO:0000269|PubMed:17853893}. Note=Localizes to the midbody of dividing cells (PubMed:17853893). Localized in two distinct rings on either side of the Flemming body (PubMed:17853893). {ECO:0000269|PubMed:17853893}.	17191	40.0035	59.6833	-0.622872	0.352564	77.8	75.1	75.1
HGNC:25675	CHMP6	charged multivesicular body protein 6	Pathway-annotated	17	17q25.3	FLJ11749|VPS20	NA	NA	chromatin modifying protein 6	Charged multivesicular body proteins|ESCRT-III	482|1118	79643	ENSG00000176108	OTTHUMG00000177645	uc002jyw.4	BC010108	NM_024591	CCDS11774	11559748|15511219	MGI:3583942	RGD:1565325	NA	610901	NA	NA	NA	NA	ENST00000325167.9|NM_024591.5	45	Y	18	61	Q96FZ7	CHMP6_HUMAN	Charged multivesicular body protein 6 (Chromatin-modifying protein 6) (Vacuolar protein sorting-associated protein 20) (Vps20) (hVps20)	CHMP6 VPS20	201	23485	Endomembrane system. Endosome membrane; Lipid-anchor. Late endosome membrane {ECO:0000305}. Membrane {ECO:0000305}; Lipid-anchor {ECO:0000305}. Note=Localizes to endosomal membranes.	17919	12.6187	15.4463	-0.720676	-0.331688	11.8	11	20.8
HGNC:28439	CHMP7	charged multivesicular body protein 7	Pathway-annotated	8	8p21.3	MGC29816	NA	NA	CHMP family, member 7	Charged multivesicular body proteins|ESCRT-III associated factors	482|1119	91782	ENSG00000147457	OTTHUMG00000131785	uc003xdc.3	BC019110	NM_152272	CCDS6040	16856878	MGI:1913922	RGD:1308779	NA	611130	NA	NA	NA	NA	ENST00000397677.6|NM_152272.5	49	Y	18	60	Q8WUX9	CHMP7_HUMAN	Charged multivesicular body protein 7 (Chromatin-modifying protein 7)	CHMP7	453	50911	Cytoplasm {ECO:0000269|PubMed:16856878}. Nucleus envelope {ECO:0000269|PubMed:26040712}. Nucleus envelope {ECO:0000269|PubMed:28242692}. Note=Diffused localization, with some punctate distribution, especially in the perinuclear area (PubMed:16856878). Localizes to the reforming nuclear envelope on chromatin disks during late anaphase (PubMed:26040712, PubMed:28242692). {ECO:0000269|PubMed:16856878, ECO:0000269|PubMed:26040712, ECO:0000269|PubMed:28242692}.	18363	12.8802	19.0385	-1.3173	-0.491001	1.6	1.4	3.3
HGNC:1943	CHN1	chimerin 1	Pathway-annotated	2	2q31.1	RhoGAP2|ARHGAP2|n-chimerin	Chimerin 1 (GTPase-activating protein, rho, 2)|chimaerin 1	CHN|DURS2	Duane retraction syndrome 2|chimerin (chimaerin) 1	Rho GTPase activating proteins|SH2 domain containing	721|741	1123	ENSG00000128656	OTTHUMG00000154225	uc002uji.4	NA	NM_001822	CCDS46455|CCDS46454|CCDS56147	2299665|15013773|18653847	MGI:1915674	RGD:620139	NA	118423	182553	NA	NA	NA	ENST00000409900.9|NM_001822.7	53	Y	11	62	P15882	CHIN_HUMAN	N-chimaerin (A-chimaerin) (Alpha-chimerin) (N-chimerin) (NC) (Rho GTPase-activating protein 2)	CHN1 ARHGAP2 CHN	459	53172	NA	206572	2.33504	2.89523	-0.153612	-0.403027	3.8	3.6	4.6
HGNC:1944	CHN2	chimerin 2	Pathway-annotated	7	7p14.3	ARHGAP3|RhoGAP3	beta chimerin|chimaerin 2	NA	chimerin (chimaerin) 2	Rho GTPase activating proteins|SH2 domain containing	721|741	1124	ENSG00000106069	OTTHUMG00000023063	uc003szz.4	L29126	NM_004067	CCDS94073|CCDS78219|CCDS78218|CCDS5420|CCDS78220|CCDS47566|CCDS78217|CCDS94072	8175705	MGI:1917243	RGD:620140	NA	602857	NA	NA	NA	NA	ENST00000222792.11|NM_004067.4	36	Y	7	57	P52757	CHIO_HUMAN	Beta-chimaerin (Beta-chimerin) (Rho GTPase-activating protein 3)	CHN2 ARHGAP3 BCH	468	53924	Membrane {ECO:0000305}; Peripheral membrane protein {ECO:0000305}.	367781	1.89435	2.9169	0.112687	-0.179676	11.1	10.3	10.3
HGNC:17807	CHODL	chondrolectin	Pathway-annotated	21	21q21.1	FLJ12627|PRED12|MT75	NA	C21orf68	chromosome 21 open reading frame 68	C-type lectin domain containing	1298	140578	ENSG00000154645	OTTHUMG00000074519	uc002ykv.5	AF257472	NM_024944	CCDS13570|CCDS56208|CCDS56209|CCDS56210	12079284	MGI:2179069	RGD:1309885	NA	607247	NA	NA	NA	NA	ENST00000299295.7|NM_024944.3	21	Y	0	17	Q9H9P2	CHODL_HUMAN	Chondrolectin (Transmembrane protein MT75)	CHODL C21orf68 PRED12 UNQ872/PRO1890	273	30431	Cytoplasm {ECO:0000269|PubMed:22042635}. Membrane {ECO:0000305}; Single-pass type I membrane protein {ECO:0000305}.; [Isoform 2]: Endoplasmic reticulum {ECO:0000269|PubMed:12621022}. Endoplasmic reticulum membrane {ECO:0000305}; Single-pass type I membrane protein {ECO:0000305}.; [Isoform 3]: Cytoplasm {ECO:0000269|PubMed:12621022}.	366110	1.56718	1.59318	0.417203	-0.0125607	3.6	3.3	3.5
HGNC:14525	CHORDC1	cysteine and histidine rich domain containing 1	Pathway-annotated	11	11q14.3	CHP1|CHP-1	morgana	NA	cysteine and histidine-rich domain (CHORD)-containing, zinc-binding protein 1	NA	NA	26973	ENSG00000110172	OTTHUMG00000167305	uc001pdg.4	AF192466	NM_012124	CCDS44705|CCDS8289	10571178	MGI:1914167	RGD:1304679	NA	604353	NA	NA	NA	NA	ENST00000320585.11|NM_012124.3	22	Y	0	68	Q9UHD1	CHRD1_HUMAN	Cysteine and histidine-rich domain-containing protein 1 (CHORD domain-containing protein 1) (CHORD-containing protein 1) (CHP-1) (Protein morgana)	CHORDC1 CHP1	332	37490	NA	22648	4.47537	7.26796	-1.55061	-0.620577	5.9	5.6	15.4
HGNC:17433	CHP1	calcineurin like EF-hand protein 1	Pathway-annotated	15	15q15.1	Sid470p|CHP|SLC9A1BP|p22|p24	calcineurin homologous protein	NA	NA	EF-hand domain containing	863	11261	ENSG00000187446	OTTHUMG00000130233	uc001znl.4	NA	NM_007236	CCDS10073	15987692|20720019	MGI:1927185	RGD:620447	NA	606988	NA	NA	NA	NA	ENST00000334660.10|NM_007236.5	50	Y	10	90	Q99653	CHP1_HUMAN	Calcineurin B homologous protein 1 (Calcineurin B-like protein) (Calcium-binding protein CHP) (Calcium-binding protein p22) (EF-hand calcium-binding domain-containing protein p22)	CHP1 CHP	195	22456	Nucleus {ECO:0000250|UniProtKB:P61023}. Cytoplasm {ECO:0000250|UniProtKB:P61023}. Cytoplasm, cytoskeleton {ECO:0000250|UniProtKB:P61023}. Endomembrane system {ECO:0000250|UniProtKB:P61023}. Endoplasmic reticulum-Golgi intermediate compartment {ECO:0000250|UniProtKB:P61023}. Endoplasmic reticulum {ECO:0000250|UniProtKB:P61023}. Cell membrane {ECO:0000269|PubMed:15035633, ECO:0000269|PubMed:29379881}. Membrane {ECO:0000269|PubMed:11350981, ECO:0000269|PubMed:29379881}; Lipid-anchor {ECO:0000269|PubMed:25255805}. Note=Localizes in cytoplasmic compartments in dividing cells. Localizes in the nucleus in quiescent cells. Exported from the nucleus to the cytoplasm through a nuclear export signal (NES) and CRM1-dependent pathway. May shuttle between nucleus and cytoplasm. Localizes with the microtubule-organizing center (MTOC) and extends toward the periphery along microtubules. Associates with membranes of the early secretory pathway in a GAPDH-independent, N-myristoylation- and calcium-dependent manner. Colocalizes with the mitotic spindle microtubules. Colocalizes with GAPDH along microtubules. Colocalizes with SLC9A1 at the reticulum endoplasmic and plasma membrane. Colocalizes with STK17B at the plasma membrane. {ECO:0000250|UniProtKB:P61023}.	51048	49.9863	54.7405	0.887755	0.606857	75.6	73.3	73.3
HGNC:24927	CHP2	calcineurin like EF-hand protein 2	Pathway-annotated	16	16p12.2	NA	NA	NA	NA	EF-hand domain containing	863	63928	ENSG00000166869	OTTHUMG00000131611	uc002dmb.2	NA	NM_022097	CCDS10617	12226101	MGI:1917511	RGD:727796	NA	NA	NA	NA	NA	NA	ENST00000300113.3|NM_022097.4	21	Y	1	21	O43745	CHP2_HUMAN	Calcineurin B homologous protein 2 (Hepatocellular carcinoma-associated antigen 520)	CHP2 HCA520	196	22452	Nucleus {ECO:0000269|PubMed:21392185}. Cytoplasm {ECO:0000269|PubMed:21392185}. Cell membrane {ECO:0000269|PubMed:21392185}. Note=Predominantly localized in a juxtanuclear region. Colocalizes with SLC9A3 in the juxtanuclear region and at the plasma membrane (By similarity). Exported from the nucleus to the cytoplasm through a nuclear export signal (NES) pathway. May shuttle between nucleus and cytoplasm. {ECO:0000250}.	3909	1.09238	0.607563	0.0860828	-0.255416	3.8	4	4
HGNC:24291	CHPF	chondroitin polymerizing factor	Pathway-annotated	2	2q35	CSS2|CHSY2|CHPF1	chondroitin sulfate synthase 2	NA	NA	Beta 4-glycosyltransferases|Beta 3-glycosyltransferases	425|426	79586	ENSG00000123989	OTTHUMG00000058929	uc002vmc.5	BC008878	NM_024536	CCDS2443|CCDS56169	11230166|12716890	MGI:106576	RGD:1359458	NA	610405	NA	NA	NA	2.4.1.175|2.4.1.226	ENST00000243776.11|NM_024536.6	22	Y	11	53	Q8IZ52	CHSS2_HUMAN	Chondroitin sulfate synthase 2 (EC 2.4.1.175) (EC 2.4.1.226) (Chondroitin glucuronyltransferase 2) (Chondroitin-polymerizing factor) (ChPF) (Glucuronosyl-N-acetylgalactosaminyl-proteoglycan 4-beta-N-acetylgalactosaminyltransferase II) (N-acetylgalactosaminyl-proteoglycan 3-beta-glucuronosyltransferase II) (N-acetylgalactosaminyltransferase 2)	CHPF CSS2 UNQ651/PRO1281	775	85467	[Isoform 1]: Golgi apparatus, Golgi stack membrane {ECO:0000305}; Single-pass type II membrane protein {ECO:0000305}. Cytoplasm, cytosol {ECO:0000269|PubMed:22082830}.; [Isoform 3]: Cytoplasm, cytosol {ECO:0000269|PubMed:22082830}. Mitochondrion {ECO:0000269|PubMed:22082830}.; [Isoform 2]: Mitochondrion matrix {ECO:0000269|PubMed:22082830}.	4855	31.7798	43.867	-0.367479	-0.319811	7.9	7.1	39.9
HGNC:29270	CHPF2	chondroitin polymerizing factor 2	Pathway-annotated	7	7q36.1	KIAA1402|ChSy-3|CSGlcA-T	chondroitin sulfate glucuronyltransferase	NA	NA	Beta 4-glycosyltransferases|Beta 3-glycosyltransferases|MicroRNA protein coding host genes	425|426|1691	54480	ENSG00000033100	OTTHUMG00000157380	uc003wjr.3	AB037823	NM_019015	CCDS94234|CCDS34779|CCDS94233|CCDS64803	10718198|12145278|18316376	MGI:1917522	RGD:1306404	NA	608037	NA	NA	NA	2.4.1.226	ENST00000035307.7|NM_019015.3	29	Y	10	29	Q9P2E5	CHPF2_HUMAN	Chondroitin sulfate glucuronyltransferase (EC 2.4.1.226) (CSGlcA-T) (Chondroitin glucuronyltransferase) (Chondroitin polymerizing factor 2) (ChPF-2) (Chondroitin synthase 3) (ChSy-3) (N-acetylgalactosaminyl-proteoglycan 3-beta-glucuronosyltransferase)	CHPF2 CHSY3 CSGLCAT KIAA1402 UNQ299/PRO339	772	85948	Golgi apparatus, Golgi stack membrane {ECO:0000305}; Single-pass type II membrane protein {ECO:0000305}.	8496	10.4265	15.8978	-0.698078	-0.429819	5.3	4.8	14.5
HGNC:17852	CHPT1	choline phosphotransferase 1	Pathway-annotated	12	12q23.2	CPT1	phosphatidylcholine synthesizing enzyme	NA	NA	NA	NA	56994	ENSG00000111666	OTTHUMG00000170443	uc001tin.4	NA	NM_020244	CCDS9086	10893425	MGI:2384841	RGD:1359283	NA	616747	NA	NA	NA	2.7.8.2	ENST00000229266.8|NM_020244.3	75	Y	16	28	Q8WUD6	CHPT1_HUMAN	Cholinephosphotransferase 1 (hCPT1) (EC 2.7.8.2) (AAPT1-like protein) (Diacylglycerol cholinephosphotransferase 1)	CHPT1 CPT1 MSTP022	406	45097	Golgi apparatus membrane {ECO:0000269|PubMed:12221122}; Multi-pass membrane protein {ECO:0000269|PubMed:12221122}.	47193	12.681	9.4402	-0.651443	-1.06967	72	70.9	70.9
HGNC:13544	CHRAC1	chromatin accessibility complex subunit 1	Pathway-annotated	8	8q24.3	CHRAC15|YCL1	histone-fold protein CHRAC15	NA	NA	Chromatin accessibility complex	1633	54108	ENSG00000104472	OTTHUMG00000164207	uc003yvl.4	AF226076	NM_017444	CCDS6379	10880450|11000277	MGI:2135796	RGD:1309321	NA	607268	NA	NA	NA	NA	ENST00000220913.10|NM_017444.6	14	Y	1	34	Q9NRG0	CHRC1_HUMAN	Chromatin accessibility complex protein 1 (CHRAC-1) (Chromatin accessibility complex 15 kDa protein) (CHRAC-15) (HuCHRAC15) (DNA polymerase epsilon subunit p15)	CHRAC1 CHRAC15	131	14711	Nucleus {ECO:0000305}.	5843	11.3521	13.2837	-0.363372	-0.310377	16.2	15.6	15.6
HGNC:1949	CHRD	chordin	Pathway-annotated	3	3q27.1	NA	NA	NA	NA	Chordin family	1661	8646	ENSG00000090539	OTTHUMG00000141267	uc003fov.3	AF076612	NM_003741	CCDS77868|CCDS3266	9782094|11472837	MGI:1313268	RGD:620181	NA	603475	NA	NA	NA	NA	ENST00000204604.6|NM_003741.4	25	Y	13	38	Q9H2X0	CHRD_HUMAN	Chordin	CHRD UNQ217/PRO243	955	102032	Secreted {ECO:0000250}.	10682	29.6853	30.0187	0.391442	-0.0280193	3	2.8	18.3
HGNC:29861	CHRDL1	chordin like 1	Pathway-annotated	X	Xq23	NRLN1|CHL	NA	MGC1	megalocornea 1 (X-linked)	Chordin family	1661	91851	ENSG00000101938	OTTHUMG00000022199	uc065arx.1	AL049176	NM_145234	CCDS14553|CCDS48149|CCDS48148|CCDS48150	11441185|11118896|22284829	MGI:1933172	RGD:735215	Global Variome shared LOVD|https://databases.lovd.nl/shared/genes/CHRDL1	300350	292376	NA	NA	NA	ENST00000372042.6|NM_001143981.2	44	Y	9	31	Q9BU40	CRDL1_HUMAN	Chordin-like protein 1 (Neuralin-1) (Neurogenesin-1) (Ventroptin)	CHRDL1 NRLN1	456	52026	Secreted {ECO:0000305}.	121963	10.6097	4.09523	-0.397141	-0.704029	14.7	14.5	14.5
HGNC:24168	CHRDL2	chordin like 2	Pathway-annotated	11	11q13.4	BNF1	NA	NA	NA	Chordin family|MicroRNA protein coding host genes	1661|1691	25884	ENSG00000054938	OTTHUMG00000165623	uc001ovh.5	AL110168	NM_001278473	CCDS60893|CCDS8234	12853144|12975309	MGI:1916371	RGD:1306179	NA	613127	NA	NA	NA	NA	ENST00000376332.8|NM_001278473.3	12	Y	0	18	Q6WN34	CRDL2_HUMAN	Chordin-like protein 2 (Breast tumor novel factor 1) (BNF-1) (Chordin-related protein 2)	CHRDL2 BNF1 CHL2 UNQ765/PRO1557	429	47495	[Isoform 1]: Secreted {ECO:0000305}.; [Isoform 2]: Secreted {ECO:0000305}.; [Isoform 3]: Cytoplasm {ECO:0000305}.; [Isoform 4]: Cytoplasm {ECO:0000305}.; [Isoform 5]: Cytoplasm {ECO:0000305}.	34997	0.3013	0.693493	0.00971872	-0.274451	2.8	2.5	5
HGNC:15781	CHRFAM7A	CHRNA7 (exons 5-10) and FAM7A (exons A-E) fusion	Pathway-annotated	15	15q13.2	D-10|CHRNA7-DR1	NA	NA	CHRNA7 (cholinergic receptor, nicotinic, alpha 7, exons 5-10) and FAM7A (family with sequence similarity 7A, exons A-E) fusion	NA	NA	89832	ENSG00000166664	OTTHUMG00000175645	uc001zdt.2	AF029838	NM_148911	CCDS42008|CCDS32184	11829490	MGI:99779	NA	NA	609756	NA	NA	NA	NA	ENST00000299847.7|NM_139320.2	4	Y	1	50	Q494W8	CRFM7_HUMAN	CHRNA7-FAM7A fusion protein (CHRNA7-DR1) (D-10)	CHRFAM7A	412	46218	Membrane {ECO:0000250}; Multi-pass membrane protein {ECO:0000250}.	33283	0.028619	0.0228694	-0.58842	-0.740747	0.1	0	0.2
HGNC:1950	CHRM1	cholinergic receptor muscarinic 1	Pathway-annotated	11	11q12.3	NA	acetylcholine receptor, muscarinic 1	NA	NA	Cholinergic receptors muscarinic	180	1128	ENSG00000168539	OTTHUMG00000167765	uc001nwi.4	Y00508	NM_000738	CCDS8040	12049494	MGI:88396	RGD:2342	NA	118510	NA	NA	objectId:13	NA	ENST00000306960.4|NM_000738.3	51	Y	33	125	P11229	ACM1_HUMAN	Muscarinic acetylcholine receptor M1	CHRM1	460	51421	Cell membrane; Multi-pass membrane protein. Postsynaptic cell membrane; Multi-pass membrane protein.	13128	0.120555	0.0882214	-0.166193	-0.419386	0.2	0.1	0.2
HGNC:1951	CHRM2	cholinergic receptor muscarinic 2	Pathway-annotated	7	7q33	NA	acetylcholine receptor, muscarinic 2	NA	NA	Cholinergic receptors muscarinic|MicroRNA protein coding host genes	180|1691	1129	ENSG00000181072	OTTHUMG00000155658	uc003vtg.2	NA	NM_000739	CCDS5843	11410369|15229186	MGI:88397	RGD:620023	LRG_405|http://ftp.ebi.ac.uk/pub/databases/lrgex/LRG_405.xml	118493	470096	NA	objectId:14	NA	ENST00000680005.1|NM_001006630.2	45	Y	75	159	P08172	ACM2_HUMAN	Muscarinic acetylcholine receptor M2	CHRM2	466	51715	Cell membrane {ECO:0000269|PubMed:22278061, ECO:0000269|PubMed:24256733, ECO:0000269|PubMed:3443095}; Multi-pass membrane protein {ECO:0000269|PubMed:22278061, ECO:0000269|PubMed:24256733}. Postsynaptic cell membrane {ECO:0000305}; Multi-pass membrane protein {ECO:0000305}. Note=Phosphorylation in response to agonist binding promotes receptor internalization. {ECO:0000250|UniProtKB:P06199}.	151603	0	0.00174857	-0.0100088	-0.309491	0	0	0
HGNC:1952	CHRM3	cholinergic receptor muscarinic 3	Pathway-annotated	1	1q43	m3AChR	acetylcholine receptor, muscarinic 3	NA	NA	Cholinergic receptors muscarinic	180	1131	ENSG00000133019	OTTHUMG00000039649	uc001hyp.4	U29589	NM_000740	CCDS1616	3443095|22077972	MGI:88398	RGD:2343	NA	118494	299148	NA	objectId:15	NA	ENST00000676153.1|NM_001375978.1	53	Y	43	187	P20309	ACM3_HUMAN	Muscarinic acetylcholine receptor M3	CHRM3	590	66128	Cell membrane {ECO:0000269|PubMed:21056967}; Multi-pass membrane protein {ECO:0000255}. Postsynaptic cell membrane; Multi-pass membrane protein {ECO:0000255}. Basolateral cell membrane {ECO:0000269|PubMed:15870063}; Multi-pass membrane protein {ECO:0000255}. Endoplasmic reticulum membrane {ECO:0000269|PubMed:21056967}; Multi-pass membrane protein {ECO:0000255}. Note=Colocalizes with TMEM147 in the endoplasmic reticulum (ER) membrane. TMEM147 impairs its trafficking to the cell membrane leading to its retention in the ER membrane. {ECO:0000269|PubMed:21056967}.	528887	0.589623	0.507317	-0.15505	-0.437354	1.1	1.1	1.1
HGNC:1953	CHRM4	cholinergic receptor muscarinic 4	Pathway-annotated	11	11p11.2	NA	acetylcholine receptor, muscarinic 4	NA	NA	Cholinergic receptors muscarinic	180	1132	ENSG00000180720	OTTHUMG00000154371	uc001nct.2	M16405	NM_000741	CCDS44581	1577490	MGI:88399	RGD:2344	NA	118495	NA	NA	objectId:16	NA	ENST00000682254.1|NM_000741.5	31	Y	15	53	P08173	ACM4_HUMAN	Muscarinic acetylcholine receptor M4	CHRM4	479	53049	Cell membrane; Multi-pass membrane protein. Postsynaptic cell membrane; Multi-pass membrane protein.	7987	0.043255	0.0412687	-0.295711	-0.506059	0	0	0
HGNC:1954	CHRM5	cholinergic receptor muscarinic 5	Pathway-annotated	15	15q14	NA	acetylcholine receptor, muscarinic 5	NA	NA	Cholinergic receptors muscarinic	180	1133	ENSG00000184984	OTTHUMG00000129369	uc001zhk.2	NA	NM_001320917	CCDS10031	3272174	MGI:109248	RGD:620027	NA	118496	NA	NA	objectId:17	NA	ENST00000383263.7|NM_012125.4	34	Y	18	37	P08912	ACM5_HUMAN	Muscarinic acetylcholine receptor M5	CHRM5	532	60074	Cell membrane; Multi-pass membrane protein. Postsynaptic cell membrane; Multi-pass membrane protein.	98961	0.0883328	0.191256	-0.408274	-0.284505	0.1	0.1	0.2
HGNC:1955	CHRNA1	cholinergic receptor nicotinic alpha 1 subunit	Pathway-annotated	2	2q31.1	NA	acetylcholine receptor, nicotinic, alpha 1 (muscle)	CHRNA	cholinergic receptor, nicotinic, alpha polypeptide 1 (muscle)|cholinergic receptor, nicotinic, alpha 1 (muscle)|cholinergic receptor, nicotinic alpha 1	Cholinergic receptors nicotinic subunits	173	1134	ENSG00000138435	OTTHUMG00000132357	uc002uje.3	Y00762	NM_000079	CCDS33331|CCDS2261	7902325|36634413	MGI:87885	RGD:69277	NA	100690	119411	NA	objectId:462	NA	ENST00000348749.9|NM_000079.4	28	Y	17	73	P02708	ACHA_HUMAN	Acetylcholine receptor subunit alpha	CHRNA1 ACHRA CHNRA	457	51839	Postsynaptic cell membrane {ECO:0000305|PubMed:27375219}; Multi-pass membrane protein {ECO:0000255}. Cell membrane {ECO:0000269|PubMed:27375219}; Multi-pass membrane protein {ECO:0000255}.	40343	0	0.00533218	0.251829	-0.129259	0	0	0
HGNC:1956	CHRNA2	cholinergic receptor nicotinic alpha 2 subunit	Pathway-annotated	8	8p21.2	NA	acetylcholine receptor, nicotinic, alpha 2 (neuronal)	NA	cholinergic receptor, nicotinic, alpha polypeptide 2 (neuronal)|cholinergic receptor, nicotinic, alpha 2 (neuronal)|cholinergic receptor, nicotinic alpha 2	Cholinergic receptors nicotinic subunits	173	1135	ENSG00000120903	OTTHUMG00000102083	uc010lur.5	U62431	NM_000742	CCDS6059|CCDS64856	1505988	MGI:87886	RGD:621533	NA	118502	159345	NA	objectId:463	NA	ENST00000407991.3|NM_000742.4	16	Y	9	49	Q15822	ACHA2_HUMAN	Neuronal acetylcholine receptor subunit alpha-2	CHRNA2	529	59765	Postsynaptic cell membrane; Multi-pass membrane protein. Cell membrane; Multi-pass membrane protein.	20127	0.0114435	0	0.0915491	-0.2466	0	0	0
HGNC:1957	CHRNA3	cholinergic receptor nicotinic alpha 3 subunit	Pathway-annotated	15	15q25.1	NA	acetylcholine receptor, nicotinic, alpha 3 (neuronal)	NA	cholinergic receptor, nicotinic, alpha polypeptide 3|cholinergic receptor, nicotinic, alpha 3 (neuronal)|cholinergic receptor, nicotinic alpha 3	Cholinergic receptors nicotinic subunits	173	1136	ENSG00000080644	OTTHUMG00000143863	uc002bec.4	NA	NM_000743	CCDS10305|CCDS53964	2004777	MGI:87887	RGD:2345	NA	118503	NA	NA	objectId:464	NA	ENST00000326828.6|NM_000743.5	34	Y	15	227	P32297	ACHA3_HUMAN	Neuronal acetylcholine receptor subunit alpha-3	CHRNA3 NACHRA3	505	57480	Postsynaptic cell membrane; Multi-pass membrane protein. Cell membrane {ECO:0000269|PubMed:31708116}; Multi-pass membrane protein. Endoplasmic reticulum {ECO:0000250|UniProtKB:P04757}. Golgi apparatus {ECO:0000250|UniProtKB:P04757}. Note=Interaction with UBXN2A/UBXD4 promotes translocation to the plasma membrane. {ECO:0000250|UniProtKB:P04757}.	28243	0.0200801	0.110417	-0.175789	-0.373223	0	0	0
HGNC:1958	CHRNA4	cholinergic receptor nicotinic alpha 4 subunit	Pathway-annotated	20	20q13.33	BFNC	acetylcholine receptor, nicotinic, alpha 4 (neuronal)	EBN|EBN1	cholinergic receptor, nicotinic, alpha polypeptide 4|cholinergic receptor, nicotinic, alpha 4 (neuronal)|cholinergic receptor, nicotinic alpha 4	Cholinergic receptors nicotinic subunits	173	1137	ENSG00000101204	OTTHUMG00000033080	uc002yes.4	NA	NM_000744	CCDS13517	1505988	MGI:87888	RGD:2346	NA	118504	119414	NA	objectId:465	NA	ENST00000370263.9|NM_000744.7	32	Y	67	210	P43681	ACHA4_HUMAN	Neuronal acetylcholine receptor subunit alpha-4	CHRNA4 NACRA4	627	69957	Postsynaptic cell membrane; Multi-pass membrane protein. Cell membrane; Multi-pass membrane protein. Cell membrane {ECO:0000250}; Lipid-anchor {ECO:0000250}.	35178	1.28172	0.422754	0.290594	-0.327324	1.2	1.1	3.3
HGNC:1959	CHRNA5	cholinergic receptor nicotinic alpha 5 subunit	Pathway-annotated	15	15q25.1	NA	acetylcholine receptor, nicotinic, alpha 5 (neuronal)	NA	cholinergic receptor, nicotinic, alpha polypeptide 5|cholinergic receptor, nicotinic, alpha 5 (neuronal)|cholinergic receptor, nicotinic alpha 5	Cholinergic receptors nicotinic subunits	173	1138	ENSG00000169684	OTTHUMG00000143858	uc002bdy.3	NA	NM_000745	CCDS10304|CCDS76786	2004777	MGI:87889	RGD:2347	NA	118505	NA	NA	objectId:466	NA	ENST00000299565.9|NM_000745.4	37	Y	10	262	P30532	ACHA5_HUMAN	Neuronal acetylcholine receptor subunit alpha-5	CHRNA5 NACHRA5	468	53054	Postsynaptic cell membrane; Multi-pass membrane protein. Cell membrane; Multi-pass membrane protein.	29749	0.0634835	0.103927	-0.639812	-0.646371	0.3	0.3	0.3
HGNC:15963	CHRNA6	cholinergic receptor nicotinic alpha 6 subunit	Pathway-annotated	8	8p11.21	NA	acetylcholine receptor, nicotinic, alpha 6 (neuronal)|alpha(alpha)6 nicotinic acetylcholine receptor (nAChR) subunit	NA	cholinergic receptor, nicotinic, alpha polypeptide 6|cholinergic receptor, nicotinic, alpha 6 (neuronal)|cholinergic receptor, nicotinic alpha 6	Cholinergic receptors nicotinic subunits	173	8973	ENSG00000147434	OTTHUMG00000165275	uc003xpj.5	U62435	NM_001199279	CCDS56536|CCDS6135	8906617	MGI:106213	RGD:69281	NA	606888	NA	NA	objectId:467	NA	ENST00000276410.7|NM_004198.3	25	Y	12	56	Q15825	ACHA6_HUMAN	Neuronal acetylcholine receptor subunit alpha-6	CHRNA6	494	56898	Postsynaptic cell membrane; Multi-pass membrane protein. Cell membrane; Multi-pass membrane protein.	43772	0	0.017434	-0.0464652	-0.277687	0.2	0.1	0.1
HGNC:1960	CHRNA7	cholinergic receptor nicotinic alpha 7 subunit	Pathway-annotated	15	15q13.3	NA	acetylcholine receptor, nicotinic, alpha 7 (neuronal)	NA	cholinergic receptor, nicotinic, alpha polypeptide 7|cholinergic receptor, nicotinic, alpha 7 (neuronal)|cholinergic receptor, nicotinic alpha 7	Cholinergic receptors nicotinic subunits	173	1139	ENSG00000175344	OTTHUMG00000129285	uc001zft.5	Z23141	NM_000746	CCDS10027|CCDS53924	8188270	MGI:99779	RGD:2348	NA	118511	264663	NA	objectId:468	NA	ENST00000306901.9|NM_000746.6	49	Y	16	327	P36544	ACHA7_HUMAN	Neuronal acetylcholine receptor subunit alpha-7	CHRNA7 NACHRA7	502	56449	Postsynaptic cell membrane; Multi-pass membrane protein {ECO:0000255}. Cell membrane {ECO:0000269|PubMed:27789755}; Multi-pass membrane protein {ECO:0000255}. Note=TMEM35A/NACHO promotes its trafficking to the cell membrane (PubMed:27789755). RIC3 promotes its trafficking to the cell membrane (By similarity). {ECO:0000250|UniProtKB:Q05941, ECO:0000269|PubMed:27789755}.	249580	0.0370391	0.0157518	-0.62017	-0.859299	0.4	0.4	0.4
HGNC:14079	CHRNA9	cholinergic receptor nicotinic alpha 9 subunit	Pathway-annotated	4	4p14	NACHRA9	acetylcholine receptor, nicotinic, alpha 9 (neuronal)	NA	cholinergic receptor, nicotinic, alpha polypeptide 9|cholinergic receptor, nicotinic, alpha 9 (neuronal)|cholinergic receptor, nicotinic alpha 9	Cholinergic receptors nicotinic subunits	173	55584	ENSG00000174343	OTTHUMG00000099375	uc003gva.2	AF227732	NM_017581	CCDS3459	NA	MGI:1202403	RGD:621534	NA	605116	NA	NA	objectId:469	NA	ENST00000310169.3|NM_017581.4	27	Y	11	42	Q9UGM1	ACHA9_HUMAN	Neuronal acetylcholine receptor subunit alpha-9 (Nicotinic acetylcholine receptor subunit alpha-9) (NACHR alpha-9)	CHRNA9 NACHRA9	479	54807	Postsynaptic cell membrane {ECO:0000305}; Multi-pass membrane protein {ECO:0000305}. Cell membrane {ECO:0000269|PubMed:25282151}; Multi-pass membrane protein {ECO:0000305|PubMed:25282151}.	19884	0	0	-0.11082	-0.378894	0	0	0
HGNC:13800	CHRNA10	cholinergic receptor nicotinic alpha 10 subunit	Pathway-annotated	11	11p15.4	NA	acetylcholine receptor, nicotinic, alpha 10 (neuronal)	NA	cholinergic receptor, nicotinic, alpha polypeptide 10|cholinergic receptor, nicotinic, alpha 10 (neuronal)|cholinergic receptor, nicotinic alpha 10	Cholinergic receptors nicotinic subunits	173	57053	ENSG00000129749	OTTHUMG00000011844	uc001lyf.3	AF199235	NM_001303034	CCDS7745	NA	MGI:3609260	RGD:620142	NA	606372	NA	NA	objectId:470	NA	ENST00000250699.2|NM_020402.4	11	Y	5	18	Q9GZZ6	ACH10_HUMAN	Neuronal acetylcholine receptor subunit alpha-10 (Nicotinic acetylcholine receptor subunit alpha-10) (NACHR alpha-10)	CHRNA10 NACHRA10	450	49705	Postsynaptic cell membrane {ECO:0000305}; Multi-pass membrane protein {ECO:0000305}. Cell membrane {ECO:0000305}; Multi-pass membrane protein {ECO:0000305}.	5797	0.909121	2.06484	0.110711	0.220608	0.1	0.1	2
HGNC:1961	CHRNB1	cholinergic receptor nicotinic beta 1 subunit	Pathway-annotated	17	17p13.1	NA	acetylcholine receptor, nicotinic, beta 1 (muscle)	CHRNB	cholinergic receptor, nicotinic, beta polypeptide 1 (muscle)|cholinergic receptor, nicotinic, beta 1 (muscle)|cholinergic receptor, nicotinic beta 1	Cholinergic receptors nicotinic subunits	173	1140	ENSG00000170175	OTTHUMG00000108139	uc002ghb.4	X14830	NM_000747	CCDS11106	NA	MGI:87890	RGD:2349	NA	100710	119419	NA	objectId:471	NA	ENST00000306071.7|NM_000747.3	25	Y	2	35	P11230	ACHB_HUMAN	Acetylcholine receptor subunit beta	CHRNB1 ACHRB CHRNB	501	56698	Postsynaptic cell membrane; Multi-pass membrane protein. Cell membrane; Multi-pass membrane protein.	12649	5.81994	8.1087	0.173997	0.010646	3.9	3.6	10.4
HGNC:1962	CHRNB2	cholinergic receptor nicotinic beta 2 subunit	Pathway-annotated	1	1q21.3	NA	acetylcholine receptor, nicotinic, beta 2 (neuronal)	NA	cholinergic receptor, nicotinic, beta polypeptide 2 (neuronal)|cholinergic receptor, nicotinic, beta 2 (neuronal)|cholinergic receptor, nicotinic beta 2	Cholinergic receptors nicotinic subunits	173	1141	ENSG00000160716	OTTHUMG00000037262	uc001ffg.4	U62437	NM_000748	CCDS1070	1505988	MGI:87891	RGD:2350	NA	118507	165966	NA	objectId:472	NA	ENST00000368476.4|NM_000748.3	35	Y	67	125	P17787	ACHB2_HUMAN	Neuronal acetylcholine receptor subunit beta-2	CHRNB2	502	57019	Postsynaptic cell membrane; Multi-pass membrane protein. Cell membrane; Multi-pass membrane protein.	12235	0.0726698	0.116154	-0.281934	-0.487191	0	0	0
HGNC:1963	CHRNB3	cholinergic receptor nicotinic beta 3 subunit	Pathway-annotated	8	8p11.21	NA	acetylcholine receptor, nicotinic, beta 3 (neuronal)	NA	cholinergic receptor, nicotinic, beta polypeptide 3|cholinergic receptor, nicotinic, beta 3 (neuronal)|cholinergic receptor, nicotinic beta 3	Cholinergic receptors nicotinic subunits	173	1142	ENSG00000147432	OTTHUMG00000165262	uc003xpi.2	U62438	NM_000749	CCDS6134	1505988	MGI:106212	RGD:621544	NA	118508	NA	NA	objectId:473	NA	ENST00000289957.3|NM_000749.5	14	Y	9	66	Q05901	ACHB3_HUMAN	Neuronal acetylcholine receptor subunit beta-3	CHRNB3	458	52729	Postsynaptic cell membrane; Multi-pass membrane protein. Cell membrane; Multi-pass membrane protein.	40041	0	0	0.00298547	-0.30098	0	0	0
HGNC:1964	CHRNB4	cholinergic receptor nicotinic beta 4 subunit	Pathway-annotated	15	15q25.1	NA	acetylcholine receptor, nicotinic, beta 4 (neuronal)	NA	cholinergic receptor, nicotinic, beta polypeptide 4|cholinergic receptor, nicotinic, beta 4 (neuronal)|cholinergic receptor, nicotinic beta 4	Cholinergic receptors nicotinic subunits	173	1143	ENSG00000117971	OTTHUMG00000143860	uc002bed.2	U48861	NM_000750	CCDS10306|CCDS58392	2004777	MGI:87892	RGD:2351	NA	118509	NA	NA	objectId:474	NA	ENST00000261751.8|NM_000750.5	34	Y	16	134	P30926	ACHB4_HUMAN	Neuronal acetylcholine receptor subunit beta-4	CHRNB4	498	56380	Postsynaptic cell membrane; Multi-pass membrane protein. Cell membrane; Multi-pass membrane protein.	103643	0.104761	0.086073	0.301661	-0.109305	0.2	0.2	0.2
HGNC:1965	CHRND	cholinergic receptor nicotinic delta subunit	Pathway-annotated	2	2q37.1	NA	acetylcholine receptor, nicotinic, delta (muscle)	ACHRD	cholinergic receptor, nicotinic, delta|cholinergic receptor, nicotinic, delta (muscle)|cholinergic receptor, nicotinic delta	Cholinergic receptors nicotinic subunits	173	1144	ENSG00000135902	OTTHUMG00000133261	uc002vsw.5	X55019	NM_000751	CCDS58754|CCDS2494	NA	MGI:87893	RGD:2352	NA	100720	119422	NA	objectId:476	NA	ENST00000258385.8|NM_000751.3	17	Y	8	39	Q07001	ACHD_HUMAN	Acetylcholine receptor subunit delta	CHRND ACHRD	517	58895	Postsynaptic cell membrane; Multi-pass membrane protein. Cell membrane; Multi-pass membrane protein.	10674	0.00694021	0.00413278	0.285098	-0.108281	0	0	0
HGNC:1966	CHRNE	cholinergic receptor nicotinic epsilon subunit	Pathway-annotated	17	17p13.2	ACHRE	acetylcholine receptor, nicotinic, epsilon (muscle)	NA	cholinergic receptor, nicotinic, epsilon|cholinergic receptor, nicotinic, epsilon (muscle)|cholinergic receptor, nicotinic epsilon	Cholinergic receptors nicotinic subunits	173	1145	ENSG00000108556	OTTHUMG00000090778	uc002fzk.2	X66403	NM_000080	CCDS11058	7688301	MGI:87894	RGD:2353	LRG_1254|http://ftp.ebi.ac.uk/pub/databases/lrgex/LRG_1254.xml	100725	119425	NA	objectId:477	NA	ENST00000649488.2|NM_000080.4	20	Y	9	55	Q04844	ACHE_HUMAN	Acetylcholine receptor subunit epsilon	CHRNE ACHRE	493	54697	Postsynaptic cell membrane; Multi-pass membrane protein. Cell membrane; Multi-pass membrane protein.	36667	1.48239	0.851074	0.128179	-0.260979	0.2	0.2	0.9
HGNC:1967	CHRNG	cholinergic receptor nicotinic gamma subunit	Pathway-annotated	2	2q37.1	NA	acetylcholine receptor, nicotinic, gamma (muscle)	ACHRG	cholinergic receptor, nicotinic, gamma|cholinergic receptor, nicotinic, gamma (muscle)|cholinergic receptor, nicotinic gamma	Cholinergic receptors nicotinic subunits	173	1146	ENSG00000196811	OTTHUMG00000153327	uc002vsx.1	X01715	NM_005199	CCDS33400	NA	MGI:87895	RGD:2354	LOVD - Leiden Open Variation Database|https://grenada.lumc.nl/LOVD2/shared1/home.php?select_db=CHRNG|LRG_1275|http://ftp.ebi.ac.uk/pub/databases/lrgex/LRG_1275.xml	100730	119428	NA	objectId:475	NA	ENST00000651502.1|NM_005199.5	24	Y	9	36	P07510	ACHG_HUMAN	Acetylcholine receptor subunit gamma	CHRNG ACHRG	517	57883	Postsynaptic cell membrane; Multi-pass membrane protein. Cell membrane; Multi-pass membrane protein.	8423	0.0219768	0.0245175	0.283314	-0.107925	0	0	0
HGNC:1969	CHST1	carbohydrate sulfotransferase 1	Pathway-annotated	11	11p11.2	C6ST|KSGal6ST	Keratan sulfotransferase	NA	carbohydrate (keratan sulfate Gal-6) sulfotransferase 1	Sulfotransferases, membrane bound	763	8534	ENSG00000175264	OTTHUMG00000166513	uc001mys.3	U65637	NM_003654	CCDS7913	9405439|9639683	MGI:1924219	RGD:1308142	NA	603797	NA	NA	NA	2.8.2.21	ENST00000308064.7|NM_003654.6	48	Y	30	28	O43916	CHST1_HUMAN	Carbohydrate sulfotransferase 1 (Galactose/N-acetylglucosamine/N-acetylglucosamine 6-O-sulfotransferase 1) (GST-1) (Keratan sulfate Gal-6 sulfotransferase) (KS6ST) (KSGal6ST) (KSST) (EC 2.8.2.21)	CHST1	411	46715	Golgi apparatus membrane {ECO:0000250}; Single-pass type II membrane protein {ECO:0000250}.	17933	3.04645	13.3464	-0.380086	-0.0749964	0.8	0.7	8.4
HGNC:1970	CHST2	carbohydrate sulfotransferase 2	Pathway-annotated	3	3q24	C6ST	NA	NA	carbohydrate (N-acetylglucosamine-6-O) sulfotransferase 2	Sulfotransferases, membrane bound	763	9435	ENSG00000175040	OTTHUMG00000159351	uc003evm.4	BC042160	NM_004267	CCDS3129	10049591	MGI:1891160	RGD:1306988	NA	603798	NA	NA	NA	2.8.2.-	ENST00000309575.5|NM_004267.5	52	Y	9	31	Q9Y4C5	CHST2_HUMAN	Carbohydrate sulfotransferase 2 (EC 2.8.2.-) (Galactose/N-acetylglucosamine/N-acetylglucosamine 6-O-sulfotransferase 2) (GST-2) (N-acetylglucosamine 6-O-sulfotransferase 1) (GlcNAc6ST-1) (Gn6ST-1)	CHST2 GN6ST	530	57857	Golgi apparatus, trans-Golgi network membrane {ECO:0000269|PubMed:12855678, ECO:0000269|PubMed:22260995}; Single-pass type II membrane protein {ECO:0000269|PubMed:12855678, ECO:0000269|PubMed:22260995}.	4243	8.1842	9.67492	0.0147689	-0.167176	2.7	2.4	8.2
HGNC:1971	CHST3	carbohydrate sulfotransferase 3	Pathway-annotated	10	10q22.1	C6ST|C6ST1	chondroitin 6 sulfotransferase 1	NA	carbohydrate (chondroitin 6) sulfotransferase 3	Sulfotransferases, membrane bound	763	9469	ENSG00000122863	OTTHUMG00000018431	uc001jsn.4	AB017915	NM_004273	CCDS7312	9883891|9714738	MGI:1858224	RGD:620355	NA	603799	119431	NA	NA	2.8.2.17	ENST00000373115.5|NM_004273.5	43	Y	11	41	Q7LGC8	CHST3_HUMAN	Carbohydrate sulfotransferase 3 (EC 2.8.2.17) (EC 2.8.2.21) (Chondroitin 6-O-sulfotransferase 1) (C6ST-1) (Chondroitin 6-sulfotransferase) (C6ST) (Galactose/N-acetylglucosamine/N-acetylglucosamine 6-O-sulfotransferase 0) (GST-0)	CHST3	479	54706	Golgi apparatus membrane {ECO:0000250}; Single-pass type II membrane protein {ECO:0000250}.	49163	7.8358	8.29005	-0.475068	-0.593983	6.7	6.3	7.7
HGNC:1972	CHST4	carbohydrate sulfotransferase 4	Pathway-annotated	16	16q22.2	HEC-GLCNAC-6-ST|LSST	NA	NA	carbohydrate (N-acetylglucosamine 6-O) sulfotransferase 4	Sulfotransferases, membrane bound	763	10164	ENSG00000140835	OTTHUMG00000137592	uc002fan.4	AF131235	NM_005769	CCDS10902	10330415	MGI:1349479	RGD:1310798	NA	NA	NA	NA	NA	2.8.2.-	ENST00000539698.4|NM_001166395.2	21	Y	6	29	Q8NCG5	CHST4_HUMAN	Carbohydrate sulfotransferase 4 (EC 2.8.2.-) (Galactose/N-acetylglucosamine/N-acetylglucosamine 6-O-sulfotransferase 3) (GST-3) (High endothelial cells N-acetylglucosamine 6-O-sulfotransferase) (HEC-GlcNAc6ST) (L-selectin ligand sulfotransferase) (LSST) (N-acetylglucosamine 6-O-sulfotransferase 2) (GlcNAc6ST-2) (Gn6st-2)	CHST4	386	45134	Golgi apparatus membrane {ECO:0000269|PubMed:12855678}; Single-pass type II membrane protein {ECO:0000269|PubMed:12855678}.	13515	0.0560523	0.134284	0.017998	-0.13145	0	0	0
HGNC:1973	CHST5	carbohydrate sulfotransferase 5	Pathway-annotated	16	16q23.1	I-GLCNAC-6-ST|FLJ22167	NA	NA	carbohydrate (N-acetylglucosamine 6-O) sulfotransferase 5	Sulfotransferases, membrane bound	763	23563	ENSG00000135702	OTTHUMG00000137610	uc002fei.4	AF176839	NM_012126	CCDS10919	10491328|11017086	MGI:1931825	NA	NA	604817	NA	NA	NA	2.8.2.-	ENST00000336257.8|NM_024533.5	13	Y	6	22	Q9GZS9	CHST5_HUMAN	Carbohydrate sulfotransferase 5 (EC 2.8.2.-) (Galactose/N-acetylglucosamine/N-acetylglucosamine 6-O-sulfotransferase 4-alpha) (GST4-alpha) (Intestinal N-acetylglucosamine-6-O-sulfotransferase) (I-GlcNAc6ST) (Intestinal GlcNAc-6-sulfotransferase) (hIGn6ST) (N-acetylglucosamine 6-O-sulfotransferase 3) (GlcNAc6ST-3) (Gn6st-3)	CHST5	411	46161	Golgi apparatus membrane {ECO:0000305|PubMed:12855678}; Single-pass type II membrane protein {ECO:0000305|PubMed:12855678}. Note=Golgi membrane, early secretory pathway.	7578	0.349771	0.77725	-0.0334001	-0.211954	0.2	0.2	0.4
HGNC:6938	CHST6	carbohydrate sulfotransferase 6	Pathway-annotated	16	16q23.1	NA	NA	MCDC1	carbohydrate (N-acetylglucosamine 6-O) sulfotransferase 6	Sulfotransferases, membrane bound	763	4166	ENSG00000183196	OTTHUMG00000137612	uc002fef.4	AF280086	NM_021615	CCDS10918	8644739|11017086	MGI:1931825	RGD:1561144	LRG_1252|http://ftp.ebi.ac.uk/pub/databases/lrgex/LRG_1252.xml	605294	119435	NA	NA	2.8.2.-	ENST00000332272.9|NM_021615.5	30	Y	7	59	Q9GZX3	CHST6_HUMAN	Carbohydrate sulfotransferase 6 (Corneal N-acetylglucosamine-6-O-sulfotransferase) (C-GlcNAc6ST) (hCGn6ST) (EC 2.8.2.21) (Galactose/N-acetylglucosamine/N-acetylglucosamine 6-O-sulfotransferase 4-beta) (GST4-beta) (N-acetylglucosamine 6-O-sulfotransferase 5) (GlcNAc6ST-5) (Gn6st-5)	CHST6	395	44099	Golgi apparatus membrane {ECO:0000250}; Single-pass type II membrane protein {ECO:0000250}.	23393	0.0566533	0.389164	-0.599016	-0.568458	0.2	0.2	0.3
HGNC:13817	CHST7	carbohydrate sulfotransferase 7	Pathway-annotated	X	Xp11.3	C6ST-2|C6ST2	NA	NA	carbohydrate (N-acetylglucosamine 6-O) sulfotransferase 7	Sulfotransferases, membrane bound	763	56548	ENSG00000147119	OTTHUMG00000021423	uc004dgt.5	AB040711	NM_019886	CCDS14268	10781596	MGI:1891767	RGD:1303028	NA	300375	NA	NA	NA	2.8.2.17	ENST00000276055.4|NM_019886.4	39	Y	10	21	Q9NS84	CHST7_HUMAN	Carbohydrate sulfotransferase 7 (EC 2.8.2.-) (EC 2.8.2.17) (Chondroitin 6-sulfotransferase 2) (C6ST-2) (Galactose/N-acetylglucosamine/N-acetylglucosamine 6-O-sulfotransferase 5) (GST-5) (N-acetylglucosamine 6-O-sulfotransferase 4) (GlcNAc6ST-4) (Gn6st-4)	CHST7	486	54266	Golgi apparatus membrane {ECO:0000250}; Single-pass type II membrane protein {ECO:0000250}.	24731	3.36247	3.8419	-0.596331	-0.656737	1.5	1.4	3.9
HGNC:15993	CHST8	carbohydrate sulfotransferase 8	Pathway-annotated	19	19q13.11	GALNAC4ST-1	NA	NA	carbohydrate (N-acetylgalactosamine 4-0) sulfotransferase 8	Sulfotransferases, membrane bound	763	64377	ENSG00000124302	OTTHUMG00000180472	uc002nus.5	AB047801	NM_022467	CCDS12433	10988300|11001942	MGI:1916197	RGD:1308979	NA	610190	363954	NA	NA	2.8.2.-	ENST00000650847.1|NM_001127895.2	32	Y	8	21	Q9H2A9	CHST8_HUMAN	Carbohydrate sulfotransferase 8 (EC 2.8.2.-) (GalNAc-4-O-sulfotransferase 1) (GalNAc-4-ST1) (GalNAc4ST-1) (N-acetylgalactosamine-4-O-sulfotransferase 1)	CHST8	424	48834	Golgi apparatus membrane {ECO:0000250}; Single-pass type II membrane protein {ECO:0000250}.	151556	0.0625949	0.0570883	0.0191456	-0.290352	0	0	0.1
HGNC:19898	CHST9	carbohydrate sulfotransferase 9	Pathway-annotated	18	18q11.2	GALNAC4ST-2|GALNAC-4-ST2	NA	NA	carbohydrate (N-acetylgalactosamine 4-0) sulfotransferase 9	Sulfotransferases, membrane bound	763	83539	ENSG00000154080	OTTHUMG00000179469	uc002kwe.5	AF239821	NM_031422	CCDS58618|CCDS42422	11139592|11445554	MGI:1918617	RGD:1307302	NA	610191	NA	NA	NA	2.8.1.-	ENST00000618847.5|NM_031422.6	15	Y	7	22	Q7L1S5	CHST9_HUMAN	Carbohydrate sulfotransferase 9 (EC 2.8.2.-) (GalNAc-4-O-sulfotransferase 2) (GalNAc-4-ST2) (GalNAc4ST-2) (N-acetylgalactosamine-4-O-sulfotransferase 2)	CHST9 UNQ2549/PRO6175	443	52055	[Isoform 1]: Golgi apparatus membrane {ECO:0000250}; Single-pass type II membrane protein {ECO:0000250}.; [Isoform 2]: Secreted {ECO:0000305}.	278827	0.197638	0.557489	0.109981	0.0281024	1.7	1.6	1.6
HGNC:19650	CHST10	carbohydrate sulfotransferase 10	Pathway-annotated	2	2q11.2	HNK-1ST	NA	NA	NA	Sulfotransferases, membrane bound	763	9486	ENSG00000115526	OTTHUMG00000130669	uc002tam.4	BC010441	NM_004854	CCDS2047	12080076	MGI:2138283	RGD:621216	NA	606376	NA	NA	NA	2.8.2.-	ENST00000264249.8|NM_004854.5	20	Y	8	25	O43529	CHSTA_HUMAN	Carbohydrate sulfotransferase 10 (EC 2.8.2.-) (HNK-1 sulfotransferase) (HNK-1ST) (HNK1ST) (HuHNK-1ST)	CHST10	356	42207	Golgi apparatus membrane {ECO:0000250|UniProtKB:O54702}; Single-pass type II membrane protein {ECO:0000255}.	25808	2.61289	4.07694	-1.06587	-0.78441	4.5	4.1	4.1
HGNC:17422	CHST11	carbohydrate sulfotransferase 11	Pathway-annotated	12	12q23.3	C4ST1|C4St-1|C4ST|HSA269537	chondroitin 4-sulfotransferase 1	NA	carbohydrate (chondroitin 4) sulfotransferase 11	Sulfotransferases, membrane bound|MicroRNA protein coding host genes	763|1691	50515	ENSG00000171310	OTTHUMG00000169803	uc001tkz.4	AB042326	NM_018413	CCDS55878|CCDS9099	10781601|29514872	MGI:1927166	RGD:1308400	NA	610128	NA	NA	NA	2.8.2.5	ENST00000303694.6|NM_018413.6	56	Y	15	51	Q9NPF2	CHSTB_HUMAN	Carbohydrate sulfotransferase 11 (EC 2.8.2.5) (Chondroitin 4-O-sulfotransferase 1) (Chondroitin 4-sulfotransferase 1) (C4S-1) (C4ST-1) (C4ST1)	CHST11	352	41555	Golgi apparatus membrane {ECO:0000250}; Single-pass type II membrane protein {ECO:0000250}.	306719	2.25186	2.06759	-1.03118	-1.04381	2.5	2.3	3.5
HGNC:17423	CHST12	carbohydrate sulfotransferase 12	Pathway-annotated	7	7p22.3	C4S-2|C4ST2	chondroitin 4-sulfotransferase 2	NA	carbohydrate (chondroitin 4) sulfotransferase 12	Sulfotransferases, membrane bound	763	55501	ENSG00000136213	OTTHUMG00000023849	uc003smc.4	AF239822	NM_018641	CCDS5333	10781601	MGI:1929064	RGD:1308214	NA	610129	NA	NA	NA	2.8.2.5	ENST00000618655.2|NM_018641.5	27	Y	10	25	Q9NRB3	CHSTC_HUMAN	Carbohydrate sulfotransferase 12 (EC 2.8.2.5) (Chondroitin 4-O-sulfotransferase 2) (Chondroitin 4-sulfotransferase 2) (C4ST-2) (C4ST2) (Sulfotransferase Hlo)	CHST12 UNQ500/PRO1017	414	48414	Golgi apparatus membrane {ECO:0000250}; Single-pass type II membrane protein {ECO:0000250}.	44896	2.11598	2.45179	-1.10635	-0.868708	3.4	3	11
HGNC:21755	CHST13	carbohydrate sulfotransferase 13	Pathway-annotated	3	3q21.3	C4ST3	chondroitin 4-sulfotransferase 3	NA	carbohydrate (chondroitin 4) sulfotransferase 13	Sulfotransferases, membrane bound	763	166012	ENSG00000180767	OTTHUMG00000162721	uc003eja.4	AY120869	NM_152889	CCDS3039	12080076	MGI:1919047	RGD:1562825	NA	610124	NA	NA	NA	2.8.2.5	ENST00000319340.7|NM_152889.3	18	Y	10	13	Q8NET6	CHSTD_HUMAN	Carbohydrate sulfotransferase 13 (EC 2.8.2.5) (Chondroitin 4-O-sulfotransferase 3) (Chondroitin 4-sulfotransferase 3) (C4ST-3) (C4ST3)	CHST13	341	38920	Golgi apparatus membrane {ECO:0000250}; Single-pass type II membrane protein {ECO:0000250}.	19136	2.75891	1.31048	0.657121	-0.0471822	1.4	1.3	3.1
HGNC:24464	CHST14	carbohydrate sulfotransferase 14	Pathway-annotated	15	15q15.1	HD4ST|D4ST-1	NA	D4ST1	dermatan 4 sulfotransferase 1|carbohydrate (N-acetylgalactosamine 4-0) sulfotransferase 14|carbohydrate (dermatan 4) sulfotransferase 14	Sulfotransferases, membrane bound	763	113189	ENSG00000169105	OTTHUMG00000129985	uc001zlw.4	AF401222	NM_130468	CCDS10059	11470797	MGI:1919386	RGD:1585023	LRG_600|http://ftp.ebi.ac.uk/pub/databases/lrgex/LRG_600.xml	608429	226058	NA	NA	2.8.2.35	ENST00000306243.7|NM_130468.4	30	Y	10	37	Q8NCH0	CHSTE_HUMAN	Carbohydrate sulfotransferase 14 (EC 2.8.2.35) (Dermatan 4-sulfotransferase 1) (D4ST-1) (hD4ST1)	CHST14 D4ST1 UNQ1925/PRO4400	376	42997	Golgi apparatus membrane {ECO:0000250}; Single-pass type II membrane protein {ECO:0000250}.	2174	5.11408	7.01829	-0.644862	-0.530461	5.8	5.4	9.8
HGNC:18137	CHST15	carbohydrate sulfotransferase 15	Pathway-annotated	10	10q26.13	GALNAC4S-6ST|BRAG|KIAA0598	B cell RAG associated protein|N-acetylgalactosamine 4-sulfate 6-O-sulfotransferase	NA	carbohydrate (N-acetylgalactosamine 4-sulfate 6-O) sulfotransferase 15	Sulfotransferases, membrane bound	763	51363	ENSG00000182022	OTTHUMG00000019208	uc001lhn.4	AB011170	NM_015892	CCDS7638|CCDS55731	9628581|9754571|11572857	MGI:1924840	RGD:628881	NA	608277	NA	NA	NA	2.8.2.33	ENST00000435907.6|NM_001270764.2	49	Y	11	29	Q7LFX5	CHSTF_HUMAN	Carbohydrate sulfotransferase 15 (EC 2.8.2.33) (B-cell RAG-associated gene protein) (hBRAG) (N-acetylgalactosamine 4-sulfate 6-O-sulfotransferase) (GalNAc4S-6ST)	CHST15 BRAG GALNAC4S6ST KIAA0598	561	64926	Golgi apparatus membrane {ECO:0000305|PubMed:10749872}; Single-pass type II membrane protein {ECO:0000305|PubMed:10749872}. Note=A small fraction may also be present at the cell surface, where it acts as a B-cell receptor.	85930	5.01758	10.5724	-0.643103	-0.328058	6.6	6	9.3
HGNC:17198	CHSY1	chondroitin sulfate synthase 1	Pathway-annotated	15	15q26.3	KIAA0990|CSS1	NA	NA	carbohydrate (chondroitin) synthase 1	Beta 4-glycosyltransferases|Beta 3-glycosyltransferases	425|426	22856	ENSG00000131873	OTTHUMG00000149873	uc021sxt.1	AB023207	NM_014918	CCDS10390	11514575	MGI:2681120	RGD:1311904	NA	608183	365084	NA	NA	2.4.1.175|2.4.1.226	ENST00000254190.4|NM_014918.5	47	Y	12	34	Q86X52	CHSS1_HUMAN	Chondroitin sulfate synthase 1 (EC 2.4.1.175) (EC 2.4.1.226) (Chondroitin glucuronyltransferase 1) (Chondroitin synthase 1) (ChSy-1) (Glucuronosyl-N-acetylgalactosaminyl-proteoglycan 4-beta-N-acetylgalactosaminyltransferase 1) (N-acetylgalactosaminyl-proteoglycan 3-beta-glucuronosyltransferase 1) (N-acetylgalactosaminyltransferase 1)	CHSY1 CHSY CSS1 KIAA0990 UNQ756/PRO1487	802	91784	Golgi apparatus, Golgi stack membrane {ECO:0000305|PubMed:11514575}; Single-pass type II membrane protein {ECO:0000305|PubMed:11514575}. Secreted {ECO:0000269|PubMed:21129727}.	76321	8.12031	11.0334	-0.66215	-0.497897	9.4	8.9	13.2
HGNC:24293	CHSY3	chondroitin sulfate synthase 3	Pathway-annotated	5	5q23.3	CSS3|CHSY-2	NA	NA	NA	Beta 4-glycosyltransferases|Beta 3-glycosyltransferases	425|426	337876	ENSG00000198108	OTTHUMG00000163043	uc003kvd.4	AB086062	NM_175856	CCDS34223	12907687	MGI:1926173	RGD:1560819	NA	609963	NA	NA	NA	2.4.1.175|2.4.1.226	ENST00000305031.5|NM_175856.5	16	Y	11	15	Q70JA7	CHSS3_HUMAN	Chondroitin sulfate synthase 3 (EC 2.4.1.175) (EC 2.4.1.226) (Carbohydrate synthase 2) (Chondroitin glucuronyltransferase 3) (Chondroitin synthase 2) (ChSy-2) (Glucuronosyl-N-acetylgalactosaminyl-proteoglycan 4-beta-N-acetylgalactosaminyltransferase II) (N-acetylgalactosaminyl-proteoglycan 3-beta-glucuronosyltransferase 3) (N-acetylgalactosaminyltransferase 3)	CHSY3 CHSY2 CSS3	882	100284	Golgi apparatus, Golgi stack membrane {ECO:0000305|PubMed:12907687}; Single-pass type II membrane protein {ECO:0000305|PubMed:12907687}.	282169	0.250597	0.245513	-0.379282	-0.564075	0.2	0.2	0.2
HGNC:24353	CHTF8	chromosome transmission fidelity factor 8	Pathway-annotated	16	16q22.1	FLJ20400|CTF8	NA	NA	CTF8, chromosome transmission fidelity factor 8 homolog (S. cerevisiae)	NA	NA	54921	ENSG00000168802	OTTHUMG00000163909	uc002ewp.3	NA	NM_017804	CCDS42185	12766176	MGI:2443370	RGD:1306894	NA	613202	NA	NA	NA	NA	ENST00000448552.7|NM_001039690.5	14	Y	7	37	P0CG13	CTF8_HUMAN	Chromosome transmission fidelity protein 8 homolog (hCTF8)	CHTF8 CTF8	121	13314	Nucleus {ECO:0000269|PubMed:12766176}. Note=Associates with chromatin during S phase. {ECO:0000269|PubMed:12766176}.	14578	37.457	51.0993	0.389277	0.779052	56.1	54.2	54.5
HGNC:18435	CHTF18	chromosome transmission fidelity factor 18	Pathway-annotated	16	16p13.3	CHL12|C321D2.4|Ctf18	NA	C16orf41	chromosome 16 open reading frame 41|CTF18, chromosome transmission fidelity factor 18 homolog (S. cerevisiae)	AAA ATPases	413	63922	ENSG00000127586	OTTHUMG00000047838	uc002cke.4	BC018184	NM_022092	CCDS45371	12171929	MGI:2384887	RGD:1310473	NA	613201	NA	NA	NA	NA	ENST00000262315.14|NM_022092.3	29	Y	7	60	Q8WVB6	CTF18_HUMAN	Chromosome transmission fidelity protein 18 homolog (hCTF18) (CHL12)	CHTF18 C16orf41 CTF18	975	107383	Nucleus {ECO:0000269|PubMed:12766176}. Note=Associates with chromatin during S phase.	12691	4.37511	5.95816	-0.58305	-0.51494	0.3	0.3	2.5
HGNC:24511	CHTOP	chromatin target of PRMT1	Pathway-annotated	1	1q21.3	DKFZP547E1010|SRAG|FOP	small protein rich in arginine and glycine|Friend of Prmt1	C1orf77	chromosome 1 open reading frame 77	Transcription and export complex 1 subunits	1348	26097	ENSG00000160679	OTTHUMG00000037052	uc001fcm.3	NA	NM_015607	CCDS81380|CCDS72917|CCDS1048|CCDS72918	19254951	MGI:1913761	RGD:1359407	NA	614206	NA	NA	NA	NA	ENST00000368694.8|NM_015607.4	28	Y	8	126	Q9Y3Y2	CHTOP_HUMAN	Chromatin target of PRMT1 protein (Friend of PRMT1 protein) (Small arginine- and glycine-rich protein) (SRAG)	CHTOP C1orf77 FOP HT031 PP7704	248	26397	Nucleus {ECO:0000269|PubMed:19254951}. Nucleus, nucleolus {ECO:0000269|PubMed:19254951}. Nucleus, nucleoplasm {ECO:0000269|PubMed:23826332}. Nucleus speckle {ECO:0000269|PubMed:23299939, ECO:0000269|PubMed:23826332}. Note=Mostly associated with facultative heterochromatin (By similarity). Localizes to regions surrounding nuclear speckles known as perispeckles in which TREX complex assembly seems to occur (PubMed:23826332). {ECO:0000250|UniProtKB:Q9CY57, ECO:0000269|PubMed:23826332}.	12324	18.4598	37.9174	-1.32904	0.346917	26.3	24.4	64.6
HGNC:1974	CHUK	component of inhibitor of nuclear factor kappa B kinase complex	Pathway-annotated	10	10q24.31	IKK1|IKK-alpha|IkBKA|NFKBIKA|IKKA	inhibitor of nuclear factor kappa-B kinase subunit alpha|I-kappa-B kinase	TCF16	conserved helix-loop-helix ubiquitous kinase	I kappa B kinases|IKK complex	1802|1817	1147	ENSG00000213341	OTTHUMG00000018899	uc001kqp.4	AF009225	NM_001278	CCDS7488	7558004|16902410	MGI:99484	RGD:1306661	NA	600664	469582	NA	objectId:1989	2.7.11.10	ENST00000370397.8|NM_001278.5	360	Y	225	544	O15111	IKKA_HUMAN	Inhibitor of nuclear factor kappa-B kinase subunit alpha (I-kappa-B kinase alpha) (IKK-A) (IKK-alpha) (IkBKA) (IkappaB kinase) (EC 2.7.11.10) (Conserved helix-loop-helix ubiquitous kinase) (I-kappa-B kinase 1) (IKK-1) (IKK1) (Nuclear factor NF-kappa-B inhibitor kinase alpha) (NFKBIKA) (Transcription factor 16) (TCF-16)	CHUK IKKA TCF16	745	84640	Cytoplasm {ECO:0000269|PubMed:12789342, ECO:0000269|PubMed:30341167}. Nucleus {ECO:0000269|PubMed:12789342}. Note=Shuttles between the cytoplasm and the nucleus.	41296	5.18446	6.66314	-0.992621	-0.432017	21.2	20.3	20.3
HGNC:20099	CHURC1	churchill domain containing 1	Pathway-annotated	14	14q23.3	My015|FLJ33064	NA	C14orf52	NA	NA	NA	91612	ENSG00000258289	OTTHUMG00000170218	uc059ckt.1	AF060510	NM_145165	CCDS55921|CCDS32101|CCDS55922	NA	MGI:1923684	RGD:1305116	NA	608577	NA	NA	NA	NA	ENST00000549115.7|NM_001386928.1	6	Y	9	17	Q8WUH1	CHUR_HUMAN	Protein Churchill	CHURC1 C14orf52 CHCH My015	112	12887	NA	30230	12.7918	16.7071	-1.06801	-0.687634	35	33.1	33.1
HGNC:14280	CIAO1	cytosolic iron-sulfur assembly component 1	Pathway-annotated	2	2q11.2	CIA1	NA	WDR39	WD repeat domain 39|cytosolic iron-sulfur protein assembly 1 homolog (S. cerevisiae)|cytosolic iron-sulfur protein assembly 1	WD repeat domain containing|Cytosolic iron-sulfur assembly components	362|1028	9391	ENSG00000144021	OTTHUMG00000130452	uc002svs.4	U63810	NM_004804	CCDS2019	9556563|10493829	MGI:1346998	RGD:1307285	NA	604333	NA	NA	NA	NA	ENST00000488633.2|NM_004804.3	22	Y	0	77	O76071	CIAO1_HUMAN	Probable cytosolic iron-sulfur protein assembly protein CIAO1 (WD repeat-containing protein 39)	CIAO1 CIA1 WDR39	339	37840	Cytoplasm {ECO:0000269|PubMed:23585563}.	8014	28.5428	30.0392	-0.754337	-0.707714	31.3	29.9	29.9
HGNC:26235	CIAO2A	cytosolic iron-sulfur assembly component 2A	Pathway-annotated	15	15q22.31	FLJ22875|CIA2A	NA	FAM96A	family with sequence similarity 96 member A	Cytosolic iron-sulfur assembly components	1028	84191	ENSG00000166797	OTTHUMG00000132961	uc002amt.3	NA	NM_032231	CCDS10189|CCDS45278	23891004|25716227	MGI:1915500	RGD:1307481	NA	618382	NA	NA	NA	NA	ENST00000300030.8|NM_032231.7	10	Y	0	25	Q9H5X1	CIA2A_HUMAN	Cytosolic iron-sulfur assembly component 2A (MIP18 family protein FAM96A)	CIAO2A CIA2A FAM96A	160	18355	Cytoplasm {ECO:0000269|PubMed:22683786}.	21292	24.5053	27.9932	1.28839	0.892253	80.9	78.2	78.2
HGNC:24261	CIAO2B	cytosolic iron-sulfur assembly component 2B	Pathway-annotated	16	16q22.1	CGI-128|MIP18|CIA2B	NA	FAM96B	family with sequence similarity 96 member B	Cytosolic iron-sulfur assembly components	1028	51647	ENSG00000166595	OTTHUMG00000175408	uc059vme.1	NA	NM_016062	CCDS45506	11042152|10810093|23891004|36503010	MGI:1915773	RGD:1585802	NA	614778	NA	NA	NA	NA	ENST00000422424.7|NM_016062.4	13	Y	0	73	Q9Y3D0	CIA2B_HUMAN	Cytosolic iron-sulfur assembly component 2B (MSS19-interacting protein of 18 kDa) (Mitotic spindle-associated MMXD complex subunit MIP18) (Protein FAM96B)	CIAO2B CIAB FAM96B MIP18 CGI-128 HSPC118	163	17663	Nucleus {ECO:0000269|PubMed:20797633}. Cytoplasm, cytoskeleton, spindle {ECO:0000269|PubMed:20797633, ECO:0000269|PubMed:29848660}. Midbody {ECO:0000269|PubMed:29848660}. Note=In mitosis, localizes to the spindle during metaphase and the spindle midbody during telophase (PubMed:29848660). Co-localizes with KIF4A to the spindle midzone and midbody during telophase and cytokinesis (PubMed:29848660). {ECO:0000269|PubMed:29848660}.	2358	114.951	134.343	0.420968	0.630507	78.7	76.5	154
HGNC:14179	CIAO3	cytosolic iron-sulfur assembly component 3	Pathway-annotated	16	16p13.3	FLJ21988|PRN|HPRN|IOP1|NAR1	iron-only hydrogenase-like protein 1	NARFL	nuclear prelamin A recognition factor-like|nuclear prelamin A recognition factor like	Cytosolic iron-sulfur assembly components	1028	64428	ENSG00000103245	OTTHUMG00000122093	uc002cjr.4	AY129231	NM_022493	CCDS10425|CCDS76798	16956324|32222833	MGI:1914813	RGD:1305982	NA	611118	NA	NA	NA	NA	ENST00000251588.7|NM_022493.3	7	Y	0	34	Q9H6Q4	CIAO3_HUMAN	Cytosolic iron-sulfur assembly component 3 (Cytosolic Fe-S cluster assembly factor NARFL) (Iron-only hydrogenase-like protein 1) (IOP1) (Nuclear prelamin A recognition factor-like protein) (Protein related to Narf)	CIAO3 NARFL PRN	476	53020	NA	11569	10.8542	12.6642	-0.127792	0.00668178	8.8	8.2	18.9
HGNC:28050	CIAPIN1	cytokine induced apoptosis inhibitor 1	Pathway-annotated	16	16q21	CIAE2	Anamorsin	NA	NA	Cytosolic iron-sulfur assembly components|7BS orphan methyltransferases	1028|2066	57019	ENSG00000005194	OTTHUMG00000133457	uc002ell.2	AF248964	NM_020313	CCDS76877|CCDS76876|CCDS10781	21219862|27519415	MGI:1922083	RGD:1549737	NA	608943	NA	NA	NA	NA	ENST00000394391.9|NM_020313.4	23	Y	2	83	Q6FI81	CPIN1_HUMAN	Anamorsin (Cytokine-induced apoptosis inhibitor 1) (Fe-S cluster assembly protein DRE2 homolog)	CIAPIN1 CUA001 PRO0915	312	33582	Cytoplasm {ECO:0000255|HAMAP-Rule:MF_03115, ECO:0000269|PubMed:16957168, ECO:0000269|PubMed:29848660}. Nucleus {ECO:0000255|HAMAP-Rule:MF_03115, ECO:0000269|PubMed:16957168}. Mitochondrion intermembrane space {ECO:0000255|HAMAP-Rule:MF_03115, ECO:0000269|PubMed:21700214}.	19233	24.3873	36.674	-0.0222766	0.446617	29.9	28.7	30
HGNC:25200	CIART	circadian associated repressor of transcription	Pathway-annotated	1	1q21.2	BC017397|CHRONO	ChIP-derived repressor of network oscillator|computationally highlighted repressor of the network oscillator	C1orf51	chromosome 1 open reading frame 51	NA	NA	148523	ENSG00000159208	OTTHUMG00000012548	NA	BC047238	NM_144697	CCDS949|CCDS72906	24385426	MGI:2684975	RGD:1566380	NA	615782	NA	NA	NA	NA	ENST00000290363.6|NM_144697.4	18	Y	0	20	Q8N365	CIART_HUMAN	Circadian-associated transcriptional repressor (ChIP-derived repressor of network oscillator) (Chrono) (Computationally highlighted repressor of the network oscillator)	CIART C1orf51	385	41443	Nucleus {ECO:0000250}. Nucleus, PML body {ECO:0000250}. Note=Co-localizes with the CLOCK-BMAL1 heterodimer in the PML body. {ECO:0000250}.	4550	4.91787	6.89189	-0.63861	-0.526276	9.7	9.8	9.8
HGNC:16920	CIB1	calcium and integrin binding 1	Pathway-annotated	15	15q26.1	SIP2-28|CIB|KIP	calmyrin	NA	NA	EF-hand domain containing	863	10519	ENSG00000185043	OTTHUMG00000149808	uc002bpb.5	U82226	NM_001277764	CCDS73781|CCDS10360	9030514|10826701	MGI:1344418	RGD:620133	NA	602293	470098	NA	NA	NA	ENST00000328649.11|NM_006384.4	25	Y	0	96	Q99828	CIB1_HUMAN	Calcium and integrin-binding protein 1 (CIB) (Calcium- and integrin-binding protein) (CIBP) (Calmyrin) (DNA-PKcs-interacting protein) (Kinase-interacting protein) (KIP) (SNK-interacting protein 2-28) (SIP2-28)	CIB1 CIB KIP PRKDCIP	191	21703	Membrane; Lipid-anchor. Cell membrane, sarcolemma. Cell membrane. Apical cell membrane. Cell projection, ruffle membrane. Cell projection, filopodium tip. Cell projection, growth cone {ECO:0000269|PubMed:21215777}. Cell projection, lamellipodium {ECO:0000269|PubMed:21215777}. Cytoplasm. Cytoplasm, cytoskeleton. Cytoplasm, cytoskeleton, microtubule organizing center, centrosome. Cytoplasm, perinuclear region. Nucleus {ECO:0000269|PubMed:30068544}. Cell projection, neuron projection {ECO:0000269|PubMed:21215777}. Perikaryon {ECO:0000269|PubMed:21215777}. Note=Colocalized with PPP3R1 at the cell membrane of cardiomyocytes in the hypertrophic heart (By similarity). Colocalized with NBR1 to the perinuclear region. Colocalizes with TAS1R2 in apical regions of taste receptor cells. Colocalized with RAC3 in the perinuclear area and at the cell periphery. Colocalized with PAK1 within membrane ruffles during cell spreading upon readhesion to fibronectin. Redistributed to the cytoskeleton upon platelet aggregation. Translocates from the cytosol to the plasma membrane in a calcium-dependent manner. Colocalized with PLK3 at centrosomes in ductal breast carcinoma cells. {ECO:0000250}.; [Isoform 2]: Cytoplasm, perinuclear region {ECO:0000269|PubMed:23503467}. Golgi apparatus, trans-Golgi network {ECO:0000269|PubMed:23503467}.	4072	162.904	179.021	1.97953	1.35703	73	72.3	213.2
HGNC:24579	CIB2	calcium and integrin binding family member 2	Pathway-annotated	15	15q25.1	KIP2	kinase interacting protein 2	DFNB48|USH1J	deafness, autosomal recessive 48|Usher syndrome 1J (autosomal recessive)	EF-hand domain containing	863	10518	ENSG00000136425	OTTHUMG00000143731	uc002bdb.3	BC047381	NM_006383	CCDS61722|CCDS10296|CCDS61723	9931475|23023331	MGI:1929293	RGD:1308718	NA	605564	316333	NA	NA	NA	ENST00000258930.8|NM_006383.4	21	Y	4	33	O75838	CIB2_HUMAN	Calcium and integrin-binding family member 2 (Kinase-interacting protein 2) (KIP 2)	CIB2 KIP2	187	21644	Cytoplasm {ECO:0000250|UniProtKB:Q9Z309}. Cell projection, stereocilium {ECO:0000269|PubMed:26173970, ECO:0000269|PubMed:26426422}. Photoreceptor inner segment {ECO:0000250|UniProtKB:Q9Z309}. Cell projection, cilium, photoreceptor outer segment {ECO:0000250|UniProtKB:Q9Z309}. Cell membrane, sarcolemma {ECO:0000250|UniProtKB:Q9Z309}. Note=Colocalizes with ITGA7 at the myotendinous junctions (MTJ) and at the neuromuscular junctions (NMJ) (By similarity). Located mainly in stereocilia and at the apical surface of hair cells of the cochlea (By similarity). Localizes in the cuticular plate along and at the tip of the stereocilia of vestibular sensory hair cells (PubMed:26173970, PubMed:26426422). {ECO:0000250|UniProtKB:Q9Z309, ECO:0000269|PubMed:26173970, ECO:0000269|PubMed:26426422}.	26929	4.55158	6.73246	-0.339843	-0.181854	4.6	4.4	8.8
HGNC:24580	CIB3	calcium and integrin binding family member 3	Pathway-annotated	19	19p13.11	KIP3	NA	NA	NA	EF-hand domain containing	863	117286	ENSG00000141977	OTTHUMG00000182281	uc002nds.4	AB050868	NM_054113	CCDS12340|CCDS74305	NA	MGI:2685953	RGD:1590245	NA	610645	NA	NA	NA	NA	ENST00000269878.8|NM_054113.4	NA	Y	0	9	Q96Q77	CIB3_HUMAN	Calcium and integrin-binding family member 3 (Kinase-interacting protein 3) (KIP 3)	CIB3 KIP3	187	21802	NA	12157	0	0	0.265471	-0.121275	0	0	0
HGNC:33703	CIB4	calcium and integrin binding family member 4	Pathway-annotated	2	2p23.3	NA	NA	NA	NA	EF-hand domain containing	863	130106	ENSG00000157884	OTTHUMG00000151993	uc002rhm.4	NA	NM_001029881	CCDS33160	15574431	MGI:1920509	RGD:1584147	NA	610646	NA	NA	NA	NA	ENST00000288861.5|NM_001029881.3	3	Y	0	10	A0PJX0	CIB4_HUMAN	Calcium and integrin-binding family member 4	CIB4	185	21745	NA	60161	0.0712802	0.141783	0.243302	-0.118191	0.1	0.1	0.1
HGNC:30452	CIBAR1	CBY1 interacting BAR domain containing 1	Pathway-annotated	8	8q22.1	FLJ38979|BARMR1	NA	FAM92A1|FAM92A	family with sequence similarity 92 member A1|family with sequence similarity 92 member A	NA	NA	137392	ENSG00000188343	OTTHUMG00000164238	uc064ons.1	NA	NM_145269	CCDS64933|CCDS47892	27528616|30395363|32891772|32532973	MGI:1915349	RGD:1310681	NA	617273	NA	NA	NA	NA	ENST00000518322.6|NM_145269.5	19	Y	1	28	A1XBS5	CBAR1_HUMAN	CBY1-interacting BAR domain-containing protein 1	CIBAR1 FAM92A FAM92A1	289	33431	Cytoplasm {ECO:0000269|PubMed:27528616, ECO:0000269|PubMed:30404948}. Cytoplasm, cytoskeleton, microtubule organizing center, centrosome, centriole {ECO:0000269|PubMed:27528616}. Cytoplasm, cytoskeleton, cilium basal body {ECO:0000269|PubMed:27528616, ECO:0000269|PubMed:30395363}. Cell projection, cilium {ECO:0000250|UniProtKB:Q8BP22}. Nucleus {ECO:0000269|PubMed:30404948}. Mitochondrion inner membrane {ECO:0000269|PubMed:30404948}; Peripheral membrane protein {ECO:0000269|PubMed:30404948}; Matrix side {ECO:0000269|PubMed:30404948}. Note=Weak punctate vesicular distribution throughout the cytoplasm (PubMed:27528616). Localizes at the distal end of mother centrioles (PubMed:27528616). Extensive colocalization with CBY1 at mother centrioles (PubMed:27528616). {ECO:0000269|PubMed:27528616}.; [Isoform 3]: Nucleus {ECO:0000269|PubMed:17646714}.	32966	7.78117	10.3157	-0.0230389	-0.0235785	20.1	18.9	19.3
HGNC:24781	CIBAR2	CBY1 interacting BAR domain containing 2	Pathway-annotated	16	16q24.1	FLJ44299	NA	FAM92B	family with sequence similarity 92 member B	NA	NA	339145	ENSG00000153789	OTTHUMG00000187060	uc059xyr.1	NA	NM_198491	CCDS32500	27528616	MGI:3588213	RGD:1560673	NA	617274	NA	NA	NA	NA	ENST00000539556.6|NM_198491.3	2	Y	0	11	Q6ZTR7	CBAR2_HUMAN	CBY1-interacting BAR domain-containing protein 2 (Protein FAM92B)	CIBAR2 FAM92B	304	34755	Cytoplasm, cytoskeleton, microtubule organizing center, centrosome, centriole {ECO:0000250|UniProtKB:Q3V2J0}. Cytoplasm, cytoskeleton, cilium basal body {ECO:0000250|UniProtKB:Q3V2J0}. Note=Extensive colocalization with CBY1 at mother centrioles. {ECO:0000250|UniProtKB:Q3V2J0}.	14114	0.0429745	0.0430262	0.126539	-0.216374	0.1	0	0.2
HGNC:14214	CIC	capicua transcriptional repressor	Pathway-annotated	19	19q13.2	KIAA0306	NA	NA	capicua (Drosophila) homolog|capicua homolog (Drosophila)	NA	NA	23152	ENSG00000079432	OTTHUMG00000182794	uc002otf.1	AB002304	NM_001304815	CCDS12601|CCDS92632	12393275|15981098	MGI:1918972	RGD:1310706	LRG_999|http://ftp.ebi.ac.uk/pub/databases/lrgex/LRG_999.xml	612082	NA	NA	NA	NA	ENST00000681038.1|NM_001386298.1	11	Y	1	119	Q96RK0	CIC_HUMAN	Protein capicua homolog	CIC KIAA0306	1608	163820	Nucleus {ECO:0000255|PROSITE-ProRule:PRU00267}.	27260	17.6809	21.4972	-0.86666	-0.728634	8.9	8	40.5
HGNC:1976	CIDEA	cell death inducing DFFA like effector a	Pathway-annotated	18	18p11.21	CIDE-A	NA	NA	cell death-inducing DFFA-like effector a	NA	NA	1149	ENSG00000176194	OTTHUMG00000131691	uc002kqt.5	AF041378	NM_001279	CCDS11856	9564035|18509062	MGI:1270845	RGD:1305106	NA	604440	NA	NA	NA	NA	ENST00000320477.10|NM_001279.4	25	Y	4	39	O60543	CIDEA_HUMAN	Lipid transferase CIDEA (Cell death activator CIDE-A) (Cell death-inducing DFFA-like effector A)	CIDEA	219	24687	Lipid droplet {ECO:0000269|PubMed:18509062}. Nucleus {ECO:0000250|UniProtKB:O70302}. Note=Enriched at lipid droplet contact sites. {ECO:0000269|PubMed:18509062}.	23234	0	0.0336701	0.0818083	-0.24538	0	0	0.2
HGNC:1977	CIDEB	cell death inducing DFFA like effector b	Pathway-annotated	14	14q12	NA	NA	NA	cell death-inducing DFFA-like effector b	NA	NA	27141	ENSG00000136305	OTTHUMG00000171555	uc001woo.4	AF190901	NM_001318807	CCDS32056	10619428|10837461	MGI:1270844	RGD:1310000	NA	604441	NA	NA	NA	NA	ENST00000554411.6|NM_001393339.1	20	Y	0	35	Q9UHD4	CIDEB_HUMAN	Lipid transferase CIDEB (Cell death activator CIDE-B) (Cell death-inducing DFFA-like effector B)	CIDEB	219	24678	Lipid droplet {ECO:0000269|PubMed:35939579}. Endoplasmic reticulum membrane {ECO:0000250|UniProtKB:O70303}; Peripheral membrane protein {ECO:0000250|UniProtKB:O70303}; Cytoplasmic side {ECO:0000250|UniProtKB:O70303}. Golgi apparatus {ECO:0000250|UniProtKB:O70303}. Cytoplasmic vesicle, COPI-coated vesicle {ECO:0000250|UniProtKB:O70303}. Note=Enriched at lipid droplet contact sites. {ECO:0000250|UniProtKB:O70303}.	6243	NA	NA	NA	NA	34.2	34	34
HGNC:24229	CIDEC	cell death inducing DFFA like effector c	Pathway-annotated	3	3p25.3	CIDE-3|FLJ20871|Fsp27	NA	NA	cell death-inducing DFFA-like effector c	NA	NA	63924	ENSG00000187288	OTTHUMG00000128522	uc003btq.4	NA	NM_022094	CCDS56239|CCDS82731|CCDS2587|CCDS74897	12429024	MGI:95585	RGD:1562113	NA	612120	444087	NA	NA	NA	ENST00000336832.7|NM_001321142.2	46	Y	3	48	Q96AQ7	CIDEC_HUMAN	Lipid transferase CIDEC (Cell death activator CIDE-3) (Cell death-inducing DFFA-like effector protein C) (Fat-specific protein FSP27 homolog)	CIDEC FSP27	238	26754	Lipid droplet {ECO:0000269|PubMed:18334488, ECO:0000269|PubMed:23399566}. Endoplasmic reticulum {ECO:0000250|UniProtKB:P56198}. Nucleus {ECO:0000250|UniProtKB:P56198}. Note=Diffuses quickly on lipid droplet surface, but becomes trapped and clustered at lipid droplet contact sites, thereby enabling its rapid enrichment at lipid droplet contact sites. {ECO:0000250|UniProtKB:P56198}.	13544	0.126468	0.0665166	0.13343	-0.212086	0.1	0.1	2.1
HGNC:7067	CIITA	class II major histocompatibility complex transactivator	Pathway-annotated	16	16p13.13	C2TA|NLRA	NLR family, acid domain containing|nucleotide-binding oligomerization domain, leucine rich repeat and acid domain containing	MHC2TA	MHC class II transactivator|class II, major histocompatibility complex, transactivator	NLR family	666	4261	ENSG00000179583	OTTHUMG00000129753	uc002dai.5	U18259	NM_000246	CCDS73826|CCDS10544|CCDS66943	8402893	MGI:108445	RGD:619813	CIITAbase: Mutation registry for MHCII transactivating protein deficiency (previously known as MHC2TAbase)|http://structure.bmc.lu.se/idbase/CIITAbase/|LRG_49|http://ftp.ebi.ac.uk/pub/databases/lrgex/LRG_49.xml	600005	119442	NA	objectId:1767	NA	ENST00000324288.14|NM_000246.4	47	Y	10	221	P33076	C2TA_HUMAN	MHC class II transactivator (CIITA) (EC 2.3.1.-) (EC 2.7.11.1)	CIITA MHC2TA	1130	123514	Nucleus {ECO:0000269|PubMed:11172716, ECO:0000269|PubMed:23007646}. Nucleus, PML body {ECO:0000269|PubMed:23007646}. Note=Recruited to PML body by PML. {ECO:0000269|PubMed:23007646}.	76799	3.99974	7.16935	0.375103	0.491576	6.2	5.8	6.9
HGNC:21219	CILK1	ciliogenesis associated kinase 1	Pathway-annotated	6	6p12.1	MRK|LCK2|KIAA0936|MGC46090	serine/threonine-protein kinase ICK|MAK-related kinase	ICK	intestinal cell (MAK-like) kinase|intestinal cell kinase	NA	NA	22858	ENSG00000112144	OTTHUMG00000014870	uc003pbh.3	AB023153	NM_016513	CCDS4949|CCDS93933	12103360	MGI:1934157	RGD:71050	NA	612325	201496	NA	objectId:2038	NA	ENST00000676107.1|NM_014920.5	39	Y	2	50	Q9UPZ9	CILK1_HUMAN	Serine/threonine-protein kinase ICK (EC 2.7.11.1) (Ciliogenesis associated kinase 1) (Intestinal cell kinase) (hICK) (Laryngeal cancer kinase 2) (LCK2) (MAK-related kinase) (MRK)	CILK1 ICK KIAA0936	632	71427	Nucleus {ECO:0000269|PubMed:12103360, ECO:0000269|PubMed:19185282}. Cytoplasm, cytosol {ECO:0000250|UniProtKB:Q62726}. Cell projection, cilium {ECO:0000269|PubMed:24797473}. Cytoplasm, cytoskeleton, cilium basal body {ECO:0000250|UniProtKB:Q9JKV2}. Note=Also found at the ciliary tip (PubMed:24797473). Nuclear localization has been observed with a GFP-tagged construct in transfected HeLa cells (PubMed:12103360, PubMed:19185282). {ECO:0000269|PubMed:12103360, ECO:0000269|PubMed:19185282, ECO:0000269|PubMed:24797473}.; [Isoform 2]: Cytoplasm {ECO:0000269|PubMed:15988018}. Note=Predominant cytoplasmic localization has been observed with a N-terminally GFP-tagged construct. {ECO:0000269|PubMed:15988018}.	60545	2.48445	3.96515	-1.62825	-1.12696	4.6	4.3	4.3
HGNC:1980	CILP	cartilage intermediate layer protein	Pathway-annotated	15	15q22.31	HsT18872|CILP1	NA	NA	cartilage intermediate layer protein, nucleotide pyrophosphohydrolase	Immunoglobulin like domain containing	594	8483	ENSG00000138615	OTTHUMG00000133140	uc002aon.3	AY358904	NM_003613	CCDS10203	9722584|9722583	MGI:2444507	RGD:1305124	NA	603489	NA	NA	NA	NA	ENST00000261883.6|NM_003613.4	22	Y	0	32	O75339	CILP1_HUMAN	Cartilage intermediate layer protein 1 (CILP-1) (Cartilage intermediate-layer protein) [Cleaved into: Cartilage intermediate layer protein 1 C1; Cartilage intermediate layer protein 1 C2]	CILP UNQ602/PRO1188	1184	132565	Secreted, extracellular space, extracellular matrix {ECO:0000269|PubMed:15864306}.	16713	0.523091	1.81775	-0.602221	-0.633455	0.6	0.5	1
HGNC:24213	CILP2	cartilage intermediate layer protein 2	Pathway-annotated	19	19p13.11	MGC45771	NA	NA	NA	Immunoglobulin like domain containing	594	148113	ENSG00000160161	OTTHUMG00000182148	uc002nmv.4	AF542080	NM_153221	CCDS12405	21880736	MGI:1915959	RGD:1311157	NA	612419	NA	NA	NA	NA	ENST00000291495.5|NM_153221.2	5	Y	0	32	Q8IUL8	CILP2_HUMAN	Cartilage intermediate layer protein 2 (CILP-2) [Cleaved into: Cartilage intermediate layer protein 2 C1; Cartilage intermediate layer protein 2 C2]	CILP2	1156	126291	Secreted, extracellular space, extracellular matrix {ECO:0000269|PubMed:21880736}.	8411	0.0650159	0.100694	0.055174	-0.2468	0	0	0.2
HGNC:19905	CIMAP1A	ciliary microtubule associated protein 1A	Pathway-annotated	11	11p15.5	SHIPPO1|hSHIPPO|CT135	cancer/testis antigen 135	ODF3	outer dense fiber of sperm tails 3	NA	NA	113746	ENSG00000177947	OTTHUMG00000119073	uc001lob.4	AB067774	NM_001286136	CCDS65981|CCDS7688	11870087|37327785	MGI:1916537	RGD:1310028	NA	608356	NA	NA	NA	NA	ENST00000325113.9|NM_053280.5	1	Y	0	11	Q96PU9	CMA1A_HUMAN	Ciliary microtubule associated protein 1A (Outer dense fiber of sperm tails protein 3) (Outer dense fiber protein 3) (Sperm tail protein SHIPPO 1) (Transcript induced in spermiogenesis protein 50)	CIMAP1A ODF3 SHIPPO1 TISP50	254	27710	Cytoplasm {ECO:0000250|UniProtKB:Q920N1}. Cell projection, cilium, flagellum {ECO:0000250|UniProtKB:Q920N1}. Note=Expressed in the cytoplasmic lobe of spermatids. {ECO:0000250|UniProtKB:Q920N1}.	3500	0	0.00824222	0.282977	-0.106337	0	0	0
HGNC:34388	CIMAP1B	ciliary microtubule associated protein 1B	Pathway-annotated	22	22q13.33	FAP123	NA	ODF3B	outer dense fiber of sperm tails 3B	NA	NA	440836	ENSG00000177989	OTTHUMG00000150334	uc003bmh.2	NA	NM_001014440	CCDS93189|CCDS93190|CCDS93188|CCDS43039	37327785	MGI:1917363	RGD:1564322	NA	NA	NA	NA	NA	NA	ENST00000329363.9|NM_001014440.4	16	Y	0	17	A8MYP8	CMA1B_HUMAN	Ciliary microtubule associated protein 1B (Outer dense fiber protein 3-like protein 3) (Outer dense fiber protein 3B)	CIMAP1B ODF3B ODF3L3	253	27280	Cell projection, cilium, flagellum {ECO:0000250|UniProtKB:Q920N1}.	2796	13.5528	13.3242	-0.0558484	-0.354783	1.3	1.2	15.9
HGNC:28735	CIMAP1C	ciliary microtubule associated protein 1C	Pathway-annotated	15	15q24.2	MGC48986	NA	ODF3L1	outer dense fiber of sperm tails 3 like 1	NA	NA	161753	ENSG00000182950	OTTHUMG00000142837	uc002bax.2	BC039862	NM_175881	CCDS10285	37327785	MGI:2681875	RGD:1304976	NA	NA	NA	NA	NA	NA	ENST00000332145.3|NM_175881.5	1	Y	0	8	Q8IXM7	CMA1C_HUMAN	Protein CIMAP1C (Ciliary microtubule associated protein 1C) (Outer dense fiber protein 3-like protein 1)	CIMAP1C ODF3L1	274	31065	NA	3647	0.193717	0.094237	0.216268	-0.169271	0.2	0.1	0.2
HGNC:26841	CIMAP1D	CIMAP1 family member D	Pathway-annotated	19	19p13.3	FLJ40059	NA	C19orf19|ODF3L2	chromosome 19 open reading frame 19|outer dense fiber of sperm tails 3 like 2	NA	NA	284451	ENSG00000181781	OTTHUMG00000180547	uc002lor.3	AK097378	NM_182577	CCDS12027|CCDS92474	14702039|37327785	MGI:2686003	RGD:1310260	NA	NA	NA	NA	NA	NA	ENST00000315489.5|NM_182577.3	NA	Y	0	16	Q3SX64	CMA1D_HUMAN	Protein CIMAP1D (CIMAP1 family member D) (Outer dense fiber protein 3-like protein 2)	CIMAP1D C19orf19 ODF3L2	289	30781	NA	11637	0.216353	0.29807	0.261016	-0.115232	0	0	0.2
HGNC:26854	CIMAP2	ciliary microtubule associated protein 2	Pathway-annotated	1	1p32.3	FLJ40201|LEM	NA	C1orf177|LEXM	chromosome 1 open reading frame 177|lymphocyte expansion molecule	NA	NA	163747	ENSG00000162398	OTTHUMG00000009986	NA	AK097520	NM_152607	CCDS44153|CCDS599	37327785	MGI:2681853	RGD:1559493	NA	616446	NA	NA	NA	NA	ENST00000371273.4|NM_001110533.2	1	N	0	5	Q3ZCV2	CMAP2_HUMAN	Ciliary microtubule-associated protein 2 (Lymphocyte expansion molecule)	CIMAP2 LEM LEXM C1orf177	418	47583	NA	36189	0.0818546	0.0859247	0.12914	-0.213069	0	0	0.1
HGNC:27009	CIMAP3	ciliary microtubule associated protein 3	Pathway-annotated	1	1p13.2	FLJ23853|pitchfork	NA	C1orf88|PIFO	chromosome 1 open reading frame 88|primary cilia formation	NA	NA	128344	ENSG00000173947	OTTHUMG00000011168	uc001eaw.3	BC050319	NM_181643	CCDS833|CCDS72836	20643351|37327785	MGI:1923670	RGD:1586282	NA	614234	NA	NA	NA	NA	ENST00000369738.9|NM_181643.6	8	Y	0	9	Q8TCI5	CMAP3_HUMAN	Ciliary microtubule-associated protein 3 (Protein pitchfork)	CIMAP3 C1orf88 PIFO	191	21973	Cytoplasmic vesicle {ECO:0000250|UniProtKB:Q9D9W1}. Golgi apparatus, trans-Golgi network {ECO:0000250|UniProtKB:Q9D9W1}. Cytoplasm {ECO:0000250|UniProtKB:Q9D9W1}. Note=Accumulates specifically at the basal body and ciliary necklace during the early steps of cilia assembly and disassembly, when structural, functional and regulatory proteins are delivered to cilia. At S phase, accumulates in vesicles and declines during mitosis. {ECO:0000250|UniProtKB:Q9D9W1}.	6413	1.76073	3.51974	0.0819927	0.262706	8.5	8	8
HGNC:16216	CIMIP1	ciliary microtubule inner protein 1	Pathway-annotated	20	20q13.32	bA196N14.1|LLC1	Low in Lung Cancer 1	C20orf85	chromosome 20 open reading frame 85	NA	NA	128602	ENSG00000124237	OTTHUMG00000032836	uc002xyv.4	AL354776	NM_178456	CCDS13465	30149579|37327785	MGI:1919471	RGD:1589960	NA	619277	NA	NA	NA	NA	ENST00000371168.4|NM_178456.3	7	Y	0	11	Q9H1P6	CMIP1_HUMAN	Ciliary microtubule inner protein 1	CIMIP1 C20orf85 LLC1	137	15719	Cell projection, cilium {ECO:0000269|PubMed:25786037}.	10248	0	0	0.261156	-0.124229	0	0	0.1
HGNC:33818	CIMIP2A	ciliary microtubule inner protein 2A	Pathway-annotated	9	9q34.3	NA	NA	FAM166A	family with sequence similarity 166, member A|family with sequence similarity 166 member A	NA	NA	401565	ENSG00000188163	OTTHUMG00000159545	uc004cmi.3	BC132916	NM_001001710	CCDS35186	37327785	MGI:3605773	RGD:1562762	NA	NA	NA	NA	NA	NA	ENST00000344774.6|NM_001001710.3	3	Y	0	9	Q6J272	CMI2A_HUMAN	Ciliary microtubule inner protein 2A	CIMIP2A FAM166A HSD46	317	36165	Cytoplasm, cytoskeleton, flagellum axoneme {ECO:0000250|UniProtKB:G3X6E2}.	4186	1.27757	1.09308	0.352641	-0.0716528	0.2	0.1	1
HGNC:34242	CIMIP2B	ciliary microtubule inner protein 2B	Pathway-annotated	9	9p13.3	NA	NA	FAM166B	family with sequence similarity 166, member B|family with sequence similarity 166 member B	NA	NA	730112	ENSG00000215187	OTTHUMG00000019858	uc010mkr.4	BC129999	NM_001099951	CCDS56572|CCDS47963	37327785	MGI:2445194	RGD:2318060	NA	NA	NA	NA	NA	NA	ENST00000399742.7|NM_001164310.3	4	N	0	7	A8MTA8	CMI2B_HUMAN	Ciliary microtubule inner protein 2B	CIMIP2B FAM166B	275	30575	Cytoplasm, cytoskeleton, cilium axoneme {ECO:0000269|PubMed:36191189}.	2068	1.24201	1.00965	0.243937	-0.140484	1.4	1.4	1.4
HGNC:27938	CIMIP2C	ciliary microtubule inner protein 2C	Pathway-annotated	2	2p23.3	LOC339778	hypothetical protein LOC339778	C2orf70|FAM166C	chromosome 2 open reading frame 70|family with sequence similarity 166 member C	NA	NA	339778	ENSG00000173557	OTTHUMG00000151994	uc010eyn.4	NA	NM_001105519	CCDS82429|CCDS42661	37327785	MGI:1922684	RGD:1559683	NA	NA	NA	NA	NA	NA	ENST00000329615.4|NM_001105519.3	4	N	0	4	A6NJV1	CMI2C_HUMAN	Ciliary microtubule inner protein 2C	CIMIP2C C2orf70 FAM166C	201	23421	Cytoplasm, cytoskeleton, cilium axoneme {ECO:0000269|PubMed:36191189}.	16947	0.434504	1.6806	0.292849	0.0746112	0.1	0.1	1
HGNC:55126	CIMIP3	ciliary microtubule inner protein 3	Pathway-orphan	6	6p21.1	NA	NA	GUCA1ANB	GUCA1A neighbor	NA	NA	114841037	ENSG00000287363	NA	NA	NA	NM_001370581	CCDS93922|CCDS93921	NA	NA	RGD:6485345	NA	NA	NA	NA	NA	NA	ENST00000623004.2|NM_001384994.1	NA	N	0	1	X6R8D5	CMIP3_HUMAN	Putative uncharacterized protein CIMIP3 (Ciliary microtubule inner protein 3) (GUCA1A neighbor)	CIMIP3 GUCA1ANB	127	14531	NA	8012	NA	NA	NA	NA	0	0	0
HGNC:28568	CIMIP4	ciliary microtubule inner protein 4	Pathway-annotated	22	22q12.3	MGC35206|EAN57	NA	C22orf33|TEX33	chromosome 22 open reading frame 33|testis expressed 33	NA	NA	339669	ENSG00000185264	OTTHUMG00000150531	uc003aqe.4	BC042635	NM_178552	CCDS13937|CCDS54524	22332119	MGI:1920626	RGD:1592508	NA	NA	NA	NA	NA	NA	ENST00000381821.2|NM_001163857.2	4	N	0	9	O43247	CMIP4_HUMAN	Ciliary microtubule inner protein 4 (Testis-expressed protein 33)	CIMIP4 C22orf33 EAN57 TEX33	280	30725	Cytoplasmic vesicle, secretory vesicle, acrosome {ECO:0000250|UniProtKB:Q9D9J2}. Cell projection, cilium, flagellum {ECO:0000250|UniProtKB:Q9D9J2}.	16731	0	0	0.29542	-0.100771	0	0	0
HGNC:23789	CINP	cyclin dependent kinase 2 interacting protein	Pathway-annotated	14	14q32.31	MGC849	NA	NA	NA	NA	NA	51550	ENSG00000100865	OTTHUMG00000171775	uc059fna.1	AK056112|AF228148|AF228149	NM_032630	CCDS53915|CCDS9972	16082200	MGI:1914486	RGD:1563395	NA	613362	NA	NA	NA	NA	ENST00000216756.11|NM_032630.3	8	Y	1	26	Q9BW66	CINP_HUMAN	Cyclin-dependent kinase 2-interacting protein (CDK2-interacting protein)	CINP	212	24324	Nucleus {ECO:0000269|PubMed:19889979}. Note=Binds to nuclear under G1 conditions, and dissociates from chromatin with the start of DNA replication. {ECO:0000269|PubMed:19889979}.	21814	7.8584	10.3758	-1.44416	-0.577636	17.9	17.3	22
HGNC:29302	CIP2A	cellular inhibitor of PP2A	Pathway-annotated	3	3q13.13	NA	cancerous inhibitor of protein phosphatase 2A	KIAA1524	KIAA1524|cell proliferation regulating inhibitor of protein phosphatase 2A	Armadillo like helical domain containing	1492	57650	ENSG00000163507	OTTHUMG00000159233	uc003dxb.5	AB040957	NM_020890	CCDS33812	10819331|25736928|24214971	MGI:2146335	RGD:1310335	NA	610643	NA	NA	NA	NA	ENST00000295746.13|NM_020890.3	33	Y	1	211	Q8TCG1	CIP2A_HUMAN	Protein CIP2A (Cancerous inhibitor of PP2A) (p90 autoantigen)	CIP2A KIAA1524	905	102185	Cytoplasm {ECO:0000269|PubMed:12118381, ECO:0000269|PubMed:35842428}. Chromosome {ECO:0000269|PubMed:35121901, ECO:0000269|PubMed:35842428, ECO:0000269|PubMed:37165191, ECO:0000269|PubMed:37316668}. Note=Predominantly localizes within the cytoplasm (PubMed:35842428). Localizes to broken chromosomes within micronuclei during interphase and following chromothripsis (PubMed:37165191, PubMed:37316668). Localization to broken chromosomes is mainly independent of MDC1 (PubMed:35121901, PubMed:37165191). {ECO:0000269|PubMed:35121901, ECO:0000269|PubMed:35842428, ECO:0000269|PubMed:37165191, ECO:0000269|PubMed:37316668}.	39780	0.600552	1.10866	-0.196185	-0.28718	0.8	0.7	0.7
HGNC:20365	CIPC	CLOCK interacting pacemaker	Pathway-annotated	14	14q24.3	NA	CLOCK-interacting protein, circadian	KIAA1737	KIAA1737	NA	NA	85457	ENSG00000198894	OTTHUMG00000171573	NA	AB051524	NM_033426	CCDS9855	17310242|19414601	MGI:1919185	RGD:1309492	NA	616995	470100	NA	NA	NA	ENST00000361786.7|NM_033426.3	16	Y	0	22	Q9C0C6	CIPC_HUMAN	CLOCK-interacting pacemaker (CLOCK-interacting circadian protein)	CIPC KIAA1737	399	42692	Nucleus {ECO:0000269|PubMed:26657846}. Cytoplasm, cytosol {ECO:0000269|PubMed:26657846}. Note=Predominantly localizes to the nucleus, where it co-localizes with CLOCK. At the G1/S boundary, partially translocated to the cytosol. {ECO:0000250|UniProtKB:Q8R0W1, ECO:0000269|PubMed:26657846}.	19161	9.12608	15.2573	-1.22889	-0.720098	14.6	13.7	13.7
HGNC:24217	CIR1	corepressor interacting with RBPJ, CIR1	Pathway-annotated	2	2q31.1	CIR	recepin|CBF1 interacting corepressor	NA	corepressor interacting with RBPJ, 1|CBF1 (RBPJ) interacting corepressor 1	NA	NA	9541	ENSG00000138433	OTTHUMG00000132338	uc002uim.4	AF098297	NM_004882	CCDS2256	15652350|11222720|9874765	MGI:1914185	RGD:1309199	NA	605228	NA	NA	NA	NA	ENST00000342016.8|NM_004882.4	23	Y	4	35	Q86X95	CIR1_HUMAN	Corepressor interacting with RBPJ 1 (CBF1-interacting corepressor) (Recepin)	CIR1 CIR	450	52313	Nucleus speckle. Cytoplasm, cytoskeleton, microtubule organizing center, centrosome. Note=Colocalizes with NEK6 in the centrosome.	47690	16.8748	27.205	-1.81505	-0.666855	26	25	25
HGNC:1982	CIRBP	cold inducible RNA binding protein	Pathway-annotated	19	19p13.3	CIRP	Cold-inducible RNA-binding protein|glycine-rich RNA binding protein	NA	cold inducible RNA-binding protein	RNA binding motif containing	725	1153	ENSG00000099622	OTTHUMG00000180145	uc060qxg.1	D78134	NM_001280	CCDS12059|CCDS74245|CCDS74244	9434172|9151692	MGI:893588	RGD:620756	NA	602649	NA	NA	NA	NA	ENST00000587896.6|NM_001300829.2	60	Y	0	154	Q14011	CIRBP_HUMAN	Cold-inducible RNA-binding protein (A18 hnRNP) (Glycine-rich RNA-binding protein CIRP)	CIRBP A18HNRNP CIRP	172	18648	Nucleus, nucleoplasm {ECO:0000269|PubMed:11574538}. Cytoplasm {ECO:0000269|PubMed:11574538}. Note=Translocates from the nucleus to the cytoplasm after exposure to UV radiation. Translocates from the nucleus to the cytoplasm into stress granules upon various cytoplasmic stresses, such as osmotic and heat shocks. Its recruitment into stress granules occurs in the absence of TIAR proteins (By similarity). {ECO:0000250}.	15496	93.8301	154.422	-0.83917	-0.211162	282.7	264	288
HGNC:53647	CIROP	ciliated left-right organizer metallopeptidase	Pathway-annotated	14	14q11.2	NA	NA	LMLN2	leishmanolysin like peptidase 2	NA	NA	100128908	ENSG00000283654	OTTHUMG00000191651	NA	NA	NM_001354640	CCDS86373	34903892	MGI:5588935	RGD:1560492	NA	619703	NA	NA	NA	NA	ENST00000637218.2|NM_001354640.2	NA	Y	0	3	A0A1B0GTW7	CIROP_HUMAN	Ciliated left-right organizer metallopeptidase (EC 3.4.24.-) (Leishmanolysin-like peptidase 2)	CIROP LMLN2	788	85397	Membrane {ECO:0000255}; Single-pass type I membrane protein {ECO:0000255}.	5927	0	0.00652246	-0.371831	-0.50435	0	0	0
HGNC:30880	CISD1	CDGSH iron sulfur domain 1	Pathway-annotated	10	10q21.1	MDS029|mitoNEET	NA	C10orf70|ZCD1	chromosome 10 open reading frame 70|zinc finger, CDGSH-type domain 1	CDGSH iron sulfur domain containing	481	55847	ENSG00000122873	OTTHUMG00000018266	uc001jkc.6	AY960578	NM_018464	CCDS7251	17376863|17584744	MGI:1261855	RGD:1309529	NA	611932	NA	NA	NA	NA	ENST00000333926.6|NM_018464.5	38	Y	1	86	Q9NZ45	CISD1_HUMAN	CDGSH iron-sulfur domain-containing protein 1 (Cysteine transaminase CISD1) (EC 2.6.1.3) (MitoNEET)	CISD1 C10orf70 ZCD1 MDS029	108	12199	Mitochondrion outer membrane {ECO:0000269|PubMed:17376863, ECO:0000269|PubMed:17766439, ECO:0000269|PubMed:17905743, ECO:0000269|PubMed:18047834}; Single-pass type III membrane protein {ECO:0000269|PubMed:17376863, ECO:0000269|PubMed:17766439, ECO:0000269|PubMed:17905743, ECO:0000269|PubMed:18047834}.	20424	17.6441	20.6106	0.735711	0.631427	26.3	25.5	25.5
HGNC:24212	CISD2	CDGSH iron sulfur domain 2	Pathway-annotated	4	4q24	Miner1|ERIS|NAF-1	mitoNEET related 1|endoplasmic reticulum intermembrane small protein|nutrient-deprivation autophagy factor-1	ZCD2|WFS2	zinc finger, CDGSH-type domain 2|Wolfram syndrome 2	CDGSH iron sulfur domain containing	481	493856	ENSG00000145354	OTTHUMG00000161014	uc003hwt.5	BX537971	NM_001008388	CCDS34040	17376863|17584744|17846994	MGI:1914256	RGD:1566242	LRG_1266|http://ftp.ebi.ac.uk/pub/databases/lrgex/LRG_1266.xml	611507	166722	NA	NA	NA	ENST00000273986.10|NM_001008388.5	16	Y	0	99	Q8N5K1	CISD2_HUMAN	CDGSH iron-sulfur domain-containing protein 2 (Endoplasmic reticulum intermembrane small protein) (MitoNEET-related 1 protein) (Miner1) (Nutrient-deprivation autophagy factor-1) (NAF-1)	CISD2 CDGSH2 ERIS ZCD2	135	15278	Endoplasmic reticulum membrane; Single-pass membrane protein. Mitochondrion outer membrane; Single-pass membrane protein. Note=According to PubMed:20010695, it mainly localizes to the endoplasmic reticulum. However, experiments in mouse showed that it mainly localizes to the mitochondrion outer membrane.	23833	12.4182	13.2098	0.193517	0.00353257	7.7	7.8	17.4
HGNC:27578	CISD3	CDGSH iron sulfur domain 3	Pathway-annotated	17	17q12	Miner2|MiNT	mitoNEET related 2	NA	NA	CDGSH iron sulfur domain containing	481	284106	ENSG00000277972	OTTHUMG00000188500	uc032gls.2	AK097047	NM_001136498	CCDS45662	17376863|17584744	MGI:101788	RGD:1559720	NA	611933	NA	NA	NA	NA	ENST00000613478.2|NM_001136498.2	6	Y	0	21	P0C7P0	CISD3_HUMAN	CDGSH iron-sulfur domain-containing protein 3, mitochondrial (MitoNEET-related protein 2) (Miner2) (Mitochondrial inner NEET protein) (MiNT)	CISD3	127	14216	Mitochondrion {ECO:0000269|PubMed:17376863}.	5264	42.9431	40.6033	1.0308	0.22999	1	0.8	17.3
HGNC:1984	CISH	cytokine inducible SH2 containing protein	Pathway-annotated	3	3p21.2	CIS|G18|CIS-1|SOCS	NA	NA	cytokine inducible SH2-containing protein	SH2 domain containing|Suppressors of cytokine signaling	741|764	1154	ENSG00000114737	OTTHUMG00000156853	uc003dax.4	Z77852	NM_145071	CCDS46834|CCDS2831	9465889|7796808	MGI:103159	RGD:69261	NA	602441	NA	NA	NA	NA	ENST00000348721.4|NM_145071.4	82	Y	22	81	Q9NSE2	CISH_HUMAN	Cytokine-inducible SH2-containing protein (CIS) (CIS-1) (Protein G18) (Suppressor of cytokine signaling) (SOCS)	CISH G18	258	28663	NA	5285	44.6294	39.8633	3.6206	1.8412	27.1	27.1	46.3
HGNC:55823	CIST1	colon, intestine and stomach enriched 1	Pathway-orphan	19	19p13.11	NA	NA	NA	NA	NA	NA	729966	ENSG00000284797	NA	NA	NA	NM_001396036	CCDS92568	16554549|27510368	MGI:3781514	RGD:41373121	NA	NA	NA	NA	NA	NA	NA	NA	N	0	5	A0A2R8Y7Y5	CIST1_HUMAN	Protein CIST1 (Colon intestine and stomach enriched-protein 1)	CIST1	234	24738	Membrane {ECO:0000255}; Single-pass type I membrane protein {ECO:0000255}.	5412	NA	NA	NA	NA	0	0	0
HGNC:1985	CIT	citron rho-interacting serine/threonine kinase	Pathway-annotated	12	12q24.23	KIAA0949|STK21|CRIK|CITK	serine/threonine kinase 21	NA	citron (rho-interacting, serine/threonine kinase 21)	AGC family kinases|MicroRNA protein coding host genes	1625|1691	11113	ENSG00000122966	OTTHUMG00000134325	uc001txi.3	AB023166	NM_007174	CCDS9192|CCDS55891	9792683	MGI:105313	RGD:70878	NA	605629	464175	NA	objectId:1509	2.7.11.1	ENST00000392521.7|NM_001206999.2	45	Y	30	96	O14578	CTRO_HUMAN	Citron Rho-interacting kinase (CRIK) (EC 2.7.11.1) (Serine/threonine-protein kinase 21)	CIT CRIK KIAA0949 STK21	2027	231431	Cytoplasm {ECO:0000250}.	191529	5.37786	12.2238	0.0234438	0.369929	2.7	2.5	2.5
HGNC:1986	CITED1	Cbp/p300 interacting transactivator with Glu/Asp rich carboxy-terminal domain 1	Pathway-annotated	X	Xq13.1	NA	NA	MSG1	Cbp/p300-interacting transactivator, with Glu/Asp rich carboxy-terminal domain, 1	NA	NA	4435	ENSG00000125931	OTTHUMG00000021812	uc004eat.4	U65092	NM_004143	CCDS48136|CCDS14419	8901575|9721210	MGI:108023	RGD:620781	Global Variome shared LOVD|https://databases.lovd.nl/shared/genes/CITED1	300149	NA	NA	NA	NA	ENST00000651998.1|NM_001144887.2	57	Y	12	34	Q99966	CITE1_HUMAN	Cbp/p300-interacting transactivator 1 (Melanocyte-specific protein 1)	CITED1 MSG1	193	19896	Nucleus {ECO:0000269|PubMed:16864582}. Cytoplasm {ECO:0000269|PubMed:16864582}. Note=Shuttles between the nucleus and the cytoplasm by a nuclear export signal and (NES) in a CRM1-dependent manner.	5549	0.554582	0.800431	0.149384	-0.191608	0.2	0.2	5
HGNC:1987	CITED2	Cbp/p300 interacting transactivator with Glu/Asp rich carboxy-terminal domain 2	Pathway-annotated	6	6q24.1	MRG1	NA	NA	Cbp/p300-interacting transactivator, with Glu/Asp rich carboxy-terminal domain, 2	NA	NA	10370	ENSG00000164442	OTTHUMG00000015691	uc003qip.3	U65093	NM_001168388	CCDS5195|CCDS75530	8901575|10552932	MGI:1306784	RGD:620112	NA	602937	240691	NA	NA	NA	ENST00000367651.4|NM_006079.5	141	Y	12	88	Q99967	CITE2_HUMAN	Cbp/p300-interacting transactivator 2 (MSG-related protein 1) (MRG-1) (P35srj)	CITED2 MRG1	270	28497	Nucleus {ECO:0000269|PubMed:12586840, ECO:0000269|PubMed:8901575, ECO:0000269|PubMed:9887100}. Note=Colocalizes with EP300 in dot-like structures.	2841	43.0761	37.1148	-0.11521	-0.450903	72.8	68.2	68.2
HGNC:18696	CITED4	Cbp/p300 interacting transactivator with Glu/Asp rich carboxy-terminal domain 4	Pathway-annotated	1	1p34.2	NA	transcriptional co-activator 4	NA	Cbp/p300-interacting transactivator, with Glu/Asp rich carboxy-terminal domain, 4	NA	NA	163732	ENSG00000179862	OTTHUMG00000007728	uc001cgj.4	AF362074	NM_133467	CCDS458	11744733	MGI:1861694	RGD:620113	NA	606815	NA	NA	NA	NA	ENST00000372638.4|NM_133467.3	21	Y	5	14	Q96RK1	CITE4_HUMAN	Cbp/p300-interacting transactivator 4 (MSG1-related protein 2) (MRG-2)	CITED4 MRG2	184	18569	Nucleus {ECO:0000269|PubMed:11744733, ECO:0000269|PubMed:15342390}. Cytoplasm {ECO:0000269|PubMed:11744733, ECO:0000269|PubMed:15342390}.	1309	15.4149	24.959	0.0822282	0.369932	3.9	3.6	19.8
HGNC:16744	CIZ1	CDKN1A interacting zinc finger protein 1	Pathway-annotated	9	9q34.11	LSFR1|ZNF356	NA	NA	NA	Zinc fingers matrin-type	84	25792	ENSG00000148337	OTTHUMG00000020735	uc004btt.4	AB030835	NM_012127	CCDS6894|CCDS59147|CCDS48033|CCDS48034|CCDS75910	10529385	MGI:1920234	RGD:1305336	NA	611420	470102	NA	NA	NA	ENST00000372938.10|NM_001131016.2	13	Y	0	59	Q9ULV3	CIZ1_HUMAN	Cip1-interacting zinc finger protein (CDKN1A-interacting zinc finger protein 1) (Nuclear protein NP94) (Zinc finger protein 356)	CIZ1 LSFR1 NP94 ZNF356	898	100045	Nucleus.	43132	15.3551	16.3762	-1.47055	-1.25303	19.7	18.3	29.2
HGNC:1990	CKAP2	cytoskeleton associated protein 2	Pathway-annotated	13	13q14.3	LB1|FLJ10749|se20-10|TMAP	tumor-associated microtubule-associated protein	NA	NA	NA	NA	26586	ENSG00000136108	OTTHUMG00000016967	uc001vgu.4	AF177227	NM_001098525	CCDS66557|CCDS41893|CCDS73578|CCDS9435	9771967|27055594	MGI:1931797	RGD:1311631	NA	611569	NA	NA	NA	NA	ENST00000258607.10|NM_018204.5	39	Y	0	93	Q8WWK9	CKAP2_HUMAN	Cytoskeleton-associated protein 2 (CTCL tumor antigen se20-10) (Tumor- and microtubule-associated protein)	CKAP2 LB1 TMAP	683	76987	Cytoplasm, cytoskeleton. Cytoplasm, cytoskeleton, spindle. Cytoplasm, cytoskeleton, spindle pole. Note=Contrary to the ectopically expressed protein, endogenous CKAP2 does not colocalize with microtubules in G1, S and early G2. At late G2 and prophase after separation of duplicated centrosomes, colocalizes with gamma-tubulin and centrosome-proximal microtubules. From prometaphase through anaphase B, colocalizes with mitotic spindle poles and spindle microtubules. During cytokinesis, absent from midbody microtubules.	21199	1.92682	2.35489	-0.354851	-0.485622	5.2	4.9	4.9
HGNC:26877	CKAP2L	cytoskeleton associated protein 2 like	Pathway-annotated	2	2q14.1	FLJ40629|radmis	radial fiber and mitotic spindle	NA	NA	NA	NA	150468	ENSG00000169607	OTTHUMG00000131313	uc002tie.3	AL832036	NM_152515	CCDS2100	24260314|25439729	MGI:1917716	RGD:1590645	NA	616174	418214	NA	NA	NA	ENST00000302450.11|NM_152515.5	24	N	0	33	Q8IYA6	CKP2L_HUMAN	Cytoskeleton-associated protein 2-like (Radial fiber and mitotic spindle protein) (Radmis)	CKAP2L	745	83587	Cytoplasm, cytoskeleton, spindle pole {ECO:0000269|PubMed:25439729}. Note=Uniformly distributed along each microtubule bundle of spindles in addition to centrioles during mitosis, expression promptly diminishes at interphase. {ECO:0000269|PubMed:25439729}.	28315	0.0709792	0.0381632	0.0702467	-0.267358	0.1	0.1	0.1
HGNC:16991	CKAP4	cytoskeleton associated protein 4	Pathway-annotated	12	12q23.3	P63|CLIMP-63|CLIMP63|ERGIC-63	NA	NA	cytoskeleton-associated protein 4	NA	NA	10970	ENSG00000136026	OTTHUMG00000170085	uc001tlk.4	X69910	NM_006825	CCDS9103	8314870	MGI:2444926	RGD:1311989	NA	618595	NA	NA	NA	NA	ENST00000378026.5|NM_006825.4	86	Y	15	240	Q07065	CKAP4_HUMAN	Cytoskeleton-associated protein 4 (63-kDa cytoskeleton-linking membrane protein) (Climp-63) (p63)	CKAP4	602	66022	Endoplasmic reticulum membrane {ECO:0000269|PubMed:18296695, ECO:0000269|PubMed:19144824}; Single-pass type II membrane protein. Cell membrane {ECO:0000269|PubMed:18296695, ECO:0000269|PubMed:19144824}; Single-pass type II membrane protein. Cytoplasm, cytoskeleton. Cytoplasm, perinuclear region. Note=Translocates to the perinuclear region upon APF-stimulation.	66398	15.1947	31.2524	-0.5087	-0.268703	14.9	14	20.7
HGNC:28959	CKAP5	cytoskeleton associated protein 5	Pathway-annotated	11	11p11.2	ch-TOG|KIAA0097|TOG|TOGp	NA	NA	NA	TOG domain containing|MicroRNA protein coding host genes|Small nucleolar RNA protein coding host genes	1495|1691|1835	9793	ENSG00000175216	OTTHUMG00000166599	uc001ndi.3	NA	NM_014756	CCDS7924|CCDS31477	7788527|8536682	MGI:1923036	RGD:1563596	NA	611142	NA	NA	NA	NA	ENST00000529230.6|NM_001008938.4	69	Y	32	189	Q14008	CKAP5_HUMAN	Cytoskeleton-associated protein 5 (Colonic and hepatic tumor overexpressed gene protein) (Ch-TOG)	CKAP5 KIAA0097	2032	225495	Cytoplasm, cytoskeleton, microtubule organizing center, centrosome {ECO:0000269|PubMed:14654843, ECO:0000269|PubMed:21646404, ECO:0000269|PubMed:25596274, ECO:0000269|PubMed:9570755}. Cytoplasm, cytoskeleton, spindle pole {ECO:0000269|PubMed:21646404}. Cytoplasm, cytoskeleton, spindle {ECO:0000269|PubMed:21297582, ECO:0000269|PubMed:25596274, ECO:0000269|PubMed:9570755}. Chromosome, centromere, kinetochore {ECO:0000269|PubMed:25596274}. Note=Detected on centrosomes and kinetochores during interphase and mitosis independently from TACC3 and clathrin. Located to spindle poles and microtubules during mitosis. In complex with TACC3 localized to microtubule plus-ends in mitosis and interphase. In complex with TACC3 and clathrin localized to inter-microtubule bridges in mitotic spindles. Accumulation sites at microtubule plus ends protruded approximately 100 nm from MAPRE1/EB1 sites in interphase cells. {ECO:0000269|PubMed:21646404, ECO:0000269|PubMed:23251535, ECO:0000269|PubMed:25596274}.	103260	7.87131	12.0534	-1.60311	-1.11295	12	11.1	11.1
HGNC:1991	CKB	creatine kinase B	Pathway-annotated	14	14q32.33	NA	creatine kinase brain-type	CKBB	creatine kinase, brain	NA	NA	1152	ENSG00000166165	OTTHUMG00000171786	uc001ynf.3	NA	NM_001362531	CCDS9981|CCDS91943	25810257	MGI:88407	RGD:2357	NA	123280	NA	NA	NA	2.7.3.2	ENST00000348956.7|NM_001823.5	74	Y	55	215	P12277	KCRB_HUMAN	Creatine kinase B-type (EC 2.7.3.2) (Brain creatine kinase) (B-CK) (Creatine kinase B chain) (Creatine phosphokinase B-type) (CPK-B)	CKB CKBB	381	42644	Cytoplasm, cytosol {ECO:0000250|UniProtKB:Q04447}. Mitochondrion {ECO:0000250|UniProtKB:Q04447}. Cell membrane {ECO:0000269|PubMed:18566107}. Note=Localizes to the mitochondria of thermogenic fat cells via the internal MTS-like signal (iMTS-L) region. {ECO:0000250|UniProtKB:Q04447}.	3166	197.061	263.018	-0.419397	-0.456467	63.7	56.6	156.5
HGNC:13253	CKLF	chemokine like factor	Pathway-annotated	16	16q21	UCK-1|CKLF3|CKLF4|HSPC224|C32	NA	CKLF1	chemokine-like factor 1	NA	NA	51192	ENSG00000217555	OTTHUMG00000137504	uc002eow.4	AF096895	NM_016326	CCDS10806|CCDS10809|CCDS10807|CCDS45502|CCDS10808	11042152|11415443	MGI:1922708	RGD:620708	NA	616074	NA	NA	NA	NA	ENST00000264001.9|NM_016951.4	39	Y	0	32	Q9UBR5	CKLF_HUMAN	Chemokine-like factor (C32)	CKLF CKLF1 HSPC224 UNQ410/PRO772	152	17170	[Isoform 1]: Secreted {ECO:0000269|PubMed:11415443, ECO:0000269|PubMed:16137713}.; [Isoform 2]: Membrane {ECO:0000305}; Multi-pass membrane protein {ECO:0000305}.; [Isoform 4]: Membrane {ECO:0000305}; Multi-pass membrane protein {ECO:0000305}.	13688	6.83163	9.88044	-0.631401	-0.471046	15.9	15	20.4
HGNC:1994	CKM	creatine kinase, M-type	Pathway-annotated	19	19q13.32	NA	NA	CKMM	creatine kinase, muscle	NA	NA	1158	ENSG00000104879	OTTHUMG00000181782	uc002pbd.5	M14780	NM_001824	CCDS12659	NA	MGI:88413	RGD:2358	NA	123310	NA	NA	NA	2.7.3.2	ENST00000221476.4|NM_001824.5	28	Y	8	131	P06732	KCRM_HUMAN	Creatine kinase M-type (EC 2.7.3.2) (Creatine kinase M chain) (Creatine phosphokinase M-type) (CPK-M) (M-CK)	CKM CKMM	381	43101	Cytoplasm.	16462	0.911275	1.57159	0.251415	-0.130705	1.7	1.6	2.1
HGNC:31736	CKMT1A	creatine kinase, mitochondrial 1A	Pathway-annotated	15	15q15.3	NA	NA	CKMT1	creatine kinase, mitochondrial 1 (ubiquitous)	Proteins encoded by multiple genes	2293	548596	ENSG00000223572	OTTHUMG00000059898	uc001zsn.3	BC001926|BC006467	NM_001015001	CCDS32217	NA	MGI:99441	NA	NA	613415	NA	NA	NA	2.7.3.2	ENST00000413453.7|NM_001321926.2	10	Y	7	81	P12532	KCRU_HUMAN	Creatine kinase U-type, mitochondrial (EC 2.7.3.2) (Acidic-type mitochondrial creatine kinase) (Mia-CK) (Ubiquitous mitochondrial creatine kinase) (U-MtCK)	CKMT1A CKMT; CKMT1B CKMT	417	47037	Mitochondrion inner membrane; Peripheral membrane protein; Intermembrane side.	6336	0.970885	0.974155	-0.161025	-0.412737	3.9	3.5	5.9
HGNC:1995	CKMT1B	creatine kinase, mitochondrial 1B	Pathway-annotated	15	15q15.3	UMTCK	NA	CKMT|CKMT1	creatine kinase, mitochondrial 1 (ubiquitous)	Proteins encoded by multiple genes	2293	1159	ENSG00000237289	OTTHUMG00000059900	uc001zsc.3	AK094322|J04469	NM_020990	CCDS10097	NA	MGI:99441	RGD:61976	NA	123290	NA	NA	NA	2.7.3.2	ENST00000441322.6|NM_001375484.1	44	N	7	59	P12532	KCRU_HUMAN	Creatine kinase U-type, mitochondrial (EC 2.7.3.2) (Acidic-type mitochondrial creatine kinase) (Mia-CK) (Ubiquitous mitochondrial creatine kinase) (U-MtCK)	CKMT1A CKMT; CKMT1B CKMT	417	47037	Mitochondrion inner membrane; Peripheral membrane protein; Intermembrane side.	11847	1.23997	1.60434	0.0685141	-0.248811	3.9	3.6	5.2
HGNC:1996	CKMT2	creatine kinase, mitochondrial 2	Pathway-annotated	5	5q14.1	SMTCK	NA	NA	creatine kinase, mitochondrial 2 (sarcomeric)	NA	NA	1160	ENSG00000131730	OTTHUMG00000119013	uc003khd.5	NA	NM_001825	CCDS4053	2324105	MGI:1923972	RGD:61977	NA	123295	NA	NA	NA	2.7.3.2	ENST00000254035.9|NM_001099735.2	36	Y	7	40	P17540	KCRS_HUMAN	Creatine kinase S-type, mitochondrial (EC 2.7.3.2) (Basic-type mitochondrial creatine kinase) (Mib-CK) (Sarcomeric mitochondrial creatine kinase) (S-MtCK)	CKMT2	419	47504	Mitochondrion inner membrane; Peripheral membrane protein; Intermembrane side.	33078	10.6807	10.9429	0.187711	-0.172157	12.7	11.8	14.3
HGNC:19083	CKS1B	CDC28 protein kinase regulatory subunit 1B	Pathway-annotated	1	1q21.3	ckshs1|CKS1	NA	NA	CDC28 protein kinase 1B	MicroRNA protein coding host genes	1691	1163	ENSG00000173207	OTTHUMG00000037413	uc001fgb.4	BC007751	NM_001826	CCDS1077	2227411	MGI:1889208	RGD:1561797	NA	116900	NA	NA	NA	NA	ENST00000308987.6|NM_001826.3	112	Y	15	120	P61024	CKS1_HUMAN	Cyclin-dependent kinases regulatory subunit 1 (CKS-1)	CKS1B CKS1 PNAS-143 PNAS-16	79	9660	NA	4598	5.41755	8.81707	-0.258027	-0.0563491	30.9	29.9	36.9
HGNC:2000	CKS2	CDC28 protein kinase regulatory subunit 2	Pathway-annotated	9	9q22.2	NA	NA	NA	CDC28 protein kinase 2	MicroRNA protein coding host genes	1691	1164	ENSG00000123975	OTTHUMG00000020180	uc004aqh.3	X54942	NM_001827	CCDS6682	2227411|8697818	MGI:1913447	RGD:1562047	NA	116901	NA	NA	NA	NA	ENST00000314355.7|NM_001827.3	122	Y	3	70	P33552	CKS2_HUMAN	Cyclin-dependent kinases regulatory subunit 2 (CKS-2)	CKS2	79	9860	NA	5508	22.2903	24.8885	0.382631	-0.00199546	19.5	19.7	34.6
HGNC:17088	CLASP1	cytoplasmic linker associated protein 1	Pathway-annotated	2	2q14.2-q14.3	KIAA0622|MAST1	multiple asters 1|CLIP-associating protein 1	NA	NA	TOG domain containing	1495	23332	ENSG00000074054	OTTHUMG00000153331	uc061nli.1	AB014522	NM_015282	CCDS92851|CCDS92853|CCDS92852|CCDS92854	9734811|10899121|16914514	MGI:1923957	RGD:1310970	NA	605852	470636	NA	NA	NA	ENST00000696935.1|NM_001395891.1	64	Y	37	107	Q7Z460	CLAP1_HUMAN	CLIP-associating protein 1 (Cytoplasmic linker-associated protein 1) (Multiple asters homolog 1) (Protein Orbit homolog 1) (hOrbit1)	CLASP1 KIAA0622 MAST1	1538	169451	Cytoplasm, cytoskeleton. Cytoplasm, cytoskeleton, microtubule organizing center, centrosome {ECO:0000269|PubMed:14654843}. Chromosome, centromere, kinetochore. Cytoplasm, cytoskeleton, spindle. Golgi apparatus, trans-Golgi network {ECO:0000305}. Note=Localizes to microtubule plus ends. Localizes to centrosomes, kinetochores and the mitotic spindle from prometaphase. Subsequently localizes to the spindle midzone from anaphase and to the midbody from telophase. In migrating cells localizes to the plus ends of microtubules within the cell body and to the entire microtubule lattice within the lamella. Localizes to the cell cortex and this requires ERC1 and PHLDB2.	311700	8.07349	12.4275	-1.6121	-0.943964	11	10.1	10.1
HGNC:17078	CLASP2	cytoplasmic linker associated protein 2	Pathway-annotated	3	3p22.3	KIAA0627	NA	NA	NA	TOG domain containing	1495	23122	ENSG00000163539	OTTHUMG00000156489	uc062hxz.1	AB014527	NM_001207044	CCDS93235|CCDS93234|CCDS93233|CCDS93232|CCDS93237	9734811|10899121	MGI:1923749	RGD:619789	NA	605853	NA	NA	NA	NA	ENST00000682230.1|NM_001365631.1	49	Y	23	136	O75122	CLAP2_HUMAN	CLIP-associating protein 2 (Cytoplasmic linker-associated protein 2) (Protein Orbit homolog 2) (hOrbit2)	CLASP2 KIAA0627	1294	141064	Cytoplasm, cytoskeleton {ECO:0000269|PubMed:15631994, ECO:0000269|PubMed:20937854}. Cytoplasm, cytoskeleton, microtubule organizing center, centrosome {ECO:0000269|PubMed:16914514}. Chromosome, centromere, kinetochore {ECO:0000269|PubMed:16866869, ECO:0000269|PubMed:16914514}. Cytoplasm, cytoskeleton, spindle {ECO:0000269|PubMed:16866869, ECO:0000269|PubMed:16914514}. Golgi apparatus {ECO:0000250|UniProtKB:Q8BRT1}. Golgi apparatus, trans-Golgi network {ECO:0000269|PubMed:17543864}. Cell membrane {ECO:0000269|PubMed:20937854}. Cell projection, ruffle membrane {ECO:0000269|PubMed:20937854}. Note=Localizes to microtubule plus ends (PubMed:15631994). Localizes to centrosomes, kinetochores and the mitotic spindle from prometaphase. Subsequently localizes to the spindle midzone from anaphase and to the midbody from telophase (PubMed:16866869, PubMed:16914514). In migrating cells localizes to the plus ends of microtubules within the cell body and to the entire microtubule lattice within the lamella. Localizes to the cell cortex and this requires ERC1 and PHLDB2 (PubMed:16824950). The MEMO1-RHOA-DIAPH1 signaling pathway controls localization of the phosphorylated form to the cell membrane. {ECO:0000269|PubMed:15631994, ECO:0000269|PubMed:16824950, ECO:0000269|PubMed:16866869, ECO:0000269|PubMed:16914514, ECO:0000269|PubMed:20937854}.	222111	5.48337	6.88436	-0.765686	-0.757392	18.4	17.3	17.3
HGNC:17731	CLASRP	CLK4 associating serine/arginine rich protein	Pathway-annotated	19	19q13.32	SWAP2|CLASP	Clk4 associating SR-related protein	SFRS16	splicing factor, arginine/serine-rich 16|CLK4-associating serine/arginine rich protein	NA	NA	11129	ENSG00000104859	OTTHUMG00000150189	uc002pak.3	AF042800	NM_007056	CCDS12652|CCDS62710	12169693	MGI:1855695	RGD:1563538	NA	618532	NA	NA	NA	NA	ENST00000221455.8|NM_007056.3	16	Y	1	45	Q8N2M8	CLASR_HUMAN	CLK4-associating serine/arginine rich protein (Splicing factor, arginine/serine-rich 16) (Suppressor of white-apricot homolog 2)	CLASRP SFRS16 SWAP2 UNQ2428/PRO4988	674	77162	Nucleus {ECO:0000250}.	31911	28.8589	36.3252	-1.09855	-0.759666	2.6	2.3	9.5
HGNC:20126	CLBA1	clathrin binding box of aftiphilin containing 1	Pathway-annotated	14	14q32.33	NA	NA	C14orf79	chromosome 14 open reading frame 79	NA	NA	122616	ENSG00000140104	OTTHUMG00000170474	uc001ypy.2	NA	NM_174891	CCDS42000	NA	MGI:2443738	RGD:1307315	NA	NA	NA	NA	NA	NA	ENST00000547315.6|NM_174891.4	10	Y	0	12	Q96F83	CLBA1_HUMAN	Uncharacterized protein CLBA1 (Clathrin-binding box of aftiphilin-containing protein 1)	CLBA1 C14orf79	325	35690	NA	24707	6.67673	11.1171	0.624934	0.936351	5.8	5.4	15.5
HGNC:2014	CLC	Charcot-Leyden crystal galectin	Pathway-annotated	19	19q13.2	LGALS10|MGC149659|Gal-10	eosinophil lysophospholipase|lysolecithin acylhydrolase|galectin 10|lectin, galactoside-binding, soluble, 10	NA	Charcot-Leyden crystal protein	Galectins	629	1178	ENSG00000105205	OTTHUMG00000183144	uc002omh.4	L01664	NM_001828	CCDS33025	1577491|11834744	NA	NA	NA	153310	NA	NA	NA	NA	ENST00000221804.5|NM_001828.6	23	Y	94	46	Q05315	LEG10_HUMAN	Galectin-10 (Gal-10) (Charcot-Leyden crystal protein) (CLC) (Eosinophil lysophospholipase) (Lysolecithin acylhydrolase)	CLC LGALS10 LGALS10A	142	16453	Cytoplasm, cytosol {ECO:0000269|PubMed:17502455}. Cytoplasmic granule {ECO:0000269|PubMed:17502455}. Note=Localized in granules from where it may be secreted or transported to other locations in the cell.	6774	0.107847	0.1964	0.246035	-0.121527	0.3	0.3	0.3
HGNC:2015	CLCA1	chloride channel accessory 1	Pathway-annotated	1	1p22.3	CaCC|CLCRG1	NA	NA	chloride channel, calcium activated, family member 1|chloride channel regulator 1	Chloride channel accessory	867	1179	ENSG00000016490	OTTHUMG00000010254	uc057ibt.1	NA	NM_001285	CCDS709	9828122	MGI:1346342	RGD:1306258	NA	603906	NA	NA	NA	NA	ENST00000394711.2|NM_001285.4	21	Y	6	53	A8K7I4	CLCA1_HUMAN	Calcium-activated chloride channel regulator 1 (EC 3.4.-.-) (Calcium-activated chloride channel family member 1) (hCLCA1) (Calcium-activated chloride channel protein 1) (CaCC-1) (hCaCC-1)	CLCA1 CACC1	914	100226	Secreted, extracellular space {ECO:0000269|PubMed:15919655}. Cell membrane {ECO:0000269|PubMed:15919655}; Peripheral membrane protein {ECO:0000269|PubMed:15919655}; Extracellular side {ECO:0000269|PubMed:15919655}. Note=Protein that remains attached to the plasma membrane appeared to be predominantly localized to microvilli.	31891	0.00992245	0	0.214156	-0.156619	0.6	0.5	0.5
HGNC:2016	CLCA2	chloride channel accessory 2	Pathway-annotated	1	1p22.3	CLCRG2	NA	NA	chloride channel, calcium activated, family member 2|chloride channel regulator 2	Chloride channel accessory	867	9635	ENSG00000137975	OTTHUMG00000010256	uc001dlr.5	NA	NM_006536	CCDS708	NA	MGI:2139758	RGD:1304894	NA	604003	NA	NA	NA	NA	ENST00000370565.5|NM_006536.7	30	Y	7	44	Q9UQC9	CLCA2_HUMAN	Calcium-activated chloride channel regulator 2 (EC 3.4.-.-) (Calcium-activated chloride channel family member 2) (hCLCA2) (Calcium-activated chloride channel protein 3) (CaCC-3) (hCaCC-3) [Cleaved into: Calcium-activated chloride channel regulator 2, 109 kDa form; Calcium-activated chloride channel regulator 2, 35 kDa form]	CLCA2 CACC3	943	103941	Cell membrane; Single-pass type I membrane protein. Basal cell membrane; Single-pass type I membrane protein. Cell junction.; [Calcium-activated chloride channel regulator 2, 109 kDa form]: Secreted. Note=Remains associated to the 35 kDa form until an unidentified event triggers the release.	32382	0.0213779	0.0435824	0.100708	-0.233235	0	0	0
HGNC:2018	CLCA4	chloride channel accessory 4	Pathway-annotated	1	1p22.3	CaCC2	NA	NA	chloride channel, calcium activated, family member 4|chloride channel regulator 4	Chloride channel accessory	867	22802	ENSG00000016602	OTTHUMG00000010260	uc009wcs.4	AF127035	NM_012128	CCDS41355	10437792	MGI:2139744|MGI:2139790	RGD:1303234	NA	616857	353921	NA	NA	NA	ENST00000370563.3|NM_012128.4	16	Y	5	22	Q14CN2	CLCA4_HUMAN	Calcium-activated chloride channel regulator 4 (EC 3.4.-.-) (Calcium-activated chloride channel family member 4) (hCLCA4) (Calcium-activated chloride channel protein 2) (CaCC-2) (hCaCC-2) (Chloride channel accessory 4) [Cleaved into: Calcium-activated chloride channel regulator 4, 110 kDa form; Calcium-activated chloride channel regulator 4, 30 kDa form]	CLCA4 CaCC2 UNQ562/PRO1124	919	101283	Cell membrane {ECO:0000250}; Single-pass membrane protein {ECO:0000250}. Apical cell membrane {ECO:0000250}. Secreted {ECO:0000250}. Note=The C-terminus 30 kDa form is anchored to the membrane. The N-terminus 110 kDa form is released from the membrane triggered by an unknown stimulus. {ECO:0000250}.	33676	0.0294761	0.0369742	0.232747	-0.143568	0.1	0.1	0.1
HGNC:29675	CLCC1	chloride channel CLIC like 1	Pathway-annotated	1	1p13.3	MCLC	Mid1-related chloride channel (yeast)	NA	chloride channel CLIC-like 1	Tetraspan junctional complex superfamily	1471	23155	ENSG00000121940	OTTHUMG00000011732	uc021ora.2	AB018304	NM_015127	CCDS91013|CCDS60214|CCDS41362|CCDS793|CCDS60215	11279057|30157172|37142673	MGI:2385186	RGD:708359	NA	617539	NA	NA	NA	NA	ENST00000369969.7|NM_001377458.1	9	Y	0	78	Q96S66	CLCC1_HUMAN	Chloride channel CLIC-like protein 1 (Mid-1-related chloride channel protein 1)	CLCC1 KIAA0761 MCLC	551	62023	Endoplasmic reticulum membrane {ECO:0000269|PubMed:30157172, ECO:0000269|PubMed:31653868}; Multi-pass membrane protein {ECO:0000255}. Golgi apparatus membrane {ECO:0000250|UniProtKB:Q9WU61}; Multi-pass membrane protein {ECO:0000255}. Nucleus membrane {ECO:0000250|UniProtKB:Q9WU61}; Multi-pass membrane protein {ECO:0000255}. Note=Within the endoplasmic reticulum (ER), localizes to the mitochondria-associated ER membrane, a zone of contact between the ER and mitochondrial membranes. {ECO:0000269|PubMed:31653868}.	81642	7.01771	10.2421	-1.78081	-1.1391	11.3	10.5	10.5
HGNC:17412	CLCF1	cardiotrophin like cytokine factor 1	Pathway-annotated	11	11q13.2	NNT1|BSF3|CLC|NR6|CISS2|BSF-3|NNT-1	B-cell stimulating factor 3|cold-induced sweating syndrome 2|novel neurotrophin-1	NA	CRLF1 associated cytokine-like factor 1	Interleukin 6 type cytokine family	1264	23529	ENSG00000175505	OTTHUMG00000167669	uc001okq.4	BC012939	NM_013246	CCDS53666|CCDS31617	10500198|10448081|16782820	MGI:1930088	RGD:1303171	NA	607672	159242	NA	ligandId:4895	NA	ENST00000312438.8|NM_013246.3	47	Y	7	35	Q9UBD9	CLCF1_HUMAN	Cardiotrophin-like cytokine factor 1 (B-cell-stimulating factor 3) (BSF-3) (Novel neurotrophin-1) (NNT-1)	CLCF1 BSF3 CLC NNT1	225	25176	Secreted {ECO:0000250}.	10009	13.1875	20.5468	1.15475	1.35047	4.5	4.3	18.5
HGNC:2019	CLCN1	chloride voltage-gated channel 1	Pathway-annotated	7	7q34	CLC1|ClC-1	Thomsen disease, autosomal dominant	NA	chloride channel 1, skeletal muscle|chloride channel, voltage-sensitive 1	Chloride voltage-gated channels	302	1180	ENSG00000188037	OTTHUMG00000152695	uc003wcr.2	Z25884	NM_000083	CCDS5881	1379744	MGI:88417	RGD:2360	Global Variome shared LOVD|https://databases.lovd.nl/shared/genes/CLCN1	118425	119447	NA	objectId:698	NA	ENST00000343257.7|NM_000083.3	11	Y	3	137	P35523	CLCN1_HUMAN	Chloride channel protein 1 (ClC-1) (Chloride channel protein, skeletal muscle)	CLCN1 CLC1	988	108626	Cell membrane {ECO:0000269|PubMed:12456816, ECO:0000269|PubMed:26502825, ECO:0000269|PubMed:8112288, ECO:0000269|PubMed:9122265}; Multi-pass membrane protein {ECO:0000269|PubMed:29809153}.	35972	0.040098	0.243313	0.173179	-0.036229	0	0	0.2
HGNC:2020	CLCN2	chloride voltage-gated channel 2	Pathway-annotated	3	3q27.1	CLC2|EJM6|ClC-2	NA	NA	chloride channel 2|chloride channel, voltage-sensitive 2	Chloride voltage-gated channels	302	1181	ENSG00000114859	OTTHUMG00000156747	uc003foi.4	S77770	NM_001171087	CCDS54692|CCDS3263|CCDS54690|CCDS54691	7795595	MGI:105061	RGD:2361	NA	600570	226047	NA	objectId:699	NA	ENST00000265593.9|NM_004366.6	19	Y	4	65	P51788	CLCN2_HUMAN	Chloride channel protein 2 (ClC-2)	CLCN2	898	98535	Cell membrane {ECO:0000269|PubMed:29403011, ECO:0000269|PubMed:36964785}; Multi-pass membrane protein.	15465	2.98472	4.47648	-0.156899	-0.113834	2.2	2	2.9
HGNC:2021	CLCN3	chloride voltage-gated channel 3	Pathway-annotated	4	4q33	CLC3|ClC-3	NA	NA	chloride channel 3|chloride channel, voltage-sensitive 3	Chloride voltage-gated channels	302	1182	ENSG00000109572	OTTHUMG00000160973	uc003ish.4	X78520	NM_001243372	CCDS75208|CCDS58932|CCDS34101|CCDS34100	NA	MGI:103555	RGD:621219	NA	600580	NA	NA	objectId:702	NA	ENST00000513761.6|NM_001829.4	42	Y	4	90	P51790	CLCN3_HUMAN	H(+)/Cl(-) exchange transporter 3 (Chloride channel protein 3) (ClC-3) (Chloride transporter ClC-3)	CLCN3	818	90966	[Isoform 1]: Early endosome membrane {ECO:0000269|PubMed:12471024}; Multi-pass membrane protein {ECO:0000255}. Late endosome membrane {ECO:0000269|PubMed:12471024}; Multi-pass membrane protein {ECO:0000255}. Lysosome membrane {ECO:0000250|UniProtKB:P51791}; Multi-pass membrane protein {ECO:0000255}. Cell membrane {ECO:0000250|UniProtKB:P51792}; Multi-pass membrane protein {ECO:0000255}. Note=Isoform 1 is localized mainly in late endosomes. {ECO:0000269|PubMed:12471024}.; [Isoform 2]: Golgi apparatus membrane {ECO:0000269|PubMed:12471024}; Multi-pass membrane protein {ECO:0000255}. Cell projection, ruffle membrane {ECO:0000269|PubMed:11967229}; Multi-pass membrane protein {ECO:0000269|PubMed:11967229}. Note=Isoform 2 is mainly enriched in the Golgi (PubMed:12471024). Colocalizes with NHERF1/EBP50 in membrane ruffles (PubMed:11967229). {ECO:0000269|PubMed:11967229, ECO:0000269|PubMed:12471024}.	111040	8.43827	10.7401	-1.28525	-0.88943	30.6	28.3	28.3
HGNC:2022	CLCN4	chloride voltage-gated channel 4	Pathway-annotated	X	Xp22.2	CLC4|ClC-4	NA	NA	chloride channel 4|chloride channel, voltage-sensitive 4	Chloride voltage-gated channels	302	1183	ENSG00000073464	OTTHUMG00000021125	uc004csy.5	X77197	NM_001256944	CCDS14137|CCDS59159	8069296|16034422|16034421	MGI:104571	RGD:708381	Global Variome shared LOVD|https://databases.lovd.nl/shared/genes/CLCN4	302910	461754	NA	objectId:703	NA	ENST00000380833.9|NM_001830.4	25	Y	4	33	P51793	CLCN4_HUMAN	H(+)/Cl(-) exchange transporter 4 (Chloride channel protein 4) (ClC-4) (Chloride transporter ClC-4)	CLCN4	760	84917	Early endosome membrane {ECO:0000250|UniProtKB:P51794}; Multi-pass membrane protein {ECO:0000255}. Late endosome membrane {ECO:0000269|PubMed:28972156}; Multi-pass membrane protein {ECO:0000255}. Endoplasmic reticulum membrane {ECO:0000269|PubMed:17023393, ECO:0000269|PubMed:28972156}; Multi-pass membrane protein {ECO:0000255}. Lysosome membrane {ECO:0000269|PubMed:28972156}; Multi-pass membrane protein {ECO:0000255}. Recycling endosome membrane {ECO:0000269|PubMed:28972156}; Multi-pass membrane protein {ECO:0000255}. Note=Localizes to late endosome membrane, lysosome membrane and recycling endosome membrane in the presence of CLCN3. {ECO:0000269|PubMed:28972156}.	80685	1.38035	1.21924	-0.336297	-0.547711	2.9	2.7	2.7
HGNC:2023	CLCN5	chloride voltage-gated channel 5	Pathway-annotated	X	Xp11.23	DENTS|XLRH|hClC-K2|hCIC-K2|CLC5|XRN|ClC-5	Dent disease	NPHL2|NPHL1	nephrolithiasis 2, X-linked|nephrolithiasis 1 (X-linked)|chloride channel 5|chloride channel, voltage-sensitive 5	Chloride voltage-gated channels|MicroRNA protein coding host genes	302|1691	1184	ENSG00000171365	OTTHUMG00000021514	uc004dos.2	X91906	NM_000084	CCDS14328|CCDS48115|CCDS69763	7874126|8111383|8099916|8559248|9602200	MGI:99486	RGD:2362	Global Variome shared LOVD|https://databases.lovd.nl/shared/genes/CLCN5	300008	119453	NA	objectId:704	NA	ENST00000376091.8|NM_001127898.4	32	Y	4	109	P51795	CLCN5_HUMAN	H(+)/Cl(-) exchange transporter 5 (Chloride channel protein 5) (ClC-5) (Chloride transporter ClC-5)	CLCN5 CLCK2	816	90785	Golgi apparatus membrane {ECO:0000269|PubMed:19019917}; Multi-pass membrane protein {ECO:0000269|PubMed:19019917}. Endosome membrane {ECO:0000269|PubMed:19019917}; Multi-pass membrane protein {ECO:0000269|PubMed:19019917}. Cell membrane {ECO:0000269|PubMed:19019917}; Multi-pass membrane protein {ECO:0000269|PubMed:19019917}.	176639	11.5337	21.4322	3.62372	4.9774	47.7	44.6	44.6
HGNC:2024	CLCN6	chloride voltage-gated channel 6	Pathway-annotated	1	1p36.22	CLC-6|KIAA0046|ClC-6	NA	NA	chloride channel 6|chloride channel, voltage-sensitive 6	Chloride voltage-gated channels	302	1185	ENSG00000011021	OTTHUMG00000002299	uc001ate.6	X83378	NM_001286	CCDS57972|CCDS138	8543009	MGI:1347049	RGD:1305379	Neuronal Ceroid Lipofuscinoses; NCL Mutations|http://www.ucl.ac.uk/ncl/	602726	NA	NA	objectId:705	NA	ENST00000346436.11|NM_001286.5	23	Y	7	39	P51797	CLCN6_HUMAN	H(+)/Cl(-) exchange transporter 6 (Chloride channel protein 6) (ClC-6) (Chloride transport protein 6)	CLCN6 KIAA0046	869	97289	Late endosome membrane {ECO:0000269|PubMed:17534424, ECO:0000269|PubMed:33217309}; Multi-pass membrane protein {ECO:0000269|PubMed:17534424}.	41983	10.4996	12.951	-1.14627	-0.813783	6.7	6.3	11.5
HGNC:2025	CLCN7	chloride voltage-gated channel 7	Pathway-annotated	16	16p13.3	CLC-7|OPTA2|CLC7|ClC-7|PPP1R63	protein phosphatase 1, regulatory subunit 63	NA	chloride channel 7|chloride channel, voltage-sensitive 7	Chloride voltage-gated channels|Protein phosphatase 1 regulatory subunits	302|694	1186	ENSG00000103249	OTTHUMG00000044467	uc002clv.4	Z67743	NM_001287	CCDS32361	8543009	MGI:1347048	RGD:61836	NA	602727	119462	NA	objectId:706	NA	ENST00000382745.9|NM_001287.6	23	Y	4	108	P51798	CLCN7_HUMAN	H(+)/Cl(-) exchange transporter 7 (Chloride channel 7 alpha subunit) (Chloride channel protein 7) (ClC-7)	CLCN7	805	88679	Lysosome membrane {ECO:0000269|PubMed:17897319, ECO:0000269|PubMed:18449189, ECO:0000269|PubMed:21527911}; Multi-pass membrane protein {ECO:0000269|PubMed:17897319, ECO:0000269|PubMed:18449189, ECO:0000269|PubMed:21527911}.	30143	21.5612	23.9739	-0.429826	-0.399989	14.2	13.1	13.1
HGNC:2026	CLCNKA	chloride voltage-gated channel Ka	Pathway-annotated	1	1p36.13	hClC-Ka|ClC-K1|CLCK1	Chloride channel protein ClC-Ka	NA	chloride channel Ka|chloride channel, voltage-sensitive Ka	Chloride voltage-gated channels	302	1187	ENSG00000186510	OTTHUMG00000009529	uc001axu.4	NA	NM_001042704	CCDS57973|CCDS167|CCDS41269	8544406|17510212	MGI:1329026|MGI:1930643	RGD:68435	NA	602024	159370	NA	objectId:700	NA	ENST00000331433.5|NM_004070.4	12	Y	32	31	P51800	CLCKA_HUMAN	Chloride channel protein ClC-Ka (Chloride channel Ka) (ClC-K1)	CLCNKA	687	75285	Membrane; Multi-pass membrane protein.	15175	40.9531	293.026	1.70463	7.31039	60.9	51.4	334.2
HGNC:2027	CLCNKB	chloride voltage-gated channel Kb	Pathway-annotated	1	1p36.13	hClC-Kb|CLCKB|ClC-K2|ClC-Kb	Chloride channel protein ClC-Kb	NA	chloride channel Kb|chloride channel, voltage-sensitive Kb	Chloride voltage-gated channels	302	1188	ENSG00000184908	OTTHUMG00000009530	uc001axx.6	AK098217	NM_000085	CCDS57974|CCDS168	8812470|28555925	MGI:1329026|MGI:1930643	RGD:628639	NA	602023	119467	NA	objectId:701	NA	ENST00000375679.9|NM_000085.5	13	Y	4	64	P51801	CLCKB_HUMAN	Chloride channel protein ClC-Kb (Chloride channel Kb) (ClC-K2)	CLCNKB	687	75446	Cell membrane; Multi-pass membrane protein.	17059	137.293	165.379	7.29807	5.6973	92.1	85.2	203.4
HGNC:2032	CLDN1	claudin 1	Pathway-annotated	3	3q28	SEMP1|ILVASC	senescence-associated epithelial membrane protein 1	NA	NA	Claudins	488	9076	ENSG00000163347	OTTHUMG00000156214	uc003fsh.4	AF101051	NM_021101	CCDS3295	10828592|9892664	MGI:1276109	RGD:68422	NA	603718	119470	NA	NA	NA	ENST00000295522.4|NM_021101.5	109	Y	17	280	O95832	CLD1_HUMAN	Claudin-1 (Senescence-associated epithelial membrane protein)	CLDN1 CLD1 SEMP1 UNQ481/PRO944	211	22744	Cell junction, tight junction {ECO:0000269|PubMed:20375010, ECO:0000269|PubMed:23407391}. Cell membrane {ECO:0000269|PubMed:23704991}; Multi-pass membrane protein {ECO:0000255}. Basolateral cell membrane {ECO:0000269|PubMed:20375010}. Note=Associates with CD81 and the CLDN1-CD81 complex localizes to the basolateral cell membrane. {ECO:0000269|PubMed:20375010}.	16739	8.20386	14.0926	0.083484	-0.18101	8.5	7.8	10.2
HGNC:2041	CLDN2	claudin 2	Pathway-annotated	X	Xq22.3	NA	NA	NA	NA	Claudins	488	9075	ENSG00000165376	OTTHUMG00000022154	uc004emq.2	AK075405	NM_001171092	CCDS14524	9892664	MGI:1276110	RGD:1560247	Global Variome shared LOVD|https://databases.lovd.nl/shared/genes/CLDN2	300520	NA	NA	NA	NA	ENST00000336803.2|NM_020384.4	41	Y	11	120	P57739	CLD2_HUMAN	Claudin-2 (SP82)	CLDN2 PSEC0059 SP82 UNQ705/PRO1356	230	24549	Cell junction, tight junction {ECO:0000250|UniProtKB:O88552}. Cell membrane {ECO:0000250|UniProtKB:O88552}; Multi-pass membrane protein {ECO:0000250|UniProtKB:O88552}.	30697	40.896	24.7796	7.96295	3.01107	163.9	159.3	159.3
HGNC:2045	CLDN3	claudin 3	Pathway-annotated	7	7q11.23	RVP1|CPE-R2|HRVP1	Clostridium perfringens enterotoxin receptor 2|ventral prostate.1-like protein|claudin-3|CPE-receptor 2	C7orf1|CPETR2	NA	Claudins	488	1365	ENSG00000165215	OTTHUMG00000023424	uc003tzg.4	AF007189	NM_001306	CCDS5559	9441748|9892664	MGI:1329044	RGD:68425	NA	602910	NA	NA	NA	NA	ENST00000395145.3|NM_001306.4	69	Y	12	123	O15551	CLD3_HUMAN	Claudin-3 (Clostridium perfringens enterotoxin receptor 2) (CPE-R 2) (CPE-receptor 2) (Rat ventral prostate.1 protein homolog) (hRVP1)	CLDN3 C7orf1 CPETR2	220	23319	Cell junction, tight junction {ECO:0000250|UniProtKB:Q9Z0G9}. Cell membrane {ECO:0000250|UniProtKB:Q9Z0G9}; Multi-pass membrane protein {ECO:0000250|UniProtKB:Q9Z0G9}.	1273	30.8445	40.5767	0.749167	0.393027	7.2	6.5	45.2
HGNC:2046	CLDN4	claudin 4	Pathway-annotated	7	7q11.23	CPE-R|WBSCR8|hCPE-R	Clostridium perfringens enterotoxin receptor 1|Williams-Beuren syndrome chromosomal region 8 protein	CPETR|CPETR1	NA	Claudins	488	1364	ENSG00000189143	OTTHUMG00000023425	uc003tzh.2	AB000712	NM_001305	CCDS5560	9334247|9892664	MGI:1313314	RGD:1307932	NA	602909	NA	NA	NA	NA	ENST00000340958.4|NM_001305.5	77	Y	12	176	O14493	CLD4_HUMAN	Claudin-4 (Clostridium perfringens enterotoxin receptor) (CPE-R) (CPE-receptor) (Williams-Beuren syndrome chromosomal region 8 protein)	CLDN4 CPER CPETR1 WBSCR8	209	22077	Cell junction, tight junction {ECO:0000250|UniProtKB:O35054}. Cell membrane {ECO:0000269|PubMed:20375010}; Multi-pass membrane protein {ECO:0000255}. Note=CLDN4 is required for tight junction localization in the kidney. {ECO:0000250|UniProtKB:O35054}.	33148	37.118	54.0065	1.21548	1.01283	34.3	30.7	112.9
HGNC:2047	CLDN5	claudin 5	Pathway-annotated	22	22q11.21	CPETRL1|BEC1	NA	AWAL|TMVCF	transmembrane protein deleted in velocardiofacial syndrome	Claudins	488	7122	ENSG00000184113	OTTHUMG00000150441	uc062bmp.1	AF000959	NM_003277	CCDS13763|CCDS93118	9441748|9192844	MGI:1276112	RGD:68431	NA	602101	NA	NA	NA	NA	ENST00000618236.2|NM_001363066.2	62	Y	17	141	O00501	CLD5_HUMAN	Claudin-5 (Transmembrane protein deleted in VCFS) (TMDVCF)	CLDN5 AWAL TMVCF	218	23147	Cell junction, tight junction. Cell membrane; Multi-pass membrane protein.	4521	13.9476	22.9151	-0.421258	-0.442775	6.4	5.7	44.3
HGNC:2048	CLDN6	claudin 6	Pathway-annotated	16	16p13.3	NA	NA	NA	NA	Claudins	488	9074	ENSG00000184697	OTTHUMG00000128999	uc002csu.5	AJ249735	NM_021195	CCDS10488	9892664|18234789	MGI:1859284	RGD:1308837	NA	615798	NA	NA	NA	NA	ENST00000328796.5|NM_021195.5	30	Y	10	82	P56747	CLD6_HUMAN	Claudin-6 (Skullin)	CLDN6 UNQ757/PRO1488	220	23292	Cell junction, tight junction {ECO:0000250|UniProtKB:Q9Z262}. Cell membrane {ECO:0000269|PubMed:20375010}; Multi-pass membrane protein {ECO:0000255}.	5359	0.0495476	0.135355	-0.0650138	-0.0534014	0	0	0.7
HGNC:2049	CLDN7	claudin 7	Pathway-annotated	17	17p13.1	Hs.84359	NA	CEPTRL2|CPETRL2	NA	Claudins	488	1366	ENSG00000181885	OTTHUMG00000178005	uc002gfn.5	AJ011497	NM_001307	CCDS54081|CCDS11096	9892664	MGI:1859285	RGD:68432	NA	609131	NA	NA	NA	NA	ENST00000360325.11|NM_001307.6	77	Y	10	130	O95471	CLD7_HUMAN	Claudin-7 (CLDN-7)	CLDN7 CEPTRL2 CPETRL2	211	22418	Cell membrane {ECO:0000269|PubMed:12673207, ECO:0000269|PubMed:14502431, ECO:0000269|PubMed:20375010}; Multi-pass membrane protein {ECO:0000255}. Basolateral cell membrane {ECO:0000269|PubMed:16054130}. Cell junction, tight junction {ECO:0000269|PubMed:16054130}. Note=Co-localizes with EPCAM at the basolateral cell membrane and tight junction. {ECO:0000269|PubMed:16054130}.	4080	42.5759	76.8477	0.983453	1.02775	17.8	16.4	120.1
HGNC:2050	CLDN8	claudin 8	Pathway-annotated	21	21q22.11	NA	NA	NA	NA	Claudins	488	9073	ENSG00000156284	OTTHUMG00000081872	uc002ynu.3	AJ250711	NM_199328	CCDS13587	9892664	MGI:1859286	RGD:1308575	NA	611231	NA	NA	NA	NA	ENST00000399899.2|NM_199328.3	36	Y	10	43	P56748	CLD8_HUMAN	Claudin-8	CLDN8 UNQ779/PRO1573	225	24845	Cell junction, tight junction {ECO:0000269|PubMed:17287494}. Cell membrane {ECO:0000250|UniProtKB:Q9Z260}; Multi-pass membrane protein {ECO:0000255}. Note=Localizes to tight junctions in all 3 segments of the epididymis, in the caput found in the lateral margins of principal cells, and in the corpus at the interface between basal and principal cells. {ECO:0000269|PubMed:17287494}.	2091	22.6281	26.5149	4.75578	3.53086	71.7	66.8	66.8
HGNC:2051	CLDN9	claudin 9	Pathway-annotated	16	16p13.3	NA	NA	NA	NA	Claudins	488	9080	ENSG00000213937	OTTHUMG00000129000	uc010uwo.1	AJ130941	NM_020982	CCDS10487	9441748|18234789	MGI:1913100	RGD:1308999	NA	615799	NA	NA	NA	NA	ENST00000445369.3|NM_020982.4	39	Y	10	32	O95484	CLD9_HUMAN	Claudin-9	CLDN9	217	22848	Cell junction, tight junction. Cell membrane {ECO:0000269|PubMed:20375010, ECO:0000269|PubMed:31175426}; Multi-pass membrane protein {ECO:0000255}.	1582	0.341468	1.39926	-0.00249084	-0.20037	0.1	0.1	1.4
HGNC:2033	CLDN10	claudin 10	Pathway-annotated	13	13q32.1	OSP-L|CPETRL3	NA	NA	NA	Claudins	488	9071	ENSG00000134873	OTTHUMG00000017217	uc001vmh.3	U89916	NM_006984	CCDS9475|CCDS9476	18025272	MGI:1913101	RGD:1308027	NA	617579	NA	NA	NA	NA	ENST00000299339.3|NM_006984.5	47	Y	10	45	P78369	CLD10_HUMAN	Claudin-10 (Oligodendrocyte-specific protein-like) (OSP-like)	CLDN10	228	24488	Cell junction, tight junction {ECO:0000269|PubMed:19383724}. Cell membrane {ECO:0000269|PubMed:19383724, ECO:0000269|PubMed:28686597, ECO:0000269|PubMed:28771254}; Multi-pass membrane protein {ECO:0000255}.	146155	28.3429	85.2557	2.03688	4.34603	78.9	75.6	131.4
HGNC:8514	CLDN11	claudin 11	Pathway-annotated	3	3q26.2	OSP	NA	OTM	oligodendrocyte transmembrane protein	Claudins|MicroRNA protein coding host genes	488|1691	5010	ENSG00000013297	OTTHUMG00000158940	uc003fgx.4	AF068863	NM_005602	CCDS3213	8661061|8797478	MGI:106925	RGD:71081	NA	601326	NA	NA	NA	NA	ENST00000064724.8|NM_005602.6	48	Y	11	53	O75508	CLD11_HUMAN	Claudin-11 (Oligodendrocyte-specific protein)	CLDN11 OSP OTM	207	21993	Cell junction, tight junction. Cell membrane {ECO:0000269|PubMed:20375010}; Multi-pass membrane protein {ECO:0000255}.	35865	2.75	2.85486	-0.137376	-0.394369	0.4	0.4	6.3
HGNC:2034	CLDN12	claudin 12	Pathway-annotated	7	7q21.13	NA	NA	NA	NA	Claudins	488	9069	ENSG00000157224	OTTHUMG00000156612	uc003ukr.4	AJ250713	NM_012129	CCDS5618	NA	MGI:1929288	RGD:1561053	NA	611232	NA	NA	NA	NA	ENST00000496677.6|NM_001185072.3	25	Y	6	44	P56749	CLD12_HUMAN	Claudin-12	CLDN12	244	27110	Cell junction, tight junction. Cell membrane {ECO:0000269|PubMed:20375010}; Multi-pass membrane protein {ECO:0000255}.	129681	7.66008	12.8542	-0.658498	0.247835	24.4	23.2	23.2
HGNC:2035	CLDN14	claudin 14	Pathway-annotated	21	21q22.13	NA	NA	DFNB29	NA	Claudins	488	23562	ENSG00000159261	OTTHUMG00000086638	uc002yvo.2	AJ132445	NM_144492	CCDS13645	11163249	MGI:1860425	RGD:1309165	Hereditary Hearing Loss Homepage|http://hereditaryhearingloss.org	605608	166812	NA	NA	NA	ENST00000399135.6|NM_001146079.2	30	Y	10	45	O95500	CLD14_HUMAN	Claudin-14	CLDN14 UNQ777/PRO1571	239	25699	Cell junction, tight junction. Cell membrane; Multi-pass membrane protein.	115948	1.40732	9.05606	1.10215	4.14086	3.4	3.1	13.4
HGNC:2036	CLDN15	claudin 15	Pathway-annotated	7	7q22.1	NA	NA	NA	NA	Claudins	488	24146	ENSG00000106404	OTTHUMG00000150512	uc003uyh.2	AJ245738	NM_014343	CCDS5717	NA	MGI:1913103	RGD:1310678	NA	615778	NA	NA	NA	NA	ENST00000308344.10|NM_014343.3	33	Y	11	29	P56746	CLD15_HUMAN	Claudin-15	CLDN15	228	24356	Cell junction, tight junction. Cell membrane; Multi-pass membrane protein. Note=Tight junctions form continuous circumferential cell-cell contacts at the borders of apical and lateral cell membranes that seal the intercellular space and show up as strand-like structures in electron microscopy.	6728	8.45036	16.031	-0.163357	0.0832296	4.7	4.2	23.2
HGNC:2037	CLDN16	claudin 16	Pathway-annotated	3	3q28	PCLN1|HOMG3	paracellin-1|hypomagnesemia 3, with hypercalciuria and nephrocalcinosis	NA	NA	Claudins	488	10686	ENSG00000113946	OTTHUMG00000156215	uc003fsi.3	AF152101	NM_006580	CCDS3296	10390358	MGI:2148742	RGD:620322	NA	603959	120625	NA	NA	NA	ENST00000264734.3|NM_006580.4	24	Y	10	50	Q9Y5I7	CLD16_HUMAN	Claudin-16 (Paracellin-1) (PCLN-1)	CLDN16 PCLN1	235	26078	Cell junction, tight junction. Cell membrane; Multi-pass membrane protein.	89597	4.19071	13.3205	3.40596	7.03018	63.2	61.3	61.3
HGNC:2038	CLDN17	claudin 17	Pathway-annotated	21	21q21.3	MGC126552|MGC126554	NA	NA	NA	Claudins	488	26285	ENSG00000156282	OTTHUMG00000081873	uc011acv.3	AJ250712	NM_012131	CCDS13586	12736707	MGI:2652030	RGD:1307462	NA	617005	NA	NA	NA	NA	ENST00000286808.5|NM_012131.3	17	Y	10	25	P56750	CLD17_HUMAN	Claudin-17	CLDN17 UNQ758/PRO1489	224	24603	Cell junction, tight junction {ECO:0000269|PubMed:22402829}. Cell membrane {ECO:0000269|PubMed:20375010}; Multi-pass membrane protein {ECO:0000255}.	1240	0	0	0.201997	-0.164731	0	0	0
HGNC:2039	CLDN18	claudin 18	Pathway-annotated	3	3q22.3	NA	NA	SFTPJ	surfactant associated protein J	Claudins	488	51208	ENSG00000066405	OTTHUMG00000159762	uc003erp.2	AF221069|AY102073	NM_001002026	CCDS3095|CCDS33862	NA	MGI:1929209	RGD:1359696	NA	609210	NA	NA	objectId:2903	NA	ENST00000183605.10|NM_016369.4	27	Y	10	63	P56856	CLD18_HUMAN	Claudin-18	CLDN18 UNQ778/PRO1572	261	27856	Cell junction, tight junction {ECO:0000250|UniProtKB:P56857}. Cell membrane {ECO:0000250|UniProtKB:P56857}; Multi-pass membrane protein {ECO:0000255}. Note=Localizes to tight junctions in epithelial cells. {ECO:0000250|UniProtKB:P56857}.; [Isoform A1]: Cell junction, tight junction {ECO:0000250|UniProtKB:P56857}.; [Isoform A2]: Cell junction, tight junction {ECO:0000250|UniProtKB:P56857}. Lateral cell membrane {ECO:0000250|UniProtKB:P56857}.	34920	0.280186	0.42392	0.232703	-0.141062	0.1	0.1	0.2
HGNC:2040	CLDN19	claudin 19	Pathway-annotated	1	1p34.2	NA	NA	NA	NA	Claudins	488	149461	ENSG00000164007	OTTHUMG00000007524	uc001chu.3	AK096063	NM_148960	CCDS44125|CCDS471|CCDS53306	NA	MGI:3033992	RGD:1305000	NA	610036	120628	NA	NA	NA	ENST00000296387.6|NM_148960.3	19	Y	10	33	Q8N6F1	CLD19_HUMAN	Claudin-19	CLDN19	224	23229	Cell junction, tight junction. Cell membrane; Multi-pass membrane protein.	7161	2.58889	31.2242	0.407195	1.11709	18.8	16	38.1
HGNC:2042	CLDN20	claudin 20	Pathway-annotated	6	6q25.3	NA	NA	NA	NA	Claudins	488	49861	ENSG00000171217	OTTHUMG00000015882	uc003qql.2	BC020838	NM_001001346	CCDS5249	16836752	MGI:3646757	RGD:1595446	NA	NA	NA	NA	NA	NA	ENST00000367165.3|NM_001001346.3	16	Y	10	21	P56880	CLD20_HUMAN	Claudin-20	CLDN20	219	23515	Cell junction, tight junction. Cell membrane; Multi-pass membrane protein.	12535	0.419692	0.166002	0.214969	-0.791909	0.3	0.3	0.3
HGNC:2044	CLDN22	claudin 22	Pathway-annotated	4	4q35.1	CLDN21	NA	NA	NA	Claudins	488	53842	ENSG00000177300	OTTHUMG00000160627	uc010isa.2	AK098064	NM_001111319	CCDS43286	NA	MGI:1922927	RGD:1305271	NA	620566	NA	NA	NA	NA	ENST00000323319.7|NM_001111319.3	17	Y	10	12	Q8N7P3	CLD22_HUMAN	Claudin-22	CLDN22	220	24509	Cell junction, tight junction {ECO:0000250}. Cell membrane {ECO:0000250}; Multi-pass membrane protein {ECO:0000250}.	2176	NA	NA	NA	NA	0.1	0.1	0.4
HGNC:17591	CLDN23	claudin 23	Pathway-annotated	8	8p23.1	CLDNL	NA	NA	NA	Claudins	488	137075	ENSG00000253958	OTTHUMG00000163674	uc003wsi.4	AK123547	NM_194284	CCDS55195	12736707	MGI:1919158	RGD:1309001	NA	609203	NA	NA	NA	NA	ENST00000519106.2|NM_194284.3	33	Y	10	22	Q96B33	CLD23_HUMAN	Claudin-23	CLDN23	292	31915	Cell junction, tight junction {ECO:0000250}. Cell membrane {ECO:0000250}; Multi-pass membrane protein {ECO:0000250}.	2159	3.77303	6.39382	0.343703	0.469466	1.6	1.6	4.4
HGNC:37200	CLDN24	claudin 24	Pathway-annotated	4	4q35.1	NA	NA	CLDN21	claudin 21	Claudins	488	100132463	ENSG00000185758	OTTHUMG00000160628	uc021xva.1	NA	NM_001185149	CCDS54824	12736707	MGI:3712484	RGD:1562043	NA	NA	NA	NA	NA	NA	ENST00000541814.1|NM_001185149.1	8	Y	6	10	A6NM45	CLD24_HUMAN	Putative claudin-24 (Claudin-21)	CLDN24 CLDN21	220	24421	Cell junction, tight junction {ECO:0000250}. Cell membrane {ECO:0000250}; Multi-pass membrane protein {ECO:0000250}.	662	0.07313	0.13281	2.88504	3.30516	0.8	0.7	0.7
HGNC:37218	CLDN25	claudin 25	Pathway-annotated	11	11q23.2	NA	NA	NA	NA	Claudins	488	644672	ENSG00000228607	OTTHUMG00000168193	uc009yyw.2	NA	NM_001101389	CCDS44736	NA	MGI:3642767	RGD:2322263	NA	NA	NA	NA	NA	NA	ENST00000453129.3|NM_001101389.1	6	Y	5	6	C9JDP6	CLD25_HUMAN	Putative claudin-25	CLDN25	229	25394	Cell junction, tight junction {ECO:0000250}. Cell membrane {ECO:0000250}; Multi-pass membrane protein {ECO:0000250}.	689	0	0	0.165506	-0.189714	0	0	0
HGNC:51259	CLDN34	claudin 34	Pathway-annotated	X	Xp22.2	NA	NA	NA	NA	NA	NA	100288814	ENSG00000234469	OTTHUMG00000189259	NA	NA	NM_001195081	CCDS75951	23726886	MGI:1920311|MGI:1920597|MGI:1921184|MGI:1922237|MGI:3588232|MGI:3644765|MGI:3645962|MGI:3646000|MGI:3648293|MGI:3648403|MGI:3779684|MGI:3809203	RGD:2318711	NA	NA	NA	NA	NA	NA	ENST00000445307.4|NM_001195081.2	9	Y	5	3	H7C241	CLD34_HUMAN	Claudin-34	CLDN34	214	24226	Cell junction, tight junction {ECO:0000250|UniProtKB:O88552}. Cell membrane {ECO:0000250|UniProtKB:O88552}; Multi-pass membrane protein {ECO:0000250|UniProtKB:O88552}.	994	0.0783024	0.0835523	0.347346	-0.0544874	0.1	0	0.1
HGNC:1322	CLDND1	claudin domain containing 1	Pathway-annotated	3	3q11.2	Z38	NA	C3orf4	chromosome 3 open reading frame 4	NA	NA	56650	ENSG00000080822	OTTHUMG00000160050	uc003dss.4	AF116664	NM_019895	CCDS46877|CCDS43116|CCDS2930	28247935	MGI:2447860	RGD:1359273	NA	619677	NA	NA	NA	NA	ENST00000341181.11|NM_001040181.2	19	Y	0	27	Q9NY35	CLDN1_HUMAN	Claudin domain-containing protein 1 (Membrane protein GENX-3745)	CLDND1 C3orf4 HSPC174 PSEC0054 UNQ2511/PRO6000	253	28603	Membrane {ECO:0000305}; Multi-pass membrane protein {ECO:0000305}.	25154	15.1058	23.03	-0.207829	-0.384444	39.3	37.8	37.8
HGNC:28511	CLDND2	claudin domain containing 2	Pathway-annotated	19	19q13.41	MGC33839	NA	NA	NA	NA	NA	125875	ENSG00000160318	OTTHUMG00000182901	uc002pwi.1	BC029518	NM_152353	CCDS12829	12477932	MGI:1921526	RGD:1566413	NA	NA	NA	NA	NA	NA	ENST00000291715.5|NM_152353.3	6	Y	0	7	Q8NHS1	CLDN2_HUMAN	Claudin domain-containing protein 2	CLDND2	167	17984	Membrane {ECO:0000305}; Multi-pass membrane protein {ECO:0000305}.	1905	1.54287	1.94324	0.0863512	-0.190215	1.3	1.1	4.2
HGNC:24355	CLEC1A	C-type lectin domain family 1 member A	Pathway-annotated	12	12p13.2	CLEC1|CLEC-1|MGC34328	NA	NA	C-type lectin domain family 1, member A	C-type lectin domain containing	1298	51267	ENSG00000150048	OTTHUMG00000168504	uc001qxb.4	AY358587	NM_016511	CCDS8612|CCDS76528|CCDS73443	10671229|11745369	MGI:2444151	RGD:1566110	NA	606782	NA	NA	NA	NA	ENST00000315330.8|NM_016511.4	7	Y	0	20	Q8NC01	CLC1A_HUMAN	C-type lectin domain family 1 member A (C-type lectin-like receptor 1) (CLEC-1)	CLEC1A CLEC1 UNQ569/PRO1131	280	31952	Membrane {ECO:0000305}; Single-pass type II membrane protein {ECO:0000305}.	42073	2.78227	3.28291	-0.0883572	-0.261431	2.5	2.4	5.6
HGNC:24356	CLEC1B	C-type lectin domain family 1 member B	Pathway-annotated	12	12p13.31-p13.2	CLEC2|CLEC-2	NA	NA	C-type lectin domain family 1, member B	C-type lectin domain containing	1298	51266	ENSG00000165682	OTTHUMG00000168502	uc001qwu.5	AF124841	NM_016509	CCDS41752|CCDS41751	10671229|11745369	MGI:1913287	RGD:1563517	NA	606783	NA	NA	NA	NA	ENST00000298527.11|NM_016509.4	20	Y	7	51	Q9P126	CLC1B_HUMAN	C-type lectin domain family 1 member B (C-type lectin-like receptor 2) (CLEC-2)	CLEC1B CLEC2 UNQ721/PRO1384	229	26596	Membrane {ECO:0000305}; Single-pass type II membrane protein {ECO:0000305}.	27782	0.0153665	0	0.0197084	-0.323551	0	0	0.1
HGNC:24191	CLEC2A	C-type lectin domain family 2 member A	Pathway-annotated	12	12p13.31	UNQ5792|INPE5792|KACL|PILAR	keratinocyte-associated C-type lectin|proliferation-induced lymphocyte-associated receptor	NA	C-type lectin domain family 2, member A	C-type lectin domain containing	1298	387836	ENSG00000188393	OTTHUMG00000140393	uc009zhc.2	AY359126	NM_207375	CCDS44829|CCDS8606	12975309	MGI:3522133	NA	NA	612087	NA	NA	NA	NA	ENST00000455827.2|NM_001130711.2	4	Y	0	14	Q6UVW9	CLC2A_HUMAN	C-type lectin domain family 2 member A (Keratinocyte-associated C-type lectin) (KACL) (Proliferation-induced lymphocyte-associated receptor) (PILAR)	CLEC2A KACL UNQ5792/PRO19597	174	19972	Cell membrane {ECO:0000269|PubMed:18046548, ECO:0000269|PubMed:18550855}; Single-pass type II membrane protein {ECO:0000269|PubMed:18046548, ECO:0000269|PubMed:18550855}.	33697	0	0	0.207224	-0.161152	0	0	0
HGNC:2053	CLEC2B	C-type lectin domain family 2 member B	Pathway-annotated	12	12p13.31	AICL|HP10085	NA	CLECSF2	C-type (calcium dependent, carbohydrate-recognition domain) lectin, superfamily member 2 (activation-induced)|C-type lectin domain family 2, member B	C-type lectin domain containing	1298	9976	ENSG00000110852	OTTHUMG00000168483	uc001qwn.4	X96719	NM_005127	CCDS8605	9038101	NA	NA	NA	603242	NA	NA	NA	NA	ENST00000228438.3|NM_005127.3	62	Y	4	26	Q92478	CLC2B_HUMAN	C-type lectin domain family 2 member B (Activation-induced C-type lectin) (C-type lectin superfamily member 2) (IFN-alpha-2b-inducing-related protein 1)	CLEC2B AICL CLECSF2 IFNRG1	149	17307	Membrane {ECO:0000305}; Single-pass type II membrane protein {ECO:0000305}.	17017	4.41951	5.92005	-0.705014	-0.696182	4	3.9	7.9
HGNC:14351	CLEC2D	C-type lectin domain family 2 member D	Pathway-annotated	12	12p13.31	LLT1|CLAX|OCIL	C-type lectin related f|lectin-like transcript 1	NA	C-type lectin superfamily 2, member D|C-type lectin domain family 2, member D	C-type lectin domain containing	1298	29121	ENSG00000069493	OTTHUMG00000168369	uc001qwg.4	AF133299	NM_013269	CCDS31741|CCDS55802|CCDS55801|CCDS55800|CCDS8602	NA	MGI:1918059|MGI:2135589|MGI:2136650|MGI:2136934|MGI:3028921|MGI:3522133	RGD:620070	NA	605659	NA	NA	NA	NA	ENST00000290855.11|NM_013269.6	35	Y	3	38	Q9UHP7	CLC2D_HUMAN	C-type lectin domain family 2 member D (Lectin-like NK cell receptor) (Lectin-like transcript 1) (LLT-1) (Osteoclast inhibitory lectin)	CLEC2D CLAX LLT1 OCIL	191	21849	Cell membrane {ECO:0000269|PubMed:15104121, ECO:0000269|PubMed:20843815, ECO:0000305|PubMed:16339513}; Single-pass type II membrane protein {ECO:0000255}.; [Isoform 2]: Endoplasmic reticulum {ECO:0000269|PubMed:20843815}.; [Isoform 4]: Endoplasmic reticulum {ECO:0000269|PubMed:20843815}.	34584	1.86342	2.8138	-0.134584	-0.299485	1.5	1.4	3.8
HGNC:21969	CLEC2L	C-type lectin domain family 2 member L	Pathway-annotated	7	7q34	FLJ32986	NA	NA	C-type lectin domain family 2, member L	C-type lectin domain containing	1298	154790	ENSG00000236279	OTTHUMG00000164900	uc010lnd.4	AK057548	NM_001080511	CCDS47724	NA	MGI:2141402	RGD:1565373	NA	NA	NA	NA	NA	NA	ENST00000422142.7|NM_001080511.4	6	Y	0	3	P0C7M8	CLC2L_HUMAN	C-type lectin domain family 2 member L	CLEC2L	214	23927	Membrane {ECO:0000305}; Single-pass membrane protein {ECO:0000305}.	21300	0.0372634	0.138764	-0.174299	-0.415117	0	0	0.1
HGNC:2052	CLEC3A	C-type lectin domain family 3 member A	Pathway-annotated	16	16q23.1	NA	NA	CLECSF1	C-type (calcium dependent, carbohydrate-recognition domain) lectin, superfamily member 1 (cartilage-derived)|C-type lectin domain family 3, member A	C-type lectin domain containing	1298	10143	ENSG00000166509	OTTHUMG00000137620	uc002ffh.6	AF077345	NM_005752	CCDS10927	10524194	MGI:2685642	RGD:1306295	NA	613588	NA	NA	NA	NA	ENST00000299642.10|NM_005752.6	4	Y	0	14	O75596	CLC3A_HUMAN	C-type lectin domain family 3 member A (C-type lectin superfamily member 1) (Cartilage-derived C-type lectin)	CLEC3A CLECSF1 UNQ700/PRO1345	197	22233	Secreted {ECO:0000269|PubMed:19173304}.	44246	0.0288139	0.0328651	0.270214	-0.105019	0	0	0
HGNC:11891	CLEC3B	C-type lectin domain family 3 member B	Pathway-annotated	3	3p21.31	TN	NA	TNA	tetranectin (plasminogen binding protein)|C-type lectin domain family 3, member B	C-type lectin domain containing	1298	7123	ENSG00000163815	OTTHUMG00000133087	uc003cok.5	NA	NM_003278	CCDS2726|CCDS77730	NA	MGI:104540	RGD:1311031	NA	187520	NA	NA	NA	NA	ENST00000296130.5|NM_003278.3	41	Y	4	52	P05452	TETN_HUMAN	Tetranectin (TN) (C-type lectin domain family 3 member B) (Plasminogen kringle 4-binding protein)	CLEC3B TNA	202	22537	Secreted.	34523	64.7845	47.2047	0.52684	-0.208441	42.2	38.3	127.8
HGNC:13257	CLEC4A	C-type lectin domain family 4 member A	Pathway-annotated	12	12p13.31	DCIR|DDB27|CD367|hDCIR	NA	CLECSF6	C-type (calcium dependent, carbohydrate-recognition domain) lectin, superfamily member 6|C-type lectin domain family 4, member A	CD molecules|C-type lectin domain containing	471|1298	50856	ENSG00000111729	OTTHUMG00000168571	uc001qtz.1	AJ133532	NM_194450	CCDS41745|CCDS8590|CCDS8592|CCDS8591	10438934	MGI:1349412|MGI:1920399|MGI:3036291|MGI:3624119	RGD:1359528	NA	605306	NA	NA	objectId:2931	NA	ENST00000229332.12|NM_016184.4	36	Y	4	34	Q9UMR7	CLC4A_HUMAN	C-type lectin domain family 4 member A (C-type lectin DDB27) (C-type lectin superfamily member 6) (Dendritic cell immunoreceptor) (Lectin-like immunoreceptor) (CD antigen CD367)	CLEC4A CLECSF6 DCIR LLIR HDCGC13P	237	27512	Cell membrane {ECO:0000269|PubMed:18258799}; Single-pass type II membrane protein {ECO:0000305}; Extracellular side {ECO:0000269|PubMed:18258799}.	14990	1.72056	2.58515	-0.293995	-0.338468	1.7	1.6	1.7
HGNC:13258	CLEC4C	C-type lectin domain family 4 member C	Pathway-annotated	12	12p13.31	HECL|DLEC|BDCA2|CD303	NA	CLECSF11|CLECSF7	C-type (calcium dependent, carbohydrate-recognition domain) lectin, superfamily member 7|C-type lectin domain family 4, member C	CD molecules|C-type lectin domain containing	471|1298	170482	ENSG00000198178	OTTHUMG00000168441	uc001qth.1	AF325460	NM_203503	CCDS8583|CCDS8584	11031109|11536172	MGI:1917060	RGD:1359354	NA	606677	NA	NA	objectId:3135	NA	ENST00000360345.8|NM_001371390.1	12	Y	5	34	Q8WTT0	CLC4C_HUMAN	C-type lectin domain family 4 member C (Blood dendritic cell antigen 2) (BDCA-2) (C-type lectin superfamily member 7) (Dendritic lectin) (CD antigen CD303)	CLEC4C BDCA2 CLECSF11 CLECSF7 DLEC HECL UNQ9361/PRO34150	213	25038	Cell membrane {ECO:0000269|PubMed:11748283, ECO:0000269|PubMed:21880719}; Single-pass type II membrane protein {ECO:0000305}.	22222	0	0.00938209	0.151373	-0.142954	0	0	0
HGNC:14554	CLEC4D	C-type lectin domain family 4 member D	Pathway-annotated	12	12p13.31	Mpcl|CD368|MCL|Dectin-3	Dectin 3	CLECSF8	C-type (calcium dependent, carbohydrate-recognition domain) lectin, superfamily member 8|C-type lectin domain family 4, member D	CD molecules|C-type lectin domain containing	471|1298	338339	ENSG00000166527	OTTHUMG00000168674	uc001qun.4	AF411850	NM_080387	CCDS8593	NA	MGI:1298389	RGD:1303339	NA	609964	NA	NA	NA	NA	ENST00000299665.3|NM_080387.5	21	Y	6	16	Q8WXI8	CLC4D_HUMAN	C-type lectin domain family 4 member D (C-type lectin superfamily member 8) (C-type lectin-like receptor 6) (CLEC-6) (Dendritic cell-associated C-type lectin 3) (DC-associated C-type lectin 3) (Dectin-3) (CD antigen CD368)	CLEC4D CLECSF8 MCL	215	24704	Cell membrane {ECO:0000269|PubMed:23911656}; Single-pass type II membrane protein {ECO:0000305}.	12891	0.0929396	0.109271	0.200826	-0.16057	0	0	0.2
HGNC:14555	CLEC4E	C-type lectin domain family 4 member E	Pathway-annotated	12	12p13.31	MINCLE	Macrophage-inducible C-type lectin	CLECSF9	C-type (calcium dependent, carbohydrate-recognition domain) lectin, superfamily member 9|C-type lectin domain family 4, member E	C-type lectin domain containing	1298	26253	ENSG00000166523	OTTHUMG00000168675	uc001quo.2	AB024718	NM_014358	CCDS91649|CCDS8594	10528209	MGI:1861232	RGD:1359298	NA	609962	NA	NA	objectId:2929	NA	ENST00000299663.8|NM_014358.4	35	Y	6	43	Q9ULY5	CLC4E_HUMAN	C-type lectin domain family 4 member E (C-type lectin superfamily member 9) (Macrophage-inducible C-type lectin) (MINCLE)	CLEC4E CLECSF9 MINCLE UNQ218/PRO244	219	25073	Cell membrane {ECO:0000269|PubMed:18490740, ECO:0000305|PubMed:24101491}; Single-pass type II membrane protein {ECO:0000305}. Cell projection, phagocytic cup {ECO:0000250|UniProtKB:Q9R0Q8}.	7600	0.86109	1.26631	0.153389	-0.168426	1.9	1.7	3.5
HGNC:25357	CLEC4F	C-type lectin domain family 4 member F	Pathway-annotated	2	2p13.3	FLJ39110|KCLR	NA	CLECSF13	C-type (calcium dependent, carbohydrate-recognition domain) lectin, superfamily member 13|C-type lectin domain family 4, member F	C-type lectin domain containing	1298	165530	ENSG00000152672	OTTHUMG00000129713	uc002shf.4	AK096429	NM_173535	CCDS82464|CCDS1910	8889548|1846367	MGI:1859834	RGD:621062	NA	620105	NA	NA	NA	NA	ENST00000272367.7|NM_173535.3	6	Y	0	9	Q8N1N0	CLC4F_HUMAN	C-type lectin domain family 4 member F (C-type lectin superfamily member 13) (C-type lectin 13)	CLEC4F CLECSF13	589	65519	Membrane {ECO:0000250}; Single-pass type II membrane protein {ECO:0000250}.	11956	0.423494	0.431566	-0.1662	-0.409128	0.1	0.1	0.6
HGNC:24591	CLEC4G	C-type lectin domain family 4 member G	Pathway-annotated	19	19p13.2	UNQ431|LSECTIN	NA	NA	C-type lectin superfamily 4, member G|C-type lectin domain family 4, member G	C-type lectin domain containing	1298	339390	ENSG00000182566	OTTHUMG00000182519	uc002mhp.4	AY358431	NM_198492	CCDS12185	12975309	MGI:1923113	RGD:1597482	NA	616256	NA	NA	NA	NA	ENST00000328853.11|NM_198492.4	17	Y	4	30	Q6UXB4	CLC4G_HUMAN	C-type lectin domain family 4 member G (Liver and lymph node sinusoidal endothelial cell C-type lectin) (LSECtin)	CLEC4G UNQ431/PRO792	293	32562	Cell membrane; Single-pass type II membrane protein {ECO:0000269|PubMed:14711836}.	4949	0.144144	0.388184	-0.138757	-0.34547	0	0	0.5
HGNC:13523	CLEC4M	C-type lectin domain family 4 member M	Pathway-annotated	19	19p13.2	HP10347|DC-SIGNR|LSIGN|DCSIGNR|DC-SIGN2	NA	CD209L|CD299	CD299 antigen|C-type lectin domain family 4, member M	CD molecules	471	10332	ENSG00000104938	OTTHUMG00000182432	uc010dvt.3	AB015629	NM_014257	CCDS59348|CCDS12187	10072769	MGI:1916415|MGI:2157942	RGD:1561466	NA	605872	NA	NA	NA	NA	ENST00000327325.10|NM_014257.5	25	Y	6	129	Q9H2X3	CLC4M_HUMAN	C-type lectin domain family 4 member M (CD209 antigen-like protein 1) (DC-SIGN-related protein) (DC-SIGNR) (Dendritic cell-specific ICAM-3-grabbing non-integrin 2) (DC-SIGN2) (Liver/lymph node-specific ICAM-3-grabbing non-integrin) (L-SIGN) (CD antigen CD299)	CLEC4M CD209L CD209L1 CD299	399	45350	[Isoform 1]: Cell membrane {ECO:0000305}; Single-pass type II membrane protein {ECO:0000305}.; [Isoform 2]: Cell membrane {ECO:0000305}; Single-pass type II membrane protein {ECO:0000305}.; [Isoform 3]: Cell membrane {ECO:0000305}; Single-pass type II membrane protein {ECO:0000305}.; [Isoform 5]: Secreted {ECO:0000305}.; [Isoform 6]: Secreted {ECO:0000305}.; [Isoform 7]: Secreted {ECO:0000305}.; [Isoform 10]: Secreted {ECO:0000305}.	6395	0.106039	0.140888	0.174757	-0.170957	0.1	0.1	0.1
HGNC:2054	CLEC5A	C-type lectin domain containing 5A	Pathway-annotated	7	7q34	MDL-1	NA	CLECSF5	C-type (calcium dependent, carbohydrate-recognition domain) lectin, superfamily member 5|C-type lectin domain family 5, member A|C-type lectin domain family 5 member A	C-type lectin domain containing	1298	23601	ENSG00000258227	OTTHUMG00000157173	uc003vwv.1	NA	NM_013252	CCDS5870|CCDS75670	10449773	MGI:1345151	RGD:1584755	NA	604987	NA	NA	NA	NA	ENST00000546910.6|NM_013252.3	26	Y	4	37	Q9NY25	CLC5A_HUMAN	C-type lectin domain family 5 member A (C-type lectin superfamily member 5) (Myeloid DAP12-associating lectin 1) (MDL-1)	CLEC5A CLECSF5 MDL1	188	21521	Cell membrane {ECO:0000269|PubMed:21566123}; Single-pass type II membrane protein {ECO:0000269|PubMed:21566123}.	19650	0.314285	0.754376	-0.213053	-0.10615	0.5	0.5	0.5
HGNC:14556	CLEC6A	C-type lectin domain containing 6A	Pathway-annotated	12	12p13.31	dectin-2|hDECTIN-2	NA	CLECSF10	C-type (calcium dependent, carbohydrate-recognition domain) lectin, superfamily member 10|C-type lectin domain family 6, member A|C-type lectin domain family 6 member A	C-type lectin domain containing	1298	93978	ENSG00000205846	OTTHUMG00000168672	uc001qum.2	AY321309	NM_001007033	CCDS31739	NA	MGI:1861231	RGD:1359505	NA	613579	NA	NA	objectId:2928	NA	ENST00000382073.4|NM_001007033.2	16	Y	6	29	Q6EIG7	CLC6A_HUMAN	C-type lectin domain family 6 member A (C-type lectin superfamily member 10) (Dendritic cell-associated C-type lectin 2) (DC-associated C-type lectin 2) (Dectin-2)	CLEC6A CLECSF10 DECTIN2	209	23998	Cell membrane {ECO:0000269|PubMed:23911656}; Single-pass type II membrane protein {ECO:0000305}.	22368	0	0.0351614	0.115723	0.381028	0	0	0
HGNC:14558	CLEC7A	C-type lectin domain containing 7A	Pathway-annotated	12	12p13.2	DECTIN-1|hDectin-1|CD369|SCARE2	NA	CLECSF12	C-type (calcium dependent, carbohydrate-recognition domain) lectin, superfamily member 12|C-type lectin domain family 7, member A|C-type lectin domain family 7 member A	CD molecules|Scavenger receptors|C-type lectin domain containing	471|1253|1298	64581	ENSG00000172243	OTTHUMG00000133597	uc001qxf.4	AY009090	NM_197954	CCDS8617|CCDS53744|CCDS41754|CCDS8613|CCDS8614|CCDS41753	NA	MGI:1861431	RGD:1565140	LRG_179|http://ftp.ebi.ac.uk/pub/databases/lrgex/LRG_179.xml	606264	225288	NA	objectId:2927	NA	ENST00000304084.13|NM_197947.3	43	Y	8	140	Q9BXN2	CLC7A_HUMAN	C-type lectin domain family 7 member A (Beta-glucan receptor) (C-type lectin superfamily member 12) (Dendritic cell-associated C-type lectin 1) (DC-associated C-type lectin 1) (Dectin-1) (CD antigen CD369)	CLEC7A BGR CLECSF12 DECTIN1 UNQ539/PRO1082	247	27627	Cell membrane {ECO:0000269|PubMed:11745369, ECO:0000269|PubMed:16870151, ECO:0000269|PubMed:17230442}; Single-pass type II membrane protein {ECO:0000269|PubMed:11745369, ECO:0000269|PubMed:16870151, ECO:0000269|PubMed:17230442}.; [Isoform 5]: Cytoplasm {ECO:0000305}.; [Isoform 6]: Cytoplasm {ECO:0000305}.; [Isoform 7]: Cytoplasm {ECO:0000305}.	13481	2.0529	2.68669	-0.151196	-0.352595	2	1.8	3.4
HGNC:26705	CLEC9A	C-type lectin domain containing 9A	Pathway-annotated	12	12p13.2	UNQ9341|HEEE9341|CD370|DNGR-1	NA	NA	C-type lectin domain family 9, member A|C-type lectin domain family 9 member A	CD molecules|C-type lectin domain containing	471|1298	283420	ENSG00000197992	OTTHUMG00000168398	uc001qxa.4	NA	NM_207345	CCDS8611	NA	MGI:2444608	RGD:1562513	NA	612252	NA	NA	NA	NA	ENST00000355819.6|NM_207345.4	5	Y	0	22	Q6UXN8	CLC9A_HUMAN	C-type lectin domain family 9 member A (CD antigen CD370)	CLEC9A UNQ9341/PRO34046	241	27324	Membrane {ECO:0000269|PubMed:18408006}; Single-pass type II membrane protein {ECO:0000269|PubMed:18408006}.	35353	0.0846704	0.196676	-0.252588	-0.34828	0.3	0.3	0.3
HGNC:16916	CLEC10A	C-type lectin domain containing 10A	Pathway-annotated	17	17p13.1	HML2|HML|CD301	macrophage lectin 2 (calcium dependent)	CLECSF13|CLECSF14	C-type (calcium dependent, carbohydrate-recognition domain) lectin, superfamily member 14 (macrophage-derived)|C-type lectin domain family 10, member A|C-type lectin domain family 10 member A	CD molecules|C-type lectin domain containing	471|1298	10462	ENSG00000132514	OTTHUMG00000177939	uc002gej.4	D50532	NM_006344	CCDS45597|CCDS82049|CCDS11087	8598452	MGI:96975|MGI:2385729	RGD:621158	NA	605999	NA	NA	NA	NA	ENST00000416562.7|NM_001330070.2	37	Y	5	31	Q8IUN9	CLC10_HUMAN	C-type lectin domain family 10 member A (C-type lectin superfamily member 14) (Macrophage lectin 2) (CD antigen CD301)	CLEC10A CLECSF13 CLECSF14 HML	316	35446	Membrane {ECO:0000305}; Single-pass type II membrane protein {ECO:0000305}.	5770	1.05726	1.39786	-0.607787	-0.620111	1.7	1.6	2.6
HGNC:10576	CLEC11A	C-type lectin domain containing 11A	Pathway-annotated	19	19q13.33	P47|LSLCL|CLECSF3	NA	SCGF	stem cell growth factor; lymphocyte secreted C-type lectin|C-type lectin domain family 11, member A|C-type lectin domain family 11 member A	C-type lectin domain containing	1298	6320	ENSG00000105472	OTTHUMG00000182866	uc002psy.4	AF087658	NM_002975	CCDS12800	9207134|9442024	MGI:1298219	RGD:3627	NA	604713	NA	NA	NA	NA	ENST00000250340.9|NM_002975.3	29	Y	0	32	Q9Y240	CLC11_HUMAN	C-type lectin domain family 11 member A (C-type lectin superfamily member 3) (Lymphocyte secreted C-type lectin) (Osteolectin) (Stem cell growth factor) (p47)	CLEC11A CLECSF3 LSLCL SCGF	323	35695	Cytoplasm {ECO:0000269|PubMed:11803813}. Secreted {ECO:0000269|PubMed:11803813, ECO:0000269|PubMed:9442024}.	2344	16.0875	24.0178	0.0422754	0.0284649	4.8	4.4	20.4
HGNC:31713	CLEC12A	C-type lectin domain family 12 member A	Pathway-annotated	12	12p13.31	CLL-1|MICL|CD371|DCAL-2	dendritic cell-associated lectin 2|myeloid inhibitory C-type lectin-like receptor	NA	C-type lectin domain family 12, member A	CD molecules|C-type lectin domain containing	471|1298	160364	ENSG00000172322	OTTHUMG00000168396	uc001qwq.3	AY498550	NM_138337	CCDS55803|CCDS73442|CCDS8609|CCDS8608	NA	MGI:3040968	RGD:1592991	NA	612088	NA	NA	objectId:3081	NA	ENST00000304361.9|NM_138337.6	11	Y	3	45	Q5QGZ9	CL12A_HUMAN	C-type lectin domain family 12 member A (C-type lectin-like molecule 1) (CLL-1) (Dendritic cell-associated lectin 2) (DCAL-2) (Myeloid inhibitory C-type lectin-like receptor) (MICL) (CD antigen CD371)	CLEC12A CLL1 DCAL2 MICL	265	30762	Cell membrane {ECO:0000269|PubMed:14739280, ECO:0000269|PubMed:15548716, ECO:0000269|PubMed:16239426, ECO:0000269|PubMed:16838277}; Single-pass type II membrane protein {ECO:0000269|PubMed:14739280, ECO:0000269|PubMed:15548716, ECO:0000269|PubMed:16239426, ECO:0000269|PubMed:16838277}. Note=Ligand binding leads to internalization.	44378	0.289496	0.178337	0.0486009	-0.290874	0.6	0.6	0.7
HGNC:31966	CLEC12B	C-type lectin domain family 12 member B	Pathway-annotated	12	12p13.2	NA	NA	NA	C-type lectin domain family 12, member B	C-type lectin domain containing	1298	387837	ENSG00000256660	OTTHUMG00000168397	uc001qwz.3	AK128243	NM_205852	CCDS44830|CCDS8610	17562706	MGI:1918433	RGD:1560487	NA	617573	NA	NA	NA	NA	ENST00000338896.11|NM_001129998.3	9	Y	0	14	Q2HXU8	CL12B_HUMAN	C-type lectin domain family 12 member B (Macrophage antigen H)	CLEC12B UNQ5782/PRO16089	276	31616	Cell membrane {ECO:0000269|PubMed:17562706}; Single-pass type II membrane protein {ECO:0000255}.	8169	0.0336053	0.00363447	0.191946	-0.185181	0	0	0
HGNC:19832	CLEC14A	C-type lectin domain containing 14A	Pathway-annotated	14	14q21.1	NA	NA	C14orf27	chromosome 14 open reading frame 27|C-type lectin domain family 14, member A|C-type lectin domain family 14 member A	C-type lectin domain containing	1298	161198	ENSG00000176435	OTTHUMG00000140248	uc001wum.3	NA	NM_175060	CCDS9667	NA	MGI:1914114	RGD:1306232	NA	616845	NA	NA	NA	NA	ENST00000342213.3|NM_175060.3	17	Y	0	26	Q86T13	CLC14_HUMAN	C-type lectin domain family 14 member A (Epidermal growth factor receptor 5) (EGFR-5)	CLEC14A C14orf27 EGFR5 UNQ236/PRO269	490	51636	Membrane {ECO:0000305}; Single-pass type I membrane protein {ECO:0000305}.	2093	13.4931	18.5316	-0.289865	-0.311411	8	7.4	15.4
HGNC:29013	CLEC16A	C-type lectin domain containing 16A	Pathway-annotated	16	16p13.13	Gop-1	NA	KIAA0350	KIAA0350|C-type lectin domain family 16, member A|C-type lectin domain family 16 member A	C-type lectin domain containing	1298	23274	ENSG00000038532	OTTHUMG00000152915	uc059qub.1	AB002348	NM_015226	CCDS45409|CCDS92106|CCDS58423	9205841|17632545|35604110	MGI:1921624	RGD:1305773	NA	611303	NA	NA	NA	NA	ENST00000409790.6|NM_015226.3	18	Y	1	104	Q2KHT3	CL16A_HUMAN	Protein CLEC16A (C-type lectin domain family 16 member A)	CLEC16A KIAA0350	1053	117715	Endosome membrane {ECO:0000250|UniProtKB:Q80U30}; Peripheral membrane protein {ECO:0000250|UniProtKB:Q80U30}. Lysosome membrane {ECO:0000250|UniProtKB:Q80U30}; Peripheral membrane protein {ECO:0000250|UniProtKB:Q80U30}. Note=Associates with the endolysosome membrane. {ECO:0000250|UniProtKB:Q80U30}.	237647	8.32623	12.6947	-0.263722	0.212726	5.3	4.8	16.1
HGNC:34520	CLEC17A	C-type lectin domain containing 17A	Pathway-annotated	19	19p13.12	FLJ45910	prolectin	NA	C-type lectin domain family 17, member A|C-type lectin domain family 17 member A	C-type lectin domain containing	1298	388512	ENSG00000187912	OTTHUMG00000169312	uc010dzn.3	AK127809	NM_207390	CCDS56087|CCDS46002	19419970	NA	NA	NA	616838	NA	NA	NA	NA	ENST00000417570.6|NM_001204118.2	4	Y	0	7	Q6ZS10	CL17A_HUMAN	C-type lectin domain family 17, member A (Prolectin)	CLEC17A	378	42935	Membrane {ECO:0000305}; Single-pass type II membrane protein {ECO:0000305}. Note=In fibroblasts, expressed on the cell surface. {ECO:0000269|PubMed:19419970}.	28951	0.0580212	0.0211943	0.250275	-0.134121	0.1	0.1	0.2
HGNC:30388	CLEC18A	C-type lectin domain family 18 member A	Pathway-annotated	16	16q22.1	NA	NA	MRCL	mannose receptor-like|C-type lectin domain family 18, member A	C-type lectin domain containing|CAP and C-type lectin domain containing	1298|1487	348174	ENSG00000157322	OTTHUMG00000137574	uc010vlo.3	AF428259	NM_182619	CCDS10886	12975309|26170455	MGI:2672935	RGD:1559899	NA	616571	NA	NA	NA	NA	ENST00000288040.11|NM_001370523.4	3	Y	0	17	A5D8T8	CL18A_HUMAN	C-type lectin domain family 18 member A (Mannose receptor-like protein 2)	CLEC18A MRLP2	446	49602	Secreted {ECO:0000269|PubMed:26170455}. Endoplasmic reticulum {ECO:0000305|PubMed:26170455}. Golgi apparatus {ECO:0000305|PubMed:26170455}. Endosome {ECO:0000305|PubMed:26170455}.	13747	3.26563	0.497447	5.93926	0.0979087	14.5	14.7	23.2
HGNC:33849	CLEC18B	C-type lectin domain family 18 member B	Pathway-annotated	16	16q23.1	NA	NA	MRCL2	mannose receptor-like 2|C-type lectin domain family 18, member B	C-type lectin domain containing|CAP and C-type lectin domain containing	1298|1487	497190	ENSG00000140839	OTTHUMG00000176998	uc002fct.4	AY358373	NM_001011880	CCDS32484|CCDS92195	NA	MGI:2672935	NA	NA	616572	NA	NA	NA	NA	ENST00000682950.1|NM_001385193.1	5	Y	0	7	Q6UXF7	CL18B_HUMAN	C-type lectin domain family 18 member B (Mannose receptor-like protein 1)	CLEC18B MRLP1 UNQ306/PRO347	455	50490	Secreted {ECO:0000250|UniProtKB:A5D8T8}. Endoplasmic reticulum {ECO:0000305|PubMed:26170455}. Golgi apparatus {ECO:0000305|PubMed:26170455}. Endosome {ECO:0000305|PubMed:26170455}.	12847	6.69517	4.29433	7.33158	2.83032	31.6	31	31
HGNC:28538	CLEC18C	C-type lectin domain family 18 member C	Pathway-annotated	16	16q22.1	MGC34761	NA	MRCL3	mannose receptor-like 3|C-type lectin domain family 18, member C	C-type lectin domain containing|CAP and C-type lectin domain containing	1298|1487	283971	ENSG00000157335	OTTHUMG00000176982	uc059wnv.1	AL833339	NM_173619	CCDS32473	26170455	MGI:2672935	NA	NA	616573	NA	NA	NA	NA	ENST00000541793.7|NM_173619.4	5	Y	0	5	Q8NCF0	CL18C_HUMAN	C-type lectin domain family 18 member C (Mannose receptor-like protein 3)	CLEC18C MRLP3	446	49585	Secreted {ECO:0000250|UniProtKB:A5D8T8}. Endoplasmic reticulum {ECO:0000305|PubMed:26170455}. Golgi apparatus {ECO:0000305|PubMed:26170455}. Endosome {ECO:0000305|PubMed:26170455}.	14039	3.92061	0.447301	9.51807	0.481177	10	9.6	17.3
HGNC:34522	CLEC19A	C-type lectin domain containing 19A	Pathway-annotated	16	16p12.3	NA	NA	NA	C-type lectin domain family 19, member A|C-type lectin domain family 19 member A	C-type lectin domain containing	1298	728276	ENSG00000261210	OTTHUMG00000177218	uc002dga.6	NA	NM_001256720	CCDS81953	NA	NA	RGD:6503302	NA	NA	NA	NA	NA	NA	ENST00000636231.2|NM_001256720.2	3	Y	0	7	Q6UXS0	CL19A_HUMAN	C-type lectin domain family 19 member A	CLEC19A UNQ5810/PRO19627	186	21431	Secreted {ECO:0000305}.	36414	0	0	-0.371394	-0.55729	0	0	0
HGNC:34521	CLEC20A	C-type lectin domain containing 20A	Pathway-annotated	1	1q25.2	FLJ44005|RP4-593C16.2	NA	NCRNA00083|LINC00083	non-protein coding RNA 83|long intergenic non-protein coding RNA 83|C-type lectin domain family 20 member A	C-type lectin domain containing	1298	400797	ENSG00000188585	OTTHUMG00000035021	uc057nok.1	AK125993	NM_001395331	CCDS91118	NA	NA	RGD:7603387	NA	NA	NA	NA	NA	NA	ENST00000623247.3|NM_001395331.1	1	Y	0	NA	Q6ZU45	CL20A_HUMAN	Putative C-type lectin domain family 20 member A	CLEC20A	400	44255	NA	20394	0	0.00639203	0.27088	-0.104355	0	0	0
HGNC:2060	CLGN	calmegin	Pathway-annotated	4	4q31.1	NA	NA	NA	NA	NA	NA	1047	ENSG00000153132	OTTHUMG00000133414	uc003iii.4	D86322	NM_004362	CCDS3751	NA	MGI:107472	RGD:1592643	NA	601858	NA	NA	NA	NA	ENST00000325617.10|NM_004362.3	37	Y	0	64	O14967	CLGN_HUMAN	Calmegin	CLGN	610	70039	Endoplasmic reticulum membrane; Single-pass type I membrane protein.	39208	0.17329	0.230699	0.0549275	-0.262005	0.5	0.4	0.4
HGNC:26453	CLHC1	clathrin heavy chain linker domain containing 1	Pathway-annotated	2	2p16.1	FLJ31438	NA	C2orf63	chromosome 2 open reading frame 63	TSNAXIP1 domain containing	2229	130162	ENSG00000162994	OTTHUMG00000151918	uc002ryj.3	NA	NM_152385	CCDS33201|CCDS46287	NA	MGI:1920574	RGD:1307937	NA	NA	NA	NA	NA	NA	ENST00000401408.6|NM_152385.4	4	Y	0	15	Q8NHS4	CLHC1_HUMAN	Clathrin heavy chain linker domain-containing protein 1	CLHC1 C2orf63	586	67250	NA	60016	1.79804	3.16171	-0.414371	0.125942	2.3	2.1	3.5
HGNC:2062	CLIC1	chloride intracellular channel 1	Pathway-annotated	6	6p21.33	NCC27|p64CLCP|G6|CLCNL1	NA	NA	NA	Chloride intracellular channels	307	1192	ENSG00000213719	OTTHUMG00000031103	uc063yyp.1	U93205	NM_001288	CCDS4719	9139710	MGI:2148924	RGD:1303043	NA	602872	NA	NA	NA	NA	ENST00000375784.8|NM_001288.6	48	Y	1	205	O00299	CLIC1_HUMAN	Chloride intracellular channel protein 1 (Chloride channel ABP) (Nuclear chloride ion channel 27) (NCC27) (Regulatory nuclear chloride ion channel protein) (hRNCC)	CLIC1 G6 NCC27	241	26923	Nucleus {ECO:0000269|PubMed:12681486, ECO:0000269|PubMed:9139710}. Nucleus membrane {ECO:0000269|PubMed:9139710}; Single-pass membrane protein {ECO:0000305}. Cytoplasm {ECO:0000269|PubMed:10793131, ECO:0000269|PubMed:11551966, ECO:0000269|PubMed:12681486, ECO:0000269|PubMed:9139710, ECO:0000305|PubMed:11978800, ECO:0000305|PubMed:14613939}. Cell membrane {ECO:0000269|PubMed:11551966, ECO:0000269|PubMed:11940526, ECO:0000269|PubMed:14613939, ECO:0000305|PubMed:11978800}; Single-pass membrane protein {ECO:0000269|PubMed:11551966, ECO:0000269|PubMed:14613939}. Endoplasmic reticulum {ECO:0000250|UniProtKB:Q6MG61}. Note=Mostly in the nucleus including in the nuclear membrane (PubMed:9139710, PubMed:12681486). Small amount in the cytoplasm and the plasma membrane (PubMed:9139710). Exists both as soluble cytoplasmic protein and as membrane protein with probably a single transmembrane domain (PubMed:11940526, PubMed:11551966, PubMed:14613939, PubMed:12681486, PubMed:9139710). Might not be present in the nucleus of cardiac cells (By similarity). {ECO:0000250|UniProtKB:Q6MG61, ECO:0000269|PubMed:11551966, ECO:0000269|PubMed:11940526, ECO:0000269|PubMed:12681486, ECO:0000269|PubMed:14613939, ECO:0000269|PubMed:9139710}.	9182	167.564	218.732	0.276637	0.243298	108.4	103.6	309.2
HGNC:2063	CLIC2	chloride intracellular channel 2	Pathway-annotated	X	Xq28	XAP121|CLCNL2	NA	NA	NA	Chloride intracellular channels	307	1193	ENSG00000155962	OTTHUMG00000022660	uc004fnf.5	AJ000217	NM_001289	CCDS14767	9339381	NA	RGD:1306580	Global Variome shared LOVD|https://databases.lovd.nl/shared/genes/CLIC2	300138	327331	NA	NA	NA	ENST00000369449.7|NM_001289.6	38	Y	14	35	O15247	CLIC2_HUMAN	Chloride intracellular channel protein 2 (XAP121)	CLIC2	247	28356	Cytoplasm {ECO:0000269|PubMed:15916532}. Membrane {ECO:0000305|PubMed:15916532}; Single-pass membrane protein {ECO:0000305|PubMed:15916532}. Note=Exists both as soluble cytoplasmic protein and as membrane protein with probably a single transmembrane domain.	58446	4.16553	6.21247	-0.498007	-0.455325	5.9	5.6	5.6
HGNC:2064	CLIC3	chloride intracellular channel 3	Pathway-annotated	9	9q34.3	NA	NA	NA	NA	Chloride intracellular channels	307	9022	ENSG00000169583	OTTHUMG00000020954	uc004ckj.2	AF102166	NM_004669	CCDS7021	9880541	MGI:1916704	RGD:1307249	NA	606533	NA	NA	NA	NA	ENST00000494426.2|NM_004669.3	36	Y	0	30	O95833	CLIC3_HUMAN	Chloride intracellular channel protein 3	CLIC3	236	26648	Nucleus. Membrane; Single-pass membrane protein. Cytoplasm. Note=Predominantly nuclear. Some protein was found in the cytoplasm. Exists both as soluble cytoplasmic protein and as membrane protein with probably a single transmembrane domain (By similarity). {ECO:0000250}.	1960	0.843542	0.685243	-0.024536	-0.322202	0.3	0.2	1
HGNC:13518	CLIC4	chloride intracellular channel 4	Pathway-annotated	1	1p36.11	DKFZP566G223|CLIC4L|P64H1|H1|huH1|p64H1	NA	NA	NA	Chloride intracellular channels	307	25932	ENSG00000169504	OTTHUMG00000003327	uc001bjo.3	AF097330	NM_013943	CCDS256	9139710|10070163	MGI:1352754	RGD:61857	NA	606536	NA	NA	NA	NA	ENST00000374379.9|NM_013943.3	69	Y	0	109	Q9Y696	CLIC4_HUMAN	Chloride intracellular channel protein 4 (Intracellular chloride ion channel protein p64H1)	CLIC4	253	28772	Cytoplasm, cytoskeleton, microtubule organizing center, centrosome {ECO:0000269|PubMed:14569596}. Cytoplasmic vesicle membrane {ECO:0000305|PubMed:17636002}; Single-pass membrane protein {ECO:0000305}. Nucleus {ECO:0000305|PubMed:17636002}. Cell membrane {ECO:0000269|PubMed:18302930}; Single-pass membrane protein {ECO:0000305}. Mitochondrion {ECO:0000250|UniProtKB:Q9Z0W7}. Cell junction {ECO:0000269|PubMed:14569596}. Note=Colocalized with AKAP9 at the centrosome and midbody. Exists both as soluble cytoplasmic protein and as membrane protein with probably a single transmembrane domain. Present in an intracellular vesicular compartment that likely represent trans-Golgi network vesicles. Might not be present in the nucleus of cardiac cells. {ECO:0000250|UniProtKB:Q9Z0W7, ECO:0000269|PubMed:14569596}.	98939	67.1257	64.2018	-0.192056	-0.452384	255.8	247.8	247.8
HGNC:13517	CLIC5	chloride intracellular channel 5	Pathway-annotated	6	6p21.1	DFNB102	NA	NA	NA	Chloride intracellular channels	307	53405	ENSG00000112782	OTTHUMG00000014775	uc003oxu.5	AF216941	NM_001114086	CCDS4914|CCDS59022|CCDS47438	10793131|24781754	MGI:1917912	RGD:620659	NA	607293	406620	NA	NA	NA	ENST00000339561.12|NM_016929.5	25	Y	4	42	Q9NZA1	CLIC5_HUMAN	Chloride intracellular channel protein 5	CLIC5	410	46503	[Isoform 1]: Cytoplasm, cytoskeleton {ECO:0000269|PubMed:10793131, ECO:0000269|PubMed:15184393}. Cytoplasm, cell cortex {ECO:0000269|PubMed:15184393}. Membrane {ECO:0000269|PubMed:15184393, ECO:0000305|PubMed:18028448}; Single-pass membrane protein {ECO:0000305}. Apical cell membrane {ECO:0000269|PubMed:20335315}; Single-pass membrane protein {ECO:0000305}. Cytoplasm {ECO:0000250|UniProtKB:O00299}. Mitochondrion {ECO:0000250|UniProtKB:Q9EPT8}. Note=Associates with the cortical actin cytoskeleton (PubMed:10793131, PubMed:15184393). Localizes to the apical region of cochlear hair cells, at the base of the actin-rich hair bundle (By similarity). Colocalizes with podocalyxin at the apical cell membrane in renal glomeruli (PubMed:20335315). May localize to the centrosome in lens epithelial cells (By similarity). Exists both as soluble cytoplasmic protein and as membrane protein with probably a single transmembrane domain (By similarity). {ECO:0000250|UniProtKB:O00299, ECO:0000250|UniProtKB:Q8BXK9, ECO:0000250|UniProtKB:Q9EPT8, ECO:0000269|PubMed:10793131, ECO:0000269|PubMed:15184393, ECO:0000269|PubMed:20335315}.; [Isoform 2]: Golgi apparatus {ECO:0000269|PubMed:12163479}. Cytoplasm, cytoskeleton, microtubule organizing center, centrosome {ECO:0000269|PubMed:12163479}. Note=Colocalizes with AKAP9 at the Golgi apparatus as well as, to a lesser extent, the centrosome. {ECO:0000269|PubMed:12163479}.	199521	30.2848	4.54202	3.24242	-0.146407	38.8	38.6	53.2
HGNC:2065	CLIC6	chloride intracellular channel 6	Pathway-annotated	21	21q22.12	CLIC5	NA	CLIC1L	NA	Chloride intracellular channels	307	54102	ENSG00000159212	OTTHUMG00000086237	uc002yuf.2	AF426169	NM_001317009	CCDS82669|CCDS13638	10830953	MGI:2146607	RGD:727938	NA	615321	NA	NA	NA	NA	ENST00000349499.3|NM_053277.3	23	Y	0	19	Q96NY7	CLIC6_HUMAN	Chloride intracellular channel protein 6 (Parchorin)	CLIC6 CLIC1L	704	73012	Cytoplasm {ECO:0000250}. Cell membrane {ECO:0000250}; Single-pass membrane protein {ECO:0000250}. Note=Predominantly cytoplasmic. Upon chloride ion efflux from the cell, it is translocated to the plasma membrane (By similarity). {ECO:0000250}.	49233	1.91313	4.24988	0.0936913	-0.137056	1.8	1.6	2.6
HGNC:23186	CLINT1	clathrin interactor 1	Pathway-annotated	5	5q33.3	ENTH|KIAA0171|EPNR|CLINT	NA	NA	NA	NA	NA	9685	ENSG00000113282	OTTHUMG00000163527	uc003lxj.3	AF434813	NM_014666	CCDS56388|CCDS47330|CCDS56389	12213833|12429846	MGI:2144243	RGD:1303328	NA	607265	NA	NA	NA	NA	ENST00000411809.7|NM_014666.4	37	Y	5	130	Q14677	EPN4_HUMAN	Clathrin interactor 1 (Clathrin-interacting protein localized in the trans-Golgi region) (Clint) (Enthoprotin) (Epsin-4) (Epsin-related protein) (EpsinR)	CLINT1 ENTH EPN4 EPNR KIAA0171	625	68259	Cytoplasm. Cytoplasm, perinuclear region. Membrane; Peripheral membrane protein. Cytoplasmic vesicle, clathrin-coated vesicle. Note=Found throughout the cell, with the exception of the cell surface. Concentrated in the perinuclear region and associated with clathrin-coated vesicles close to the trans-Golgi network.	73402	29.7513	45.6471	-0.145673	0.400714	72.8	67.9	67.9
HGNC:10461	CLIP1	CAP-Gly domain containing linker protein 1	Pathway-annotated	12	12q24.31	CYLN1|CLIP170|CLIP|CLIP-170	restin	RSN	restin (Reed-Steinberg cell-expressed intermediate filament-associated protein)|CAP-GLY domain containing linker protein 1	NA	NA	6249	ENSG00000130779	OTTHUMG00000168922	uc001ucg.2	NA	NM_002956	CCDS9233|CCDS58285|CCDS9232	8222754	MGI:1928401	RGD:67404	NA	179838	406382	NA	NA	NA	ENST00000620786.5|NM_001247997.2	71	Y	24	113	P30622	CLIP1_HUMAN	CAP-Gly domain-containing linker protein 1 (Cytoplasmic linker protein 1) (Cytoplasmic linker protein 170 alpha-2) (CLIP-170) (Reed-Sternberg intermediate filament-associated protein) (Restin)	CLIP1 CYLN1 RSN	1438	162246	Cytoplasm {ECO:0000305}. Cytoplasm, cytoskeleton {ECO:0000269|PubMed:17889670, ECO:0000269|PubMed:21646404}. Cytoplasmic vesicle membrane {ECO:0000269|PubMed:12433698}; Peripheral membrane protein; Cytoplasmic side. Cell projection, ruffle {ECO:0000269|PubMed:12433698}. Note=Localizes to microtubule plus ends (PubMed:21646404, PubMed:17889670). Localizes preferentially to the ends of tyrosinated microtubules (By similarity). Accumulates in plasma membrane regions with ruffling and protrusions. Associates with the membranes of intermediate macropinocytic vesicles (PubMed:12433698). {ECO:0000250|UniProtKB:Q922J3, ECO:0000269|PubMed:12433698, ECO:0000269|PubMed:17889670, ECO:0000269|PubMed:21646404}.	151237	10.9519	13.586	-0.758416	-0.705796	30.7	28.6	28.6
HGNC:2586	CLIP2	CAP-Gly domain containing linker protein 2	Pathway-annotated	7	7q11.23	CLIP-115|KIAA0291|WSCR4|CLIP|WSCR3	NA	WBSCR4|CYLN2|WBSCR3	cytoplasmic linker 2|Williams-Beuren syndrome chromosome region 3|CAP-GLY domain containing linker protein 2	NA	NA	7461	ENSG00000106665	OTTHUMG00000022980	uc003uam.3	AB006629	NM_003388	CCDS5570|CCDS5569	8812460|9799601	MGI:1313136	RGD:62019	NA	603432	120630	NA	NA	NA	ENST00000223398.11|NM_003388.5	25	Y	0	40	Q9UDT6	CLIP2_HUMAN	CAP-Gly domain-containing linker protein 2 (Cytoplasmic linker protein 115) (CLIP-115) (Cytoplasmic linker protein 2) (Williams-Beuren syndrome chromosomal region 3 protein) (Williams-Beuren syndrome chromosomal region 4 protein)	CLIP2 CYLN2 KIAA0291 WBSCR3 WBSCR4 WSCR4	1046	115837	Cytoplasm {ECO:0000250|UniProtKB:O55156}. Cytoplasm, cytoskeleton {ECO:0000250|UniProtKB:Q9Z0H8}. Note=Localizes preferentially to the ends of tyrosinated microtubules. {ECO:0000250|UniProtKB:Q9Z0H8}.	116528	5.91134	22.7914	-1.07873	-0.289838	4.8	4.2	15.1
HGNC:24314	CLIP3	CAP-Gly domain containing linker protein 3	Pathway-annotated	19	19q13.12	CLIPR-59|RSNL1	CLIP-170-related|restin-like 1	NA	CAP-GLY domain containing linker protein 3	Ankyrin repeat domain containing	403	25999	ENSG00000105270	OTTHUMG00000181747	uc002ocz.3	AJ427922	NM_015526	CCDS12486	11854307	MGI:1923936	RGD:1306245	NA	607382	NA	NA	NA	NA	ENST00000360535.9|NM_015526.3	26	Y	4	20	Q96DZ5	CLIP3_HUMAN	CAP-Gly domain-containing linker protein 3 (Cytoplasmic linker protein 170-related 59 kDa protein) (CLIP-170-related 59 kDa protein) (CLIPR-59)	CLIP3 CLIPR59	547	59560	Cell membrane {ECO:0000269|PubMed:24001771}; Lipid-anchor {ECO:0000269|PubMed:24001771}. Cytoplasm {ECO:0000269|PubMed:24001771}. Golgi apparatus, Golgi stack {ECO:0000269|PubMed:24001771}. Note=Localized to Golgi stacks as well as on tubulovesicular elements juxtaposed to Golgi cisternae.	18683	9.72164	6.0763	-0.682083	-0.810727	5.1	4.8	11.2
HGNC:26108	CLIP4	CAP-Gly domain containing linker protein family member 4	Pathway-annotated	2	2p23.2	FLJ21069	NA	RSNL2	restin-like 2|CAP-GLY domain containing linker protein family, member 4	Ankyrin repeat domain containing	403	79745	ENSG00000115295	OTTHUMG00000097837	uc002rmv.4	AK024722	NM_024692	CCDS1770|CCDS74502|CCDS92728	NA	MGI:1919100	RGD:1311049	NA	NA	NA	NA	NA	NA	ENST00000320081.10|NM_024692.6	36	Y	0	24	Q8N3C7	CLIP4_HUMAN	CAP-Gly domain-containing linker protein 4 (Restin-like protein 2)	CLIP4 RSNL2	705	76317	NA	102072	6.58962	5.31932	-1.37652	-1.3735	6	5.8	8.7
HGNC:2068	CLK1	CDC like kinase 1	Pathway-annotated	2	2q33.1	NA	NA	NA	CDC-like kinase 1	CDC like kinases	480	1195	ENSG00000013441	OTTHUMG00000132784	uc002uwe.3	L29219	NM_001162407	CCDS54427|CCDS2331	9856501	MGI:107403	RGD:1311469	NA	601951	NA	NA	objectId:1990	NA	ENST00000321356.9|NM_004071.4	47	Y	2	70	P49759	CLK1_HUMAN	Dual specificity protein kinase CLK1 (EC 2.7.12.1) (CDC-like kinase 1)	CLK1 CLK	484	57291	Nucleus {ECO:0000250|UniProtKB:P22518}.	11682	71.4304	93.6315	-0.862735	-0.592498	32.1	31.8	80.5
HGNC:2069	CLK2	CDC like kinase 2	Pathway-annotated	1	1q22	NA	NA	NA	CDC-like kinase 2	CDC like kinases	480	1196	ENSG00000176444	OTTHUMG00000035873	uc001fjw.4	L29218	NM_003993	CCDS86020|CCDS1107|CCDS72939	7990150|9856501	MGI:1098669	RGD:1359711	NA	602989	NA	NA	objectId:1991	NA	ENST00000368361.9|NM_001294338.2	19	Y	1	69	P49760	CLK2_HUMAN	Dual specificity protein kinase CLK2 (EC 2.7.12.1) (CDC-like kinase 2)	CLK2	499	60090	Nucleus {ECO:0000269|PubMed:28289210}.; [Isoform 1]: Nucleus {ECO:0000269|PubMed:9637771}. Nucleus speckle {ECO:0000269|PubMed:9637771}. Note=Inhibition of phosphorylation at Ser-142 results in accumulation in the nuclear speckle. {ECO:0000250|UniProtKB:O35491}.; [Isoform 2]: Nucleus speckle {ECO:0000269|PubMed:9637771}. Note=Co-localizes with serine- and arginine-rich (SR) proteins in the nuclear speckles. {ECO:0000269|PubMed:9637771}.	15623	32.1307	43.5086	-0.180738	0.0568044	6.3	6	26
HGNC:2071	CLK3	CDC like kinase 3	Pathway-annotated	15	15q24.1	NA	NA	NA	CDC-like kinase 3	CDC like kinases	480	1198	ENSG00000179335	OTTHUMG00000141320	uc002ayg.4	L29220	NM_001130028	CCDS10265	7990150|9856501	MGI:1098670	RGD:621259	NA	602990	NA	NA	objectId:1992	NA	ENST00000395066.9|NM_001130028.2	16	Y	1	73	P49761	CLK3_HUMAN	Dual specificity protein kinase CLK3 (EC 2.7.12.1) (CDC-like kinase 3)	CLK3	638	73515	[Isoform 1]: Nucleus. Cytoplasm {ECO:0000250}. Cytoplasmic vesicle, secretory vesicle, acrosome {ECO:0000250}.; [Isoform 2]: Nucleus speckle. Note=Co-localizes with serine- and arginine-rich (SR) proteins in the nuclear speckles.	46914	5.43631	7.31251	-0.961395	-0.523538	14.9	14.2	29.1
HGNC:13659	CLK4	CDC like kinase 4	Pathway-annotated	5	5q35.3	NA	NA	NA	CDC-like kinase 4	CDC like kinases	480	57396	ENSG00000113240	OTTHUMG00000130893	uc003mjf.2	AF294429	NM_020666	CCDS4437	11170754	MGI:1098551	RGD:1310274	NA	607969	NA	NA	objectId:1993	NA	ENST00000316308.9|NM_020666.3	25	Y	2	28	Q9HAZ1	CLK4_HUMAN	Dual specificity protein kinase CLK4 (EC 2.7.12.1) (CDC-like kinase 4)	CLK4	481	57492	Nucleus {ECO:0000250}.	27951	9.87622	13.3037	-0.2802	-0.373968	8.9	8.3	13
HGNC:19972	CLMN	calmin	Pathway-annotated	14	14q32.13	FLJ12383|KIAA1188|KIAA0500	NA	NA	calmin (calponin-like, transmembrane)	NA	NA	79789	ENSG00000165959	OTTHUMG00000171629	uc001yef.3	AB033014	NM_024734	CCDS9933	11386753	MGI:2136957	RGD:1306741	NA	611121	NA	NA	NA	NA	ENST00000298912.9|NM_024734.4	22	Y	1	39	Q96JQ2	CLMN_HUMAN	Calmin (Calponin-like transmembrane domain protein)	CLMN KIAA1188	1002	111651	Membrane {ECO:0000305}; Single-pass type IV membrane protein {ECO:0000305}.	137968	12.5613	17.8226	1.21588	1.30813	13.8	12.8	12.8
HGNC:24039	CLMP	CXADR like membrane protein	Pathway-annotated	11	11q24.1	ASAM|FLJ22415|ACAM	adipocyte-specific adhesion molecule|coxsackie- and adenovirus receptor-like membrane protein|adipocyte adhesion molecule	NA	NA	I-set domain containing|IgCAM CXADR-related subfamily	593|1414	79827	ENSG00000166250	OTTHUMG00000166031	uc001pyt.4	BC009371	NM_024769	CCDS8441	12851705|14573622	MGI:1918816	RGD:708569	NA	611693	293034	NA	NA	NA	ENST00000448775.4|NM_024769.5	19	Y	0	30	Q9H6B4	CLMP_HUMAN	CXADR-like membrane protein (Adipocyte adhesion molecule) (Coxsackie- and adenovirus receptor-like membrane protein) (CAR-like membrane protein)	CLMP ACAM ASAM UNQ318/PRO363	373	41281	Cell junction, tight junction {ECO:0000269|PubMed:14573622, ECO:0000269|PubMed:22155368}. Cell membrane {ECO:0000305}; Single-pass type I membrane protein {ECO:0000305}.	125376	1.8122	9.29448	-0.520622	-0.403743	6.5	5.8	5.8
HGNC:2074	CLN3	CLN3 lysosomal/endosomal transmembrane protein, battenin	Pathway-annotated	16	16p12.1	JNCL|BTN1	juvenile neuronal ceroid lipofuscinosis	BTS	Batten, Spielmeyer-Vogt disease|ceroid-lipofuscinosis, neuronal 3|CLN3, battenin	NA	NA	1201	ENSG00000188603	OTTHUMG00000097024	uc002dpo.4	U32680	NM_000086	CCDS73855|CCDS73854|CCDS10632|CCDS73853	18317235	MGI:107537	RGD:1359537	Neuronal Ceroid Lipofuscinoses; NCL Mutations|http://www.ucl.ac.uk/ncl/|Mutations of the CLN3 Gene|http://www.retina-international.org/files/sci-news/cln3mut.htm|LRG_689|http://ftp.ebi.ac.uk/pub/databases/lrgex/LRG_689.xml	607042	120638	NA	NA	NA	ENST00000636147.2|NM_001042432.2	29	Y	1	128	Q13286	CLN3_HUMAN	Battenin (Batten disease protein) (Protein CLN3)	CLN3 BTS	438	47623	Lysosome membrane {ECO:0000269|PubMed:10332042, ECO:0000269|PubMed:14644441, ECO:0000269|PubMed:15471887, ECO:0000269|PubMed:15598649, ECO:0000269|PubMed:17286803, ECO:0000269|PubMed:17897319, ECO:0000269|PubMed:23840424}; Multi-pass membrane protein {ECO:0000269|PubMed:17286803, ECO:0000269|PubMed:17897319, ECO:0000269|PubMed:9949212}. Late endosome {ECO:0000269|PubMed:10332042, ECO:0000269|PubMed:15471887, ECO:0000269|PubMed:17286803, ECO:0000269|PubMed:23840424}. Lysosome {ECO:0000269|PubMed:10332042, ECO:0000269|PubMed:10924275, ECO:0000269|PubMed:14699076, ECO:0000269|PubMed:19941651, ECO:0000269|PubMed:9949212}. Golgi apparatus {ECO:0000269|PubMed:10332042, ECO:0000269|PubMed:15240864, ECO:0000269|PubMed:23840424}. Golgi apparatus membrane {ECO:0000269|PubMed:9949212}. Golgi apparatus, Golgi stack {ECO:0000269|PubMed:15240864}. Golgi apparatus, trans-Golgi network {ECO:0000269|PubMed:10332042, ECO:0000269|PubMed:15240864}. Cell membrane {ECO:0000269|PubMed:14644441, ECO:0000269|PubMed:15240864}. Recycling endosome {ECO:0000269|PubMed:15240864}. Membrane raft {ECO:0000269|PubMed:15240864, ECO:0000269|PubMed:23840424}. Membrane, caveola {ECO:0000269|PubMed:23840424}. Early endosome membrane {ECO:0000269|PubMed:23840424}. Synapse, synaptosome {ECO:0000250|UniProtKB:Q61124}. Late endosome membrane {ECO:0000250|UniProtKB:Q61124}. Cytoplasmic vesicle, autophagosome {ECO:0000250|UniProtKB:Q61124}. Note=CLN3 is not present in late endosomes/lysosomes in fibroblasts and neurons (PubMed:15240864). Trafficks from cell membrane to Golgi via endosomes (PubMed:15240864). Osmotic stress changes the subcellular localization of CLN3 (PubMed:23840424). Trafficks to intracellular compartments via the plasma membranet through AP3M1-dependent mechanisms (PubMed:14644441). Excluded from the synaptic vesicles (By similarity). {ECO:0000250|UniProtKB:Q61124, ECO:0000269|PubMed:14644441, ECO:0000269|PubMed:15240864, ECO:0000269|PubMed:23840424}.	21464	7.96531	9.66393	-0.432083	-0.312538	16.8	15.7	20.6
HGNC:2076	CLN5	CLN5 intracellular trafficking protein	Pathway-annotated	13	13q22.3	NA	NA	NA	ceroid-lipofuscinosis, neuronal 5|CLN5, intracellular trafficking protein	NA	NA	1203	ENSG00000102805	OTTHUMG00000017100	uc001vkc.4	NA	NM_006493	CCDS91815|CCDS9456	7942847|8661106	MGI:2442253	RGD:1306965	Neuronal Ceroid Lipofuscinoses; NCL Mutations|http://www.ucl.ac.uk/ncl/|LRG_692|http://ftp.ebi.ac.uk/pub/databases/lrgex/LRG_692.xml	608102	120641	NA	NA	NA	ENST00000377453.9|NM_006493.4	20	Y	1	58	O75503	CLN5_HUMAN	Ceroid-lipofuscinosis neuronal protein 5 (Protein CLN5) [Cleaved into: Ceroid-lipofuscinosis neuronal protein 5, secreted form]	CLN5	358	41497	[Ceroid-lipofuscinosis neuronal protein 5, secreted form]: Lysosome {ECO:0000269|PubMed:11971870, ECO:0000269|PubMed:20052765, ECO:0000269|PubMed:22431521, ECO:0000269|PubMed:24038957, ECO:0000269|PubMed:24058541}.; [Ceroid-lipofuscinosis neuronal protein 5]: Membrane {ECO:0000269|PubMed:24038957}; Single-pass type II membrane protein {ECO:0000269|PubMed:24038957}. Note=An amphipathic anchor region facilitates its association with the membrane. {ECO:0000269|PubMed:24038957}.	28483	2.26545	3.61831	0.175636	0.62213	50.6	48.6	48.6
HGNC:2077	CLN6	CLN6 transmembrane ER protein	Pathway-annotated	15	15q23	FLJ20561|HsT18960|nclf	NA	NA	ceroid-lipofuscinosis, neuronal 6, late infantile, variant|CLN6, transmembrane ER protein	NA	NA	54982	ENSG00000128973	OTTHUMG00000133286	uc002arf.3	AK000568	NM_017882	CCDS10227|CCDS92032	9097964|11727201	MGI:2159324	RGD:1309714	Neuronal Ceroid Lipofuscinoses; NCL Mutations|http://www.ucl.ac.uk/ncl/|LRG_832|http://ftp.ebi.ac.uk/pub/databases/lrgex/LRG_832.xml	606725	120643	NA	NA	NA	ENST00000249806.11|NM_017882.3	24	Y	0	85	Q9NWW5	CLN6_HUMAN	Ceroid-lipofuscinosis neuronal protein 6 (Protein CLN6)	CLN6	311	35919	Endoplasmic reticulum membrane {ECO:0000269|PubMed:15265688}; Multi-pass membrane protein {ECO:0000269|PubMed:15265688}. Endoplasmic reticulum {ECO:0000269|PubMed:19941651}.	50219	16.256	22.8522	0.225886	0.718642	12.6	12	19.5
HGNC:2079	CLN8	CLN8 transmembrane ER and ERGIC protein	Pathway-annotated	8	8p23.3	FLJ39417|TLCD6	NA	EPMR|C8orf61	chromosome 8 open reading frame 61|epilepsy, progressive with mental retardation|ceroid-lipofuscinosis, neuronal 8|CLN8, transmembrane ER and ERGIC protein	TLC domain containing	1374	2055	ENSG00000182372	OTTHUMG00000090343	uc003wpo.5	AF123761	NM_018941	CCDS5956	10508524|23160995	MGI:1349447	RGD:1359518	Neuronal Ceroid Lipofuscinoses; NCL Mutations|http://www.ucl.ac.uk/ncl/|LRG_691|http://ftp.ebi.ac.uk/pub/databases/lrgex/LRG_691.xml	607837	120648	NA	NA	NA	ENST00000331222.6|NM_018941.4	27	Y	1	39	Q9UBY8	CLN8_HUMAN	Protein CLN8	CLN8 C8orf61	286	32787	Endoplasmic reticulum membrane {ECO:0000269|PubMed:10861296}; Multi-pass membrane protein {ECO:0000269|PubMed:10861296}. Endoplasmic reticulum-Golgi intermediate compartment membrane {ECO:0000269|PubMed:10861296}; Multi-pass membrane protein {ECO:0000269|PubMed:10861296}. Endoplasmic reticulum {ECO:0000269|PubMed:19941651}.	45933	4.65066	5.26662	-0.19857	-0.244584	6.4	5.9	5.9
HGNC:17438	CLNK	cytokine dependent hematopoietic cell linker	Pathway-annotated	4	4p16.1	MIST	mast cell immunoreceptor signal transducer	NA	NA	SH2 domain containing	741	116449	ENSG00000109684	OTTHUMG00000160062	uc003gmo.5	AB032369	NM_052964	CCDS47024	10562326|10744659	MGI:1351468	RGD:1562417	NA	611434	NA	NA	NA	NA	ENST00000226951.11|NM_052964.4	10	Y	0	16	Q7Z7G1	CLNK_HUMAN	Cytokine-dependent hematopoietic cell linker (Mast cell immunoreceptor signal transducer)	CLNK MIST	428	49554	Cytoplasm {ECO:0000269|PubMed:26009488}.	198373	5.04842	2.36156	4.87707	1.28308	4.8	4.4	6.1
HGNC:2080	CLNS1A	chloride nucleotide-sensitive channel 1A	Pathway-annotated	11	11q14.1	ICln	methylosome subunit pICln	CLCI	chloride channel, nucleotide-sensitive, 1A	NA	NA	1207	ENSG00000074201	OTTHUMG00000165143	uc001oyk.4	U17899	NM_001293	CCDS8252|CCDS81600|CCDS81602|CCDS81601	7887970|8975725	MGI:109638	RGD:61884	NA	602158	NA	NA	NA	NA	ENST00000525428.6|NM_001293.3	31	Y	4	123	P54105	ICLN_HUMAN	Methylosome subunit pICln (Chloride channel, nucleotide sensitive 1A) (Chloride conductance regulatory protein ICln) (I(Cln)) (Chloride ion current inducer protein) (ClCI) (Reticulocyte pICln)	CLNS1A CLCI ICLN	237	26215	Cytoplasm, cytosol {ECO:0000269|PubMed:18984161, ECO:0000269|PubMed:21081503}. Nucleus {ECO:0000269|PubMed:18984161, ECO:0000269|PubMed:21081503}. Cytoplasm, cytoskeleton {ECO:0000269|PubMed:18984161}. Note=A small fraction is also associated with the cytoskeleton (PubMed:18984161).	122858	13.2534	20.9619	-1.68616	-0.693716	59.4	57.4	57.4
HGNC:2082	CLOCK	clock circadian regulator	Pathway-annotated	4	4q12	KIAA0334|KAT13D|bHLHe8	Circadian locomoter output cycles protein kaput	NA	clock (mouse) homolog|clock homolog (mouse)	Basic helix-loop-helix proteins|Lysine acetyltransferases|PAS domain containing	420|486|2127	9575	ENSG00000134852	OTTHUMG00000102141	uc003hba.3	AF011568	NM_004898	CCDS3500	10198158	MGI:99698	RGD:620271	NA	601851	NA	NA	objectId:2649	NA	ENST00000513440.6|NM_004898.4	60	Y	14	306	O15516	CLOCK_HUMAN	Circadian locomoter output cycles protein kaput (hCLOCK) (EC 2.3.1.48) (Class E basic helix-loop-helix protein 8) (bHLHe8)	CLOCK BHLHE8 KIAA0334	846	95304	Nucleus {ECO:0000269|PubMed:14645221, ECO:0000269|PubMed:23160374, ECO:0000269|PubMed:28985504}. Cytoplasm {ECO:0000250|UniProtKB:O08785}. Cytoplasm, cytosol {ECO:0000269|PubMed:28985504}. Note=Shuttling between the cytoplasm and the nucleus is under circadian regulation and is BMAL1-dependent. Phosphorylated form located in the nucleus while the nonphosphorylated form found only in the cytoplasm. Sequestered to the cytoplasm in the presence of ID2 (By similarity). Localizes to sites of DNA damage in a H2AX-independent manner. {ECO:0000250|UniProtKB:O08785, ECO:0000269|PubMed:21659603}.	119006	3.20618	4.45366	-1.43273	-0.922203	6.8	6.3	6.3
HGNC:16999	CLP1	cleavage factor polyribonucleotide kinase subunit 1	Housekeeping	11	11q12.1	HEAB|hClp1	ATP/GTPbinding protein|polyribonucleotide 5'-hydroxyl-kinase	NA	CLP1, cleavage and polyadenylation factor I subunit, homolog (S. cerevisiae)|cleavage and polyadenylation factor I subunit 1	NA	NA	10978	ENSG00000172409	OTTHUMG00000167146	uc001nkw.4	BC000446	NM_006831	CCDS44600|CCDS7964	8896421|11060040	MGI:2138968	RGD:1307679	NA	608757	422996	NA	NA	2.7.1.78	ENST00000533682.2|NM_006831.3	41	Y	14	47	Q92989	CLP1_HUMAN	Polyribonucleotide 5'-hydroxyl-kinase Clp1 (EC 2.7.1.78) (Polyadenylation factor Clp1) (Polynucleotide kinase Clp1) (Pre-mRNA cleavage complex II protein Clp1)	CLP1 HEAB	425	47646	Nucleus {ECO:0000255|HAMAP-Rule:MF_03035, ECO:0000269|PubMed:11060040, ECO:0000269|PubMed:24766810}.	13677	2.65994	5.44009	-0.95887	-0.229917	8.2	7.7	7.7
HGNC:30664	CLPB	ClpB family mitochondrial disaggregase	Pathway-annotated	11	11q13.4	SKD3|FLJ13152|ANKCLP	suppressor of potassium transport defect 3|ankyrin-repeat containing bacterial clp fusion	NA	ClpB caseinolytic peptidase B homolog (E. coli)|ClpB homolog, mitochondrial AAA ATPase chaperonin|caseinolytic mitochondrial matrix peptidase chaperone subunit B	Ankyrin repeat domain containing|AAA ATPases|Chaperonins	403|413|587	81570	ENSG00000162129	OTTHUMG00000167902	uc001osj.5	BC006404	NM_030813	CCDS58153|CCDS8215|CCDS58154	7835694|25650066|25710177	MGI:1100517	RGD:621328	LRG_1338|http://ftp.ebi.ac.uk/pub/databases/lrgex/LRG_1338.xml	616254	449270	NA	NA	NA	ENST00000538039.6|NM_001258392.3	18	Y	1	90	Q9H078	CLPB_HUMAN	Mitochondrial disaggregase (EC 3.6.1.-) (Suppressor of potassium transport defect 3) [Cleaved into: Mitochondrial disaggregase, cleaved form]	CLPB SKD3	707	78729	Mitochondrion intermembrane space {ECO:0000269|PubMed:25597510, ECO:0000269|PubMed:31522117, ECO:0000269|PubMed:32866687, ECO:0000269|PubMed:34115842}.	149185	3.511	3.36033	0.249779	-0.135908	8.6	8.3	8.3
HGNC:2084	CLPP	caseinolytic mitochondrial matrix peptidase proteolytic subunit	Pathway-annotated	19	19p13.3	NA	ATP-dependent protease ClpAP (E. coli), proteolytic subunit, human	NA	ClpP (caseinolytic protease, ATP-dependent, proteolytic subunit, E. coli) homolog|ClpP caseinolytic protease, ATP-dependent, proteolytic subunit homolog (E. coli)|ClpP caseinolytic peptidase, ATP-dependent, proteolytic subunit homolog (E. coli)	AAA ATPases	413	8192	ENSG00000125656	OTTHUMG00000180779	uc002mem.2	Z50853	NM_006012	CCDS12162	8543061|23360988	MGI:1858213	RGD:1588583	LRG_1402|http://ftp.ebi.ac.uk/pub/databases/lrgex/LRG_1402.xml	601119	331967	S14.003	NA	NA	ENST00000245816.11|NM_006012.4	17	Y	0	65	Q16740	CLPP_HUMAN	ATP-dependent Clp protease proteolytic subunit, mitochondrial (EC 3.4.21.92) (Endopeptidase Clp)	CLPP	277	30180	Mitochondrion matrix {ECO:0000269|PubMed:10525407, ECO:0000269|PubMed:22354088}.	8711	48.9765	52.4917	-0.232858	-0.297286	34.7	33.1	58.8
HGNC:2085	CLPS	colipase	Pathway-annotated	6	6p21.31	NA	pancreatic colipase	NA	colipase, pancreatic	NA	NA	1208	ENSG00000137392	OTTHUMG00000014578	uc003ole.3	NA	NM_001832	CCDS75438|CCDS75437|CCDS4811	2045105	MGI:88421	RGD:2363	NA	120105	NA	NA	NA	NA	ENST00000259938.7|NM_001832.4	20	Y	10	27	P04118	COL_HUMAN	Colipase	CLPS	112	11954	Secreted {ECO:0000305}.	2362	1.68463	2.29433	0.295531	-0.100586	0.1	0.1	5.3
HGNC:21251	CLPSL1	colipase like 1	Pathway-annotated	6	6p21.31	dJ510O8.6	NA	C6orf127	chromosome 6 open reading frame 127|colipase-like 1	NA	NA	340204	ENSG00000204140	OTTHUMG00000014582	uc003old.5	NA	NM_001010886	CCDS43456	NA	NA	NA	NA	NA	NA	NA	NA	NA	ENST00000373861.6|NM_001010886.5	NA	Y	0	7	A2RUU4	COLL1_HUMAN	Colipase-like protein 1	CLPSL1 C6orf127	121	14057	Secreted {ECO:0000255|PROSITE-ProRule:PRU00674}.	12656	0	0	0.284955	-0.107935	0	0	0
HGNC:21250	CLPSL2	colipase like 2	Pathway-annotated	6	6p21.31	dJ510O8.5|UNQ3045	NA	C6orf126	chromosome 6 open reading frame 126|colipase-like 2	NA	NA	389383	ENSG00000196748	OTTHUMG00000014581	uc010jvz.3	NA	NM_207409	CCDS69095|CCDS4810	NA	MGI:2685595	RGD:1592336	NA	NA	NA	NA	NA	NA	ENST00000403376.4|NM_207409.4	1	Y	0	5	Q6UWE3	COLL2_HUMAN	Colipase-like protein 2	CLPSL2 C6orf126 UNQ3045/PRO9861	100	10812	Secreted {ECO:0000305}.	2958	0	0	0.117437	-0.222623	0	0	0
HGNC:2087	CLPTM1	CLPTM1 regulator of GABA type A receptor forward trafficking	Pathway-annotated	19	19q13.32	NA	NA	NA	cleft lip and palate associated transmembrane protein 1|CLPTM1, transmembrane protein	NA	NA	1209	ENSG00000104853	OTTHUMG00000180849	uc002pai.5	AF037339	NM_001294	CCDS74394|CCDS12651|CCDS74395	9828125|29395912	MGI:1927155	RGD:1310959	NA	604783	NA	NA	NA	NA	ENST00000337392.10|NM_001294.4	19	Y	1	84	O96005	CLPT1_HUMAN	Putative lipid scramblase CLPTM1 (Cleft lip and palate transmembrane protein 1)	CLPTM1	669	76097	Membrane {ECO:0000305}; Multi-pass membrane protein {ECO:0000255}.	38756	45.2792	40.3448	-1.46191	-1.56589	63.9	60.4	90.3
HGNC:24308	CLPTM1L	CLPTM1 like	Pathway-annotated	5	5p15.33	FLJ14400|CRR9	cisplatin resistance related protein	NA	CLPTM1-like	NA	NA	81037	ENSG00000049656	OTTHUMG00000131015	uc003jch.4	AK027306	NM_030782	CCDS3862	11162647	MGI:2442892	RGD:1307896	NA	612585	NA	NA	NA	NA	ENST00000320895.10|NM_030782.5	22	Y	1	142	Q96KA5	CLP1L_HUMAN	Lipid scramblase CLPTM1L (Cisplatin resistance-related protein 9) (CRR9p) (Cleft lip and palate transmembrane protein 1-like protein) (CLPTM1-like protein)	CLPTM1L CRR9	538	62229	Endoplasmic reticulum membrane {ECO:0000269|PubMed:35344438}; Multi-pass membrane protein {ECO:0000255}.	27347	49.0158	42.6739	0.451613	-0.302674	36.6	34.9	56.8
HGNC:2088	CLPX	caseinolytic mitochondrial matrix peptidase chaperone subunit X	Pathway-annotated	15	15q22.31	NA	NA	NA	ClpX (caseinolytic protease X, E. coli) homolog|ClpX caseinolytic protease X homolog (E. coli)	AAA ATPases|Mitochondrial nucleoid associated proteins	413|2290	10845	ENSG00000166855	OTTHUMG00000133139	uc002aom.4	AJ006267	NM_006660	CCDS10202	22841477	MGI:1346017	RGD:1304883	NA	615611	NA	NA	NA	NA	ENST00000300107.7|NM_006660.5	19	Y	0	106	O76031	CLPX_HUMAN	ATP-dependent Clp protease ATP-binding subunit clpX-like, mitochondrial	CLPX	633	69224	Mitochondrion. Mitochondrion matrix, mitochondrion nucleoid.	37123	10.6806	14.8628	-1.33008	-0.637284	12.4	11.8	11.8
HGNC:12605	CLRN1	clarin 1	Pathway-annotated	3	3q25.1	NA	NA	USH3|USH3A|RP61	Usher syndrome 3A	Clarins	1473	7401	ENSG00000163646	OTTHUMG00000140368	uc003eyk.1	AF388366	NM_001195794	CCDS3153|CCDS56285|CCDS35492	7711740|8975700	MGI:2388124	RGD:628779	Mutations of the Usher Syndrome Type 3 Gene|http://www.retina-international.org/files/sci-news/ush3mut.htm|CCHMC-BMI & UC Hearing Loss Mutation Database|https://research.cchmc.org/LOVD/home.php?select_db=CLRN1|LRG_700|http://ftp.ebi.ac.uk/pub/databases/lrgex/LRG_700.xml	606397	120653	NA	NA	NA	ENST00000327047.6|NM_174878.3	3	Y	0	35	P58418	CLRN1_HUMAN	Clarin-1 (Usher syndrome type-3 protein)	CLRN1 USH3A	232	25719	Cell membrane {ECO:0000269|PubMed:21310491}; Multi-pass membrane protein {ECO:0000255}.	46564	0	0	0.214237	-0.156351	0	0	0
HGNC:33939	CLRN2	clarin 2	Pathway-annotated	4	4p15.32	DFNB117	NA	NA	NA	Clarins	1473	645104	ENSG00000249581	OTTHUMG00000160273	uc003gpg.1	NA	NM_001079827	CCDS47032	12080385	MGI:3646230	RGD:1591112	NA	618988	NA	NA	NA	NA	ENST00000511148.2|NM_001079827.2	NA	Y	0	7	A0PK11	CLRN2_HUMAN	Clarin-2	CLRN2	232	25446	Cell projection, stereocilium membrane {ECO:0000250|UniProtKB:B2RVW2}; Multi-pass membrane protein {ECO:0000255}.	11939	0	0	0.0148209	-0.292877	0.1	0.1	0.1
HGNC:20795	CLRN3	clarin 3	Pathway-annotated	10	10q26.2	MGC32871|USH3AL1	Usher syndrome type-3A-like protein 1	TMEM12	transmembrane protein 12	Clarins	1473	119467	ENSG00000180745	OTTHUMG00000019253	uc001lka.2	BC029478	NM_152311	CCDS7656	12145752|12080385	MGI:2142022	RGD:1305043	NA	620256	NA	NA	NA	NA	ENST00000368671.4|NM_152311.5	7	Y	0	17	Q8NCR9	CLRN3_HUMAN	Clarin-3 (Transmembrane protein 12) (Usher syndrome type-3A-like protein 1)	CLRN3 TMEM12 USH3AL1	226	25321	Membrane {ECO:0000305}; Multi-pass membrane protein {ECO:0000305}.	15100	11.3718	4.07388	1.85981	0.198831	42.4	42.3	42.3
HGNC:19715	CLSPN	claspin	Pathway-annotated	1	1p34.3	NA	NA	NA	claspin homolog (Xenopus laevis)	NA	NA	63967	ENSG00000092853	OTTHUMG00000004168	uc001bzi.4	AF297866	NM_022111	CCDS81299|CCDS396|CCDS53297	11090622|12766152	MGI:2445153	RGD:1309083	NA	605434	NA	NA	NA	NA	ENST00000318121.8|NM_022111.4	49	Y	19	123	Q9HAW4	CLSPN_HUMAN	Claspin (hClaspin)	CLSPN	1339	151094	Nucleus {ECO:0000269|PubMed:12766152}.	49760	0.0523489	0.0570267	0.058224	-0.260936	0.2	0.1	0.1
HGNC:17447	CLSTN1	calsyntenin 1	Pathway-annotated	1	1p36.22	CSTN1|KIAA0911|CDHR12	cadherin-related family member 12	NA	NA	Cadherin related	24	22883	ENSG00000171603	OTTHUMG00000001451	uc001aqi.4	AB020718	NM_001009566	CCDS30580|CCDS105	10048485	MGI:1929895	RGD:1306458	NA	611321	NA	NA	NA	NA	ENST00000377298.9|NM_001009566.3	29	Y	1	42	O94985	CSTN1_HUMAN	Calsyntenin-1 (Alcadein-alpha) (Alc-alpha) (Alzheimer-related cadherin-like protein) (Non-classical cadherin XB31alpha) [Cleaved into: Soluble Alc-alpha (SAlc-alpha); CTF1-alpha (C-terminal fragment 1-alpha)]	CLSTN1 CS1 KIAA0911	981	109793	Postsynaptic cell membrane {ECO:0000250|UniProtKB:Q9EPL2}; Single-pass type I membrane protein {ECO:0000255}. Endoplasmic reticulum membrane {ECO:0000269|PubMed:17332754}; Single-pass type I membrane protein {ECO:0000255}. Golgi apparatus membrane {ECO:0000269|PubMed:17332754, ECO:0000269|PubMed:21385839}; Single-pass type I membrane protein {ECO:0000255}. Cell projection, neuron projection {ECO:0000269|PubMed:17332754}. Note=Localized in the postsynaptic membrane of both excitatory and inhibitory synapses. {ECO:0000250|UniProtKB:Q9EPL2}.; [Soluble Alc-alpha]: Nucleus {ECO:0000269|PubMed:17332754}. Note=The AlcICD fragment is translocated to the nucleus upon interaction with APBB1. {ECO:0000269|PubMed:17332754}.	95058	40.4126	53.7231	-0.633426	-0.568168	43.4	39.9	39.9
HGNC:17448	CLSTN2	calsyntenin 2	Pathway-annotated	3	3q23	CSTN2|CS2|FLJ39113|CDHR13	cadherin-related family member 13	NA	NA	Cadherin related	24	64084	ENSG00000158258	OTTHUMG00000160139	uc003etn.4	AJ278018	NM_022131	CCDS3112	12498782	MGI:1929897	RGD:621151	NA	611323	NA	NA	NA	NA	ENST00000458420.7|NM_022131.3	26	Y	0	30	Q9H4D0	CSTN2_HUMAN	Calsyntenin-2 (Alcadein-gamma) (Alc-gamma)	CLSTN2 CS2	955	107006	Postsynaptic cell membrane {ECO:0000250|UniProtKB:Q9ER65}; Single-pass type I membrane protein {ECO:0000255}. Endoplasmic reticulum membrane {ECO:0000250|UniProtKB:Q9ER65}; Single-pass type I membrane protein {ECO:0000255}. Golgi apparatus membrane {ECO:0000250|UniProtKB:Q9ER65}; Single-pass type I membrane protein {ECO:0000255}. Cell projection, dendrite {ECO:0000250|UniProtKB:Q9ER65}. Note=Most prominent in the postsynaptic specializations of asymmetric (type I) synapses with both axodendritic and axospinous localization. {ECO:0000250|UniProtKB:Q9ER65}.	642212	2.42634	1.82177	0.117379	-0.27024	4.4	4.2	4.2
HGNC:18371	CLSTN3	calsyntenin 3	Pathway-annotated	12	12p13.31	CSTN3|KIAA0726|CDHR14	cadherin-related family member 14	NA	NA	Cadherin related	24	9746	ENSG00000139182	OTTHUMG00000168167	uc001qsr.4	AB018269	NM_014718	CCDS8575	12498782|36477540	MGI:2178323	RGD:621153	NA	611324	NA	NA	NA	NA	ENST00000266546.11|NM_014718.4	11	Y	0	23	Q9BQT9	CSTN3_HUMAN	Calsyntenin-3 (Alcadein-beta) (Alc-beta)	CLSTN3 CS3 KIAA0726	956	106098	Postsynaptic cell membrane {ECO:0000250|UniProtKB:Q99JH7}; Single-pass type I membrane protein {ECO:0000255}. Endoplasmic reticulum membrane {ECO:0000250|UniProtKB:Q99JH7}; Single-pass type I membrane protein {ECO:0000255}. Golgi apparatus membrane {ECO:0000250|UniProtKB:Q99JH7}; Single-pass type I membrane protein {ECO:0000255}. Cell projection, dendrite {ECO:0000250|UniProtKB:Q99JH7}. Note=Most prominent in the postsynaptic specializations of asymmetric (type I) synapses with both axodendritic and axospinous localization. {ECO:0000250|UniProtKB:Q99JH7}.; [Isoform CLSTN3beta]: Lipid droplet {ECO:0000250|UniProtKB:Q99JH7}. Endoplasmic reticulum membrane {ECO:0000250|UniProtKB:Q99JH7}; Single-pass membrane protein {ECO:0000255}. Note=Localizes to endoplasmic reticulum-lipid droplet contact sites through the partitioning of its N-terminal hydrophobic hairpins onto lipid droplets while its C-terminal transmembrane domain remains anchored in the endoplasmic reticulum. {ECO:0000250|UniProtKB:Q99JH7}.	29247	19.5847	17.3897	-0.0363892	-0.386036	12.8	11.9	20.6
HGNC:2090	CLTA	clathrin light chain A	Pathway-annotated	9	9p13.3	Lca	NA	NA	clathrin, light polypeptide (Lca)|clathrin, light chain A	Clathrin subunits	1647	1211	ENSG00000122705	OTTHUMG00000019896	uc064tak.1	NA	NM_007096	CCDS6601|CCDS83364|CCDS55306|CCDS6600|CCDS43802|CCDS55307	7713494	MGI:894297	RGD:70919	NA	118960	NA	NA	NA	NA	ENST00000345519.10|NM_001833.4	98	Y	46	126	P09496	CLCA_HUMAN	Clathrin light chain A (Lca)	CLTA	248	27077	Cytoplasmic vesicle membrane; Peripheral membrane protein; Cytoplasmic side. Membrane, coated pit; Peripheral membrane protein; Cytoplasmic side. Cytoplasm, cytoskeleton, spindle {ECO:0000269|PubMed:21297582, ECO:0000305|PubMed:15858577}. Note=Cytoplasmic face of coated pits and vesicles. In complex with TACC3 and CKAP5 (forming the TACC3/ch-TOG/clathrin complex) localized to inter-microtubule bridges in mitotic spindles. {ECO:0000305}.	113925	79.0917	125.888	-0.481815	0.686637	110.6	106.1	229.1
HGNC:2091	CLTB	clathrin light chain B	Pathway-annotated	5	5q35.2	Lcb	NA	NA	clathrin, light polypeptide (Lcb)|clathrin, light chain B	Clathrin subunits	1647	1212	ENSG00000175416	OTTHUMG00000130662	uc003meh.4	M20470	NM_001364126	CCDS4403|CCDS87350|CCDS4402	7713494	MGI:1921575	RGD:621353	NA	118970	NA	NA	NA	NA	ENST00000310418.9|NM_007097.5	91	Y	25	82	P09497	CLCB_HUMAN	Clathrin light chain B (Lcb)	CLTB	229	25190	Cytoplasmic vesicle membrane; Peripheral membrane protein; Cytoplasmic side. Membrane, coated pit; Peripheral membrane protein; Cytoplasmic side. Note=Cytoplasmic face of coated pits and vesicles.	24038	50.8473	64.2788	-0.779088	-0.661553	35.8	34.2	87.9
HGNC:2092	CLTC	clathrin heavy chain	Pathway-annotated	17	17q23.1	Hc	NA	CLTCL2	clathrin, heavy polypeptide (Hc)|clathrin, heavy chain|clathrin, heavy polypeptide-like 2|clathrin, heavy chain (Hc)	Clathrin subunits	1647	1213	ENSG00000141367	OTTHUMG00000134279	uc002ixq.2	X55878	NM_004859	CCDS32696|CCDS74115	1765375|7584026	MGI:2388633	RGD:2364	NA	118955	326742	NA	NA	NA	ENST00000269122.8|NM_004859.4	112	Y	55	472	Q00610	CLH1_HUMAN	Clathrin heavy chain 1 (Clathrin heavy chain on chromosome 17) (CLH-17)	CLTC CLH17 CLTCL2 KIAA0034	1675	191615	Cytoplasmic vesicle membrane {ECO:0000269|PubMed:17081065}; Peripheral membrane protein {ECO:0000269|PubMed:17081065}; Cytoplasmic side {ECO:0000269|PubMed:17081065}. Membrane, coated pit {ECO:0000269|PubMed:17081065}; Peripheral membrane protein {ECO:0000269|PubMed:17081065}; Cytoplasmic side {ECO:0000269|PubMed:17081065}. Melanosome {ECO:0000269|PubMed:17081065}. Cytoplasm, cytoskeleton, spindle {ECO:0000269|PubMed:15858577, ECO:0000269|PubMed:16968737, ECO:0000269|PubMed:23918938}. Note=Cytoplasmic face of coated pits and vesicles. Identified by mass spectrometry in melanosome fractions from stage I to stage IV. In complex with TACC3 and CKAP5 (forming the TACC3/ch-TOG/clathrin complex) localized to inter-microtubule bridges in mitotic spindles. {ECO:0000269|PubMed:25596274}.	77272	38.3644	56.6185	-1.02141	-0.335657	112.9	106.3	106.3
HGNC:2093	CLTCL1	clathrin heavy chain like 1	Pathway-annotated	22	22q11.21	CLTD|CLH22|CHC22	NA	CLTCL	clathrin, heavy polypeptide-like 1|clathrin, heavy chain-like 1	Clathrin subunits	1647	8218	ENSG00000070371	OTTHUMG00000150109	uc032qgb.2	NA	NM_007098	CCDS46662|CCDS54497	8844170|15133132	NA	NA	NA	601273	457570	NA	NA	NA	ENST00000427926.6|NM_007098.4	42	Y	18	75	P53675	CLH2_HUMAN	Clathrin heavy chain 2 (Clathrin heavy chain on chromosome 22) (CLH-22)	CLTCL1 CLH22 CLTCL CLTD	1640	187030	Cytoplasmic vesicle membrane {ECO:0000250}; Peripheral membrane protein {ECO:0000250}; Cytoplasmic side {ECO:0000250}. Membrane, coated pit {ECO:0000250}; Peripheral membrane protein {ECO:0000250}; Cytoplasmic side {ECO:0000250}. Note=Cytoplasmic face of coated pits and vesicles. {ECO:0000250}.	112246	1.7622	2.21811	-0.114671	-0.346765	1.3	1.2	3.2
HGNC:29437	CLTRN	collectrin, amino acid transport regulator	Pathway-annotated	X	Xp22.2	NX17	collectrin	TMEM27	transmembrane protein 27	NA	NA	57393	ENSG00000147003	OTTHUMG00000021181	uc004cxc.4	AF229179	NM_020665	CCDS14170	11278314	MGI:1926234	RGD:708489	Global Variome shared LOVD|https://databases.lovd.nl/shared/genes/TMEM27	300631	NA	NA	NA	NA	ENST00000380342.4|NM_020665.6	22	Y	1	28	Q9HBJ8	CLTRN_HUMAN	Collectrin (Transmembrane protein 27)	CLTRN TMEM27 UNQ679/PRO1312	222	25235	Cell membrane {ECO:0000269|PubMed:22628310}; Single-pass type I membrane protein {ECO:0000255}. Note=Localizes to the brush border membranes of cells in the proximal tubules of kidney (By similarity). Colocalizes with SLC6A19 in the early proximal S1 tubule (By similarity). {ECO:0000250|UniProtKB:Q9ESG4}.	47694	59.5757	50.1766	8.71247	4.72633	483.1	468.7	468.7
HGNC:2095	CLU	clusterin	Pathway-annotated	8	8p21.1	SGP-2|SP-40|TRPM-2|KUB1|CLU1|CLU2	complement lysis inhibitor|sulfated glycoprotein 2|testosterone-repressed prostate message 2|apolipoprotein J	CLI|APOJ	clusterin (complement lysis inhibitor, SP-40,40, sulfated glycoprotein 2, testosterone-repressed prostate message 2, apolipoprotein J)	Complement system regulators and receptors|MicroRNA protein coding host genes	1639|1691	1191	ENSG00000120885	OTTHUMG00000102114	uc003xfz.3	M64722	NM_001831	CCDS47832	1585460	MGI:88423	RGD:3907	NA	185430	469954	NA	objectId:3195	NA	ENST00000316403.15|NM_001831.4	147	Y	20	634	P10909	CLUS_HUMAN	Clusterin (Aging-associated gene 4 protein) (Apolipoprotein J) (Apo-J) (Complement cytolysis inhibitor) (CLI) (Complement-associated protein SP-40,40) (Ku70-binding protein 1) (NA1/NA2) (Sulfated glycoprotein 2) (SGP-2) (Testosterone-repressed prostate message 2) (TRPM-2) [Cleaved into: Clusterin beta chain (ApoJalpha) (Complement cytolysis inhibitor a chain) (SP-40,40 beta-chain); Clusterin alpha chain (ApoJbeta) (Complement cytolysis inhibitor b chain) (SP-40,40 alpha-chain)]	CLU APOJ CLI KUB1 AAG4	449	52495	[Isoform 1]: Secreted {ECO:0000269|PubMed:11123922, ECO:0000269|PubMed:17260971, ECO:0000269|PubMed:17412999, ECO:0000269|PubMed:17451556, ECO:0000269|PubMed:2387851, ECO:0000269|PubMed:24073260, ECO:0000269|PubMed:2780565, ECO:0000269|PubMed:3154963, ECO:0000269|PubMed:8292612, ECO:0000269|PubMed:8328966}. Note=Can retrotranslocate from the secretory compartments to the cytosol upon cellular stress. {ECO:0000269|PubMed:17451556}.; [Isoform 4]: Cytoplasm {ECO:0000269|PubMed:24073260}. Note=Keeps cytoplasmic localization in stressed and unstressed cell. {ECO:0000269|PubMed:24073260}.; [Isoform 6]: Cytoplasm {ECO:0000269|PubMed:24073260}. Note=Keeps cytoplasmic localization in stressed and unstressed cell. {ECO:0000269|PubMed:24073260}.; Nucleus {ECO:0000269|PubMed:12551933, ECO:0000269|PubMed:19137541}. Cytoplasm {ECO:0000269|PubMed:12551933, ECO:0000269|PubMed:17689225, ECO:0000269|PubMed:19137541, ECO:0000269|PubMed:20068069, ECO:0000269|PubMed:22689054, ECO:0000269|PubMed:24073260}. Mitochondrion membrane; Peripheral membrane protein; Cytoplasmic side {ECO:0000269|PubMed:17689225}. Cytoplasm, cytosol {ECO:0000269|PubMed:17451556, ECO:0000269|PubMed:22689054, ECO:0000269|PubMed:24073260}. Microsome {ECO:0000269|PubMed:22689054}. Endoplasmic reticulum {ECO:0000269|PubMed:16113678, ECO:0000269|PubMed:22689054}. Mitochondrion {ECO:0000269|PubMed:16113678, ECO:0000269|PubMed:22689054}. Mitochondrion membrane {ECO:0000269|PubMed:16113678, ECO:0000269|PubMed:17689225}. Cytoplasm, perinuclear region {ECO:0000250|UniProtKB:P05371}. Cytoplasmic vesicle, secretory vesicle, chromaffin granule {ECO:0000250}. Note=Secreted isoforms can retrotranslocate from the secretory compartments to the cytosol upon cellular stress (PubMed:17451556). Detected in perinuclear foci that may be aggresomes containing misfolded, ubiquitinated proteins (PubMed:20068069). Detected at the mitochondrion membrane upon induction of apoptosis (PubMed:17689225). Under ER stress, a immaturely glycosylated pre-secreted form retrotranslocates from the endoplasmic reticulum (ER)-Golgi network to the cytoplasm to localize in the mitochondria through HSPA5 interaction (PubMed:22689054). ER stress reduces secretion (PubMed:22689054). Under the stress, minor amounts of non-secreted forms accumulate in cytoplasm (PubMed:24073260, PubMed:22689054, PubMed:17451556). Non-secreted forms emerge mainly from failed translocation, alternative splicing or non-canonical initiation start codon (PubMed:24073260, PubMed:12551933). {ECO:0000269|PubMed:12551933, ECO:0000269|PubMed:17451556, ECO:0000269|PubMed:17689225, ECO:0000269|PubMed:20068069, ECO:0000269|PubMed:22689054, ECO:0000269|PubMed:24073260}.	17783	157.585	139.707	-0.851355	-0.927173	604.2	538.4	1137.4
HGNC:19009	CLUAP1	clusterin associated protein 1	Pathway-annotated	16	16p13.3	FLJ13297|KIAA0643|FAP22|CFAP22|IFT38	flagellar associated protein 22, qilin-like protein, homolog (Chlamydomonas)|cilia and flagella associated protein 22	NA	NA	Cilia and flagella associated|IFT-B2 complex	1491|1981	23059	ENSG00000103351	OTTHUMG00000177581	uc002cvk.3	BC017070	NM_024793	CCDS32381|CCDS45398|CCDS81942	15480429|19253336	MGI:1924029	RGD:1359189	NA	616787	470104	NA	NA	NA	ENST00000576634.6|NM_015041.3	27	Y	6	31	Q96AJ1	CLUA1_HUMAN	Clusterin-associated protein 1 (Qilin)	CLUAP1 KIAA0643	413	48125	Cell projection, cilium {ECO:0000269|PubMed:15530380}. Nucleus {ECO:0000269|PubMed:15480429}.	38072	3.8152	5.74572	-0.910935	-0.445296	18.9	17.9	17.9
HGNC:29094	CLUH	clustered mitochondria homolog	Pathway-annotated	17	17p13.3	CLU1	NA	KIAA0664	KIAA0664|clustered mitochondria (cluA/CLU1) homolog	MicroRNA protein coding host genes	1691	23277	ENSG00000132361	OTTHUMG00000177575	uc059zog.1	AB014564	NM_015229	CCDS92220|CCDS92221	25349259	MGI:1921398	RGD:1307222	NA	616184	470106	NA	NA	NA	ENST00000651024.2|NM_001366661.1	22	Y	1	58	O75153	CLU_HUMAN	Clustered mitochondria protein homolog	CLUH KIAA0664	1309	146670	Cytoplasm {ECO:0000255|HAMAP-Rule:MF_03013}. Cytoplasmic granule {ECO:0000269|PubMed:25349259}. Note=A fraction colocalizes with tyrosinated tubulin and can be detected close to mitochondria. {ECO:0000269|PubMed:25349259}.	23277	46.9185	52.7927	0.790866	0.546076	25.2	23	49.2
HGNC:2096	CLUL1	clusterin like 1	Pathway-annotated	18	18p11.32	NA	retinal clusterin-like protein	NA	clusterin-like 1 (retinal)	NA	NA	27098	ENSG00000079101	OTTHUMG00000178252	uc002kkp.4	D63813	NM_001289036	CCDS42405	10675623|14507903	NA	RGD:1306852	NA	616990	NA	NA	ligandId:10543	NA	ENST00000692774.1|NM_001393344.1	4	Y	0	10	Q15846	CLUL1_HUMAN	Clusterin-like protein 1 (Retinal-specific clusterin-like protein)	CLUL1	466	54215	Secreted {ECO:0000305}.	53346	0.575997	1.63601	0.451733	1.43014	5.4	5	5
HGNC:23139	CLVS1	clavesin 1	Pathway-annotated	8	8q12.2-q12.3	MGC34646|CRALBPL|C6orf212L	NA	RLBP1L1	retinaldehyde binding protein 1-like 1	NA	NA	157807	ENSG00000177182	OTTHUMG00000164334	uc003xuh.4	AY094971	NM_173519	CCDS6176	16802092|19651769	MGI:1921688	RGD:1564200	NA	611292	NA	NA	NA	NA	ENST00000325897.5|NM_173519.3	20	Y	5	15	Q8IUQ0	CLVS1_HUMAN	Clavesin-1 (Cellular retinaldehyde-binding protein-like) (Retinaldehyde-binding protein 1-like 1) (clathrin vesicle-associated Sec14 protein 1)	CLVS1 CRALBPL RLBP1L1	354	40788	Golgi apparatus, trans-Golgi network membrane {ECO:0000250}; Peripheral membrane protein {ECO:0000250}. Cytoplasmic vesicle, clathrin-coated vesicle {ECO:0000250}. Early endosome membrane {ECO:0000269|PubMed:19651769}; Peripheral membrane protein {ECO:0000269|PubMed:19651769}.	444487	0.0146849	0.0109948	-0.248081	-0.475084	0	0	0.2
HGNC:23046	CLVS2	clavesin 2	Pathway-annotated	6	6q22.31	bA160A10.4	NA	C6orf212|C6orf213|RLBP1L2	chromosome 6 open reading frame 212|chromosome 6 open reading frame 213|retinaldehyde binding protein 1-like 2	NA	NA	134829	ENSG00000146352	OTTHUMG00000015495	uc003pzi.3	AK095527	NM_001010852	CCDS34525	19651769	MGI:2443223	RGD:1306801	NA	616945	NA	NA	NA	NA	ENST00000275162.10|NM_001010852.4	9	Y	4	9	Q5SYC1	CLVS2_HUMAN	Clavesin-2 (Retinaldehyde-binding protein 1-like 2) (clathrin vesicle-associated Sec14 protein 2)	CLVS2 C6orf212 C6orf213 RLBP1L2	327	38000	Golgi apparatus, trans-Golgi network membrane {ECO:0000250}; Peripheral membrane protein {ECO:0000250}. Cytoplasmic vesicle, clathrin-coated vesicle {ECO:0000250}. Early endosome membrane {ECO:0000269|PubMed:19651769}; Peripheral membrane protein {ECO:0000269|PubMed:19651769}.	76690	0.00251872	0.00687714	0.00258673	-0.300596	0	0	0
HGNC:25678	CLXN	calaxin	Pathway-annotated	8	8q11.21	FLJ11767|ODAD5	outer dynein arm docking complex subunit 5	EFCAB1	EF-hand calcium binding domain 1	EF-hand domain containing|Outer dynein arm docking complex subunits	863|2019	79645	ENSG00000034239	OTTHUMG00000164203	uc003xqo.3	NA	NM_024593	CCDS6145|CCDS47853	31240264|34715025	MGI:1914043	RGD:1594548	NA	619564	NA	NA	NA	NA	ENST00000262103.8|NM_024593.4	10	Y	0	14	Q9HAE3	CLXN_HUMAN	Calaxin (EF-hand calcium-binding domain-containing protein 1)	CLXN EFCAB1	211	24488	Cytoplasm, cytoskeleton, cilium axoneme {ECO:0000250|UniProtKB:Q96M63}.	24522	0.0918013	0.184497	-0.241421	-0.435345	0.2	0.2	0.5
HGNC:18355	CLYBL	citramalyl-CoA lyase	Pathway-annotated	13	13q32.3	CLB	NA	NA	citrate lyase beta like	MicroRNA protein coding host genes	1691	171425	ENSG00000125246	OTTHUMG00000017278	uc058xzt.1	AF428253	NM_001393355	CCDS91830|CCDS32002	29056341	MGI:1916884	RGD:1304615	NA	609686	NA	NA	NA	4.1.3.25	ENST00000339105.9|NM_206808.5	10	Y	1	22	Q8N0X4	CLYBL_HUMAN	Citramalyl-CoA lyase, mitochondrial (EC 4.1.3.25) ((3S)-malyl-CoA thioesterase) (EC 3.1.2.30) (Beta-methylmalate synthase) (EC 2.3.3.-) (Citrate lyase subunit beta-like protein) (Citrate lyase beta-like) (Malate synthase) (EC 2.3.3.9)	CLYBL CLB	340	37359	Mitochondrion {ECO:0000250|UniProtKB:Q8R4N0}.	302790	6.72951	7.33619	4.81197	3.45306	61.6	61.2	61.2
HGNC:2097	CMA1	chymase 1	Pathway-annotated	14	14q12	NA	NA	NA	chymase 1, mast cell	Granule associated serine proteases of immune defence	1636	1215	ENSG00000092009	OTTHUMG00000140181	uc001wpp.2	NA	NM_001836	CCDS76666|CCDS9630	8468056	MGI:96941	RGD:2365	NA	118938	NA	S01.140	objectId:2340	3.4.21.39	ENST00000250378.7|NM_001836.5	38	Y	14	133	P23946	CMA1_HUMAN	Chymase (EC 3.4.21.39) (Alpha-chymase) (Mast cell protease I)	CMA1 CYH CYM	247	27325	Secreted. Cytoplasmic granule. Note=Mast cell granules.	2912	0.0882905	0.228565	-0.282537	-0.431882	0.2	0.2	0.2
HGNC:18290	CMAS	cytidine monophosphate N-acetylneuraminic acid synthetase	Pathway-annotated	12	12p12.1	NA	CMP-Neu5Ac synthetase|N-acylneuraminate cytidylyltransferase	NA	NA	NA	NA	55907	ENSG00000111726	OTTHUMG00000169097	uc001rfm.5	AF271388	NM_018686	CCDS8696	9689047	MGI:1337124	RGD:1310911	NA	603316	NA	NA	NA	2.7.7.43	ENST00000229329.7|NM_018686.6	38	Y	16	76	Q8NFW8	NEUA_HUMAN	N-acylneuraminate cytidylyltransferase (EC 2.7.7.43) (CMP-N-acetylneuraminic acid synthase) (CMP-NeuNAc synthase)	CMAS	434	48379	Nucleus {ECO:0000269|PubMed:11602804}.	19456	23.645	29.8959	-1.39582	-0.975221	28.9	27.8	27.8
HGNC:25090	CMBL	carboxymethylenebutenolidase homolog	Pathway-annotated	5	5p15.2	FLJ23617	NA	NA	carboxymethylenebutenolidase-like (Pseudomonas)|carboxymethylenebutenolidase homolog (Pseudomonas)	NA	NA	134147	ENSG00000164237	OTTHUMG00000131043	uc003jes.4	NA	NM_138809	CCDS3878	3804974|20177059	MGI:1916824	RGD:1306952	NA	613379	NA	NA	NA	3.1.-.-	ENST00000296658.4|NM_138809.4	30	Y	3	37	Q96DG6	CMBL_HUMAN	Carboxymethylenebutenolidase homolog (EC 3.1.-.-)	CMBL	245	28048	Cytoplasm, cytosol {ECO:0000269|PubMed:20177059}.	32027	77.8017	26.6013	5.91336	0.48403	165.1	162.1	162.1
HGNC:28783	CMC1	C-X9-C motif containing 1	Pathway-annotated	3	3p24.1	MGC61571	NA	C3orf68	chromosome 3 open reading frame 68|COX assembly mitochondrial protein 1 homolog (S. cerevisiae)|C-x(9)-C motif containing 1	Mitochondrial respiratory chain complex assembly factors	645	152100	ENSG00000187118	OTTHUMG00000155660	uc003cea.4	BC052644	NM_182523	CCDS33722|CCDS87055	18443040|28082314	MGI:1915149	RGD:1305283	NA	615166	NA	NA	NA	NA	ENST00000466830.6|NM_182523.2	18	Y	1	16	Q7Z7K0	COXM1_HUMAN	COX assembly mitochondrial protein homolog (Cmc1p)	CMC1 C3orf68	106	12490	Mitochondrion {ECO:0000269|PubMed:18443040, ECO:0000269|PubMed:23676665}. Note=Colocalizes with MT-CO1.	83558	6.57978	9.36314	0.778411	1.50017	7.6	7.2	23.5
HGNC:24447	CMC2	C-X9-C motif containing 2	Pathway-annotated	16	16q23.2	DC13|MGC45036	NA	C16orf61	chromosome 16 open reading frame 61|COX assembly mitochondrial protein 2 homolog (S. cerevisiae)|C-x(9)-C motif containing 2	Mitochondrial respiratory chain complex assembly factors	645	56942	ENSG00000103121	OTTHUMG00000137625	uc059xnh.1	BC032631	NM_020188	CCDS10930	20220131	MGI:1913781	RGD:2324599	NA	NA	NA	NA	NA	NA	ENST00000219400.8|NM_020188.5	31	Y	2	21	Q9NRP2	COXM2_HUMAN	COX assembly mitochondrial protein 2 homolog	CMC2 C16orf61 DC13	79	9460	Mitochondrion {ECO:0000269|PubMed:20220131}.	53822	3.18269	5.32813	-0.162751	0.813036	36.3	35.5	42.2
HGNC:35428	CMC4	C-X9-C motif containing 4	Pathway-annotated	X	Xq28	P8MTCP1|p8	mature T-cell proliferation 1, isoform p8	MTCP1NB	mature T-cell proliferation 1 neighbor|C-x(9)-C motif containing 4 homolog (S. cerevisiae)|C-x(9)-C motif containing 4	NA	NA	100272147	ENSG00000182712	OTTHUMG00000158504	uc004fmy.4	NA	NM_001018024.2	CCDS14764	8361760|9405159|20922212	MGI:5637812	RGD:7647017	NA	301088	NA	NA	NA	NA	ENST00000369484.8|NM_001018024.3	17	N	2	19	P56277	CMC4_HUMAN	Cx9C motif-containing protein 4 (Mature T-cell proliferation 1 neighbor protein) (Mature T-cell proliferation-1 type A) (MTCP-1 type A) (Protein p8 MTCP-1) (p8MTCP1)	CMC4 C6.1B MTCP1 MTCP1NB	68	7747	Mitochondrion {ECO:0000269|PubMed:7784073}.	9514	NA	NA	NA	NA	12.6	12	14.7
HGNC:24319	CMIP	c-Maf inducing protein	Pathway-annotated	16	16q23.2-q23.3	NA	NA	NA	NA	MicroRNA protein coding host genes	1691	80790	ENSG00000153815	OTTHUMG00000176520	uc002fgp.5	AB051481	NM_030629	CCDS54045|CCDS54044	11214970|12939343	MGI:1921690	RGD:1306101	NA	610112	NA	NA	NA	NA	ENST00000537098.8|NM_198390.3	5	Y	0	50	Q8IY22	CMIP_HUMAN	C-Maf-inducing protein (c-Mip) (Truncated c-Maf-inducing protein) (Tc-Mip)	CMIP KIAA1694 TCMIP	773	86331	Nucleus {ECO:0000269|PubMed:12939343}. Cytoplasm {ECO:0000269|PubMed:12939343}. Note=Isoform 2 is translocated to the nucleus and is specifically recruited during minimal change nephrotic syndrome (MCNS) (PubMed:12939343) (PubMed:15616553). Detected in nuclear and cytoplasmic compartments during MCNS relapse (PubMed:12939343) (PubMed:15616553). Expressed in cytoplasm only during MCNS remission and absent in normal patients (PubMed:12939343). {ECO:0000269|PubMed:12939343, ECO:0000269|PubMed:15616553}.	266954	8.02385	8.6552	-0.829418	-0.77581	17.9	16.8	16.8
HGNC:2121	CMKLR1	chemerin chemokine-like receptor 1	Pathway-annotated	12	12q23.3	RVER1|ERV1|ChemR23	resolvin E1 receptor|chemerin receptor	NA	chemokine-like receptor 1	Chemerin receptors	218	1240	ENSG00000174600	OTTHUMG00000169576	uc001tmv.4	U79526	NM_001142343	CCDS41829|CCDS44965	8976386|16904155|17339491	MGI:109603	RGD:69359	NA	602351	NA	NA	objectId:79	NA	ENST00000550402.6|NM_001142343.2	22	Y	5	87	Q99788	CML1_HUMAN	Chemerin-like receptor 1 (Chemokine-like receptor 1) (G-protein coupled receptor ChemR23) (G-protein coupled receptor DEZ)	CMKLR1 CHEMR23 DEZ	373	42322	Cell membrane {ECO:0000269|PubMed:15728234, ECO:0000269|PubMed:16863918, ECO:0000269|PubMed:27716822}; Multi-pass membrane protein {ECO:0000255}. Note=Internalizes efficiently in response to RARRES2. {ECO:0000269|PubMed:27716822}.	51273	2.2921	2.55508	-0.225511	-0.428413	3.4	3.1	3.1
HGNC:4463	CMKLR2	chemerin chemokine-like receptor 2	Pathway-annotated	2	2q33.3	NA	NA	GPR1	G protein-coupled receptor 1	Chemerin receptors	218	2825	ENSG00000183671	OTTHUMG00000132894	uc031rqw.3	NA	NM_001098199	CCDS2368	7851889|29279348	MGI:2385324	RGD:2728	NA	600239	NA	NA	objectId:82	NA	ENST00000621141.5|NM_001389445.1	20	Y	0	31	P46091	CML2_HUMAN	Chemerin-like receptor 2 (Chemerin chemokine-like receptor 2) (Chemokine-like receptor 2) (G-protein coupled receptor 1)	CMKLR2 GPR1	355	41431	Cell membrane {ECO:0000269|PubMed:27716822}; Multi-pass membrane protein {ECO:0000255}. Note=Internalizes in presence of its ligand, TAFA1 (By similarity). Internalizes efficiently in response to RARRES2 (PubMed:27716822). {ECO:0000250|UniProtKB:Q8K087, ECO:0000269|PubMed:27716822}.	42731	0.228331	0.378132	-0.0174298	-0.243165	0.3	0.3	0.3
HGNC:18170	CMPK1	cytidine/uridine monophosphate kinase 1	Pathway-annotated	1	1p33	UMP-CMPK	UMP-CMP kinase|Cytidine monophosphate kinase|UMP/CMP kinase	CMPK	cytidylate kinase|cytidine monophosphate (UMP-CMP) kinase 1, cytosolic	NA	NA	51727	ENSG00000162368	OTTHUMG00000007849	uc001cri.3	AF070416	NM_016308	CCDS44135|CCDS549|CCDS90947	10462544	MGI:1913838	RGD:1310116	NA	191710	NA	NA	NA	2.7.4.14	ENST00000371873.10|NM_016308.3	33	Y	20	70	P30085	KCY_HUMAN	UMP-CMP kinase (EC 2.7.4.14) (Deoxycytidylate kinase) (CK) (dCMP kinase) (Nucleoside-diphosphate kinase) (EC 2.7.4.6) (Uridine monophosphate/cytidine monophosphate kinase) (UMP/CMP kinase) (UMP/CMPK)	CMPK1 CMK CMPK UCK UMK UMPK	196	22222	Nucleus {ECO:0000255|HAMAP-Rule:MF_03172, ECO:0000269|PubMed:10462544, ECO:0000269|PubMed:11912132}. Cytoplasm {ECO:0000255|HAMAP-Rule:MF_03172, ECO:0000269|PubMed:10462544, ECO:0000269|PubMed:11912132}. Note=Predominantly cytoplasmic, less than 15% nuclear. {ECO:0000269|PubMed:11912132}.	61076	40.6063	45.628	-0.968972	-0.818205	80.2	78.1	78.1
HGNC:27015	CMPK2	cytidine/uridine monophosphate kinase 2	Pathway-annotated	2	2p25.2	TYKi|UMP-CMPK2|NDK	cytidylate kinase 2|UMP/CMP kinase|nucleoside-diphosphate kinase	NA	cytidine monophosphate (UMP-CMP) kinase 2, mitochondrial	NA	NA	129607	ENSG00000134326	OTTHUMG00000151629	uc002qyo.5	NA	NM_207315	CCDS58696|CCDS58695|CCDS42648	17999954	MGI:99830	RGD:1305881	NA	611787	NA	NA	NA	2.7.4.14|2.7.4.6	ENST00000256722.10|NM_207315.4	51	Y	13	11	Q5EBM0	CMPK2_HUMAN	UMP-CMP kinase 2, mitochondrial (EC 2.7.4.14) (Nucleoside-diphosphate kinase) (EC 2.7.4.6)	CMPK2	449	49448	Mitochondrion {ECO:0000269|PubMed:17999954, ECO:0000269|PubMed:34142025, ECO:0000269|PubMed:37075076}. Note=Mitochondrial localization is required for its antiviral function. {ECO:0000269|PubMed:37075076}.	26065	1.19676	1.74056	-0.493132	-0.379113	0.4	0.4	1
HGNC:28666	CMSS1	cms1 ribosomal small subunit homolog	Pathway-annotated	3	3q12.1	MGC4308	NA	C3orf26	chromosome 3 open reading frame 26|cms1 ribosomal small subunit homolog (yeast)	NA	NA	84319	ENSG00000184220	OTTHUMG00000159054	uc003dtl.4	NA	NM_032359	CCDS54618|CCDS2935	36417864	MGI:1913747	RGD:1309437	NA	NA	NA	NA	NA	NA	ENST00000421999.8|NM_032359.4	17	Y	0	57	Q9BQ75	CMS1_HUMAN	Protein CMSS1 (Cms1 ribosomal small subunit homolog)	CMSS1 C3orf26	279	31884	NA	363895	2.48779	4.49538	-1.5671	-0.527221	16.8	15.9	20.2
HGNC:19172	CMTM1	CKLF like MARVEL transmembrane domain containing 1	Pathway-annotated	16	16q21	CKLFH1a|CKLFH	NA	CKLFSF1	chemokine-like factor super family 1|chemokine-like factor superfamily 1|CKLF-like MARVEL transmembrane domain containing 1	CKLF like MARVEL transmembrane domain containing	978	113540	ENSG00000089505	OTTHUMG00000137502	uc002epr.5	AF278577	NM_052999	CCDS54020|CCDS54021|CCDS54019|CCDS10810|CCDS10811|CCDS45504|CCDS45503|CCDS10812	12782130	MGI:2447159	RGD:1560130	NA	607884	NA	NA	NA	NA	ENST00000379500.7|NM_052999.4	2	Y	0	13	Q8IZ96	CKLF1_HUMAN	CKLF-like MARVEL transmembrane domain-containing protein 1 (Chemokine-like factor superfamily member 1)	CMTM1 CKLFSF1	169	18576	Membrane; Multi-pass membrane protein.	12744	0.801411	0.664028	0.216677	-0.167285	0.4	0.4	0.8
HGNC:19173	CMTM2	CKLF like MARVEL transmembrane domain containing 2	Pathway-annotated	16	16q21	MGC39436|FLJ25732	NA	CKLFSF2	chemokine-like factor super family 2|chemokine-like factor superfamily 2|CKLF-like MARVEL transmembrane domain containing 2	CKLF like MARVEL transmembrane domain containing	978	146225	ENSG00000140932	OTTHUMG00000137501	uc002ept.4	BC025354	NM_001199317	CCDS56001|CCDS10814	NA	MGI:2447160|MGI:2447311	RGD:7687446	NA	607885	NA	NA	NA	NA	ENST00000268595.3|NM_144673.3	12	Y	1	19	Q8TAZ6	CKLF2_HUMAN	CKLF-like MARVEL transmembrane domain-containing protein 2 (Chemokine-like factor superfamily member 2)	CMTM2 CKLFSF2	248	27496	Membrane; Multi-pass membrane protein.	8827	0.722991	0.628838	0.276561	-0.114206	0.1	0	0.4
HGNC:19174	CMTM3	CKLF like MARVEL transmembrane domain containing 3	Pathway-annotated	16	16q22.1	FLJ31762|BNAS2	NA	CKLFSF3	chemokine-like factor superfamily 3|CKLF-like MARVEL transmembrane domain containing 3	CKLF like MARVEL transmembrane domain containing	978	123920	ENSG00000140931	OTTHUMG00000137503	uc002epu.5	AK056324	NM_144601	CCDS10815	15087455	MGI:2447162	RGD:1308763	NA	607886	NA	NA	NA	NA	ENST00000567572.6|NM_181553.4	27	Y	0	35	Q96MX0	CKLF3_HUMAN	CKLF-like MARVEL transmembrane domain-containing protein 3 (Chemokine-like factor superfamily member 3)	CMTM3 CKLFSF3	182	19714	Membrane; Multi-pass membrane protein.	10018	8.81732	16.1007	-0.556931	-0.313404	5.7	5.2	19.1
HGNC:19175	CMTM4	CKLF like MARVEL transmembrane domain containing 4	Pathway-annotated	16	16q22.1-q22.3	NA	NA	CKLFSF4	chemokine-like factor super family 4|chemokine-like factor superfamily 4|CKLF-like MARVEL transmembrane domain containing 4	CKLF like MARVEL transmembrane domain containing	978	146223	ENSG00000183723	OTTHUMG00000137500	uc002eqa.4	AF479814	NM_178818	CCDS10817|CCDS42170	12782130	MGI:2142888	RGD:1565098	NA	607887	NA	NA	NA	NA	ENST00000394106.7|NM_181521.3	7	Y	0	27	Q8IZR5	CKLF4_HUMAN	CKLF-like MARVEL transmembrane domain-containing protein 4 (Chemokine-like factor superfamily member 4)	CMTM4 CKLFSF4	234	25828	Membrane {ECO:0000255}; Multi-pass membrane protein {ECO:0000255}.	81993	27.6054	41.4936	1.27874	1.54031	17.5	16.3	25.6
HGNC:19176	CMTM5	CKLF like MARVEL transmembrane domain containing 5	Pathway-annotated	14	14q11.2	FLJ37521	NA	CKLFSF5	chemokine-like factor super family 5|chemokine-like factor superfamily 5|CKLF-like MARVEL transmembrane domain containing 5	CKLF like MARVEL transmembrane domain containing	978	116173	ENSG00000166091	OTTHUMG00000028751	uc001wjs.3	BC013109	NM_001037288	CCDS73617|CCDS73618|CCDS73619|CCDS32050|CCDS9598	NA	MGI:2447164	RGD:1307045	NA	607888	NA	NA	NA	NA	ENST00000339180.9|NM_001288746.2	6	Y	0	36	Q96DZ9	CKLF5_HUMAN	CKLF-like MARVEL transmembrane domain-containing protein 5 (Chemokine-like factor superfamily member 5)	CMTM5 CKLFSF5	223	24653	Membrane; Multi-pass membrane protein.	2999	0.361463	0.505213	-0.0673102	-0.344946	0.2	0.2	0.5
HGNC:19177	CMTM6	CKLF like MARVEL transmembrane domain containing 6	Pathway-annotated	3	3p22.3	FLJ20396	NA	CKLFSF6	chemokine-like factor super family 6|chemokine-like factor superfamily 6|CKLF-like MARVEL transmembrane domain containing 6	CKLF like MARVEL transmembrane domain containing	978	54918	ENSG00000091317	OTTHUMG00000130747	uc003cfa.2	AK000403	NM_017801	CCDS2653	NA	MGI:2447165	RGD:1307765	NA	607889	NA	NA	NA	NA	ENST00000205636.4|NM_017801.3	32	Y	3	51	Q9NX76	CKLF6_HUMAN	CKLF-like MARVEL transmembrane domain-containing protein 6 (Chemokine-like factor superfamily member 6)	CMTM6 CKLFSF6	183	20419	Cell membrane {ECO:0000269|PubMed:28813410, ECO:0000269|PubMed:28813417}; Multi-pass membrane protein {ECO:0000255}. Early endosome membrane {ECO:0000269|PubMed:28813417}; Multi-pass membrane protein {ECO:0000255}. Recycling endosome membrane {ECO:0000269|PubMed:28813417}; Multi-pass membrane protein {ECO:0000255}. Note=Co-localizes with PD-L1/CD274 in the plasma membrane and in recycling endosomes. {ECO:0000269|PubMed:28813417}.	21540	14.5821	23.6761	-0.727908	-0.296523	40.6	38.6	38.6
HGNC:19178	CMTM7	CKLF like MARVEL transmembrane domain containing 7	Pathway-annotated	3	3p22.3	FLJ30992	NA	CKLFSF7	chemokine-like factor super family 7|chemokine-like factor superfamily 7|CKLF-like MARVEL transmembrane domain containing 7	CKLF like MARVEL transmembrane domain containing	978	112616	ENSG00000153551	OTTHUMG00000155869	uc003cey.2	AF479263	NM_138410	CCDS33731|CCDS33730	NA	MGI:2447166	RGD:1591926	NA	607890	NA	NA	NA	NA	ENST00000334983.10|NM_138410.4	16	Y	0	21	Q96FZ5	CKLF7_HUMAN	CKLF-like MARVEL transmembrane domain-containing protein 7 (Chemokine-like factor superfamily member 7)	CMTM7 CKLFSF7	175	18834	Membrane; Multi-pass membrane protein.	91369	9.1733	12.1745	0.343865	0.225218	8.1	8.1	21.5
HGNC:19179	CMTM8	CKLF like MARVEL transmembrane domain containing 8	Pathway-annotated	3	3p22.3	NA	NA	CKLFSF8	chemokine-like factor super family 8|chemokine-like factor superfamily 8|CKLF-like MARVEL transmembrane domain containing 8	CKLF like MARVEL transmembrane domain containing	978	152189	ENSG00000170293	OTTHUMG00000130753	uc003cex.4	AF474370	NM_178868	CCDS82753|CCDS2652	NA	MGI:2447167	RGD:735040	NA	607891	NA	NA	NA	NA	ENST00000307526.4|NM_178868.5	9	Y	0	30	Q8IZV2	CKLF8_HUMAN	CKLF-like MARVEL transmembrane domain-containing protein 8 (Chemokine-like factor superfamily member 8)	CMTM8 CKLFSF8	173	19572	[Isoform 1]: Membrane; Multi-pass membrane protein.; [Isoform 2]: Cytoplasm. Nucleus.	131642	8.71276	5.0195	0.536443	-0.419092	8.4	8.2	9.9
HGNC:21077	CMTR1	cap methyltransferase 1	Pathway-annotated	6	6p21.2	MTr1|ISG95	NA	KIAA0082|FTSJD2	KIAA0082|FtsJ methyltransferase domain containing 2	G-patch domain containing|7BS 2'O-ribose DNA/RNA methyltransferases	579|2062	23070	ENSG00000137200	OTTHUMG00000014624	NA	BC031890	NM_015050	CCDS4835	20713356	MGI:1921407	RGD:1307801	NA	616189	NA	NA	NA	2.1.1.57	ENST00000373451.9|NM_015050.3	22	Y	1	45	Q8N1G2	CMTR1_HUMAN	Cap-specific mRNA (nucleoside-2'-O-)-methyltransferase 1 (EC 2.1.1.57) (Cap methyltransferase 1) (Cap1 2'O-ribose methyltransferase 1) (MTr1) (hMTr1) (FtsJ methyltransferase domain-containing protein 2) (Interferon-stimulated gene 95 kDa protein) (ISG95)	CMTR1 FTSJD2 KIAA0082 MTR1	835	95321	Nucleus {ECO:0000269|PubMed:18533109, ECO:0000269|PubMed:21310715}.	49608	14.6619	23.5314	-0.839993	-0.434194	15.1	14.1	18.9
HGNC:25635	CMTR2	cap methyltransferase 2	Pathway-annotated	16	16q22.2	FLJ11171|AFT|MTr2	adrift homolog (Drosophila)	FTSJD1	FtsJ methyltransferase domain containing 1	7BS 2'O-ribose DNA/RNA methyltransferases	2062	55783	ENSG00000180917	OTTHUMG00000137587	NA	BC035005	NM_018348	CCDS10898	21310715	MGI:2384580	RGD:1309394	NA	616190	NA	NA	NA	NA	ENST00000434935.7|NM_018348.6	11	Y	2	15	Q8IYT2	CMTR2_HUMAN	Cap-specific mRNA (nucleoside-2'-O-)-methyltransferase 2 (EC 2.1.1.296) (Cap methyltransferase 2) (Cap2 2'O-ribose methyltransferase 2) (HMTr2) (MTr2) (FtsJ methyltransferase domain-containing protein 1) (Protein adrift homolog)	CMTR2 AFT FTSJD1	770	88120	Nucleus {ECO:0000269|PubMed:21310715}. Cytoplasm {ECO:0000269|PubMed:21310715}.	8326	6.14311	8.4401	-0.0964754	0.145527	12.6	12	12
HGNC:14305	CMYA5	cardiomyopathy associated 5	Pathway-annotated	5	5q14.1	SPRYD2|DKFZp451G223|TRIM76	genethonin-3|tripartite motif-containing 76|myospryn	C5orf10	chromosome 5 open reading frame 10	Tripartite motif family|A-kinase anchoring proteins|Fibronectin type III domain containing	59|396|555	202333	ENSG00000164309	OTTHUMG00000162548	uc003kgc.4	AW755254|AL831986	NM_153610	CCDS47238	14688250|21427212	MGI:1923719	RGD:1582992	NA	612193	NA	NA	NA	NA	ENST00000446378.3|NM_153610.5	6	N	0	42	Q8N3K9	CMYA5_HUMAN	Cardiomyopathy-associated protein 5 (Dystrobrevin-binding protein 2) (Genethonin-3) (Myospryn) (SPRY domain-containing protein 2) (Tripartite motif-containing protein 76)	CMYA5 C5orf10 DTNBP2 SPRYD2 TRIM76	4069	449211	Nucleus {ECO:0000250|UniProtKB:A0A286XF80}. Sarcoplasmic reticulum {ECO:0000250|UniProtKB:A0A286XF80}. Cytoplasm {ECO:0000250|UniProtKB:Q70KF4}. Cytoplasm, perinuclear region {ECO:0000250|UniProtKB:A0A286XF80}. Cytoplasm, myofibril, sarcomere, M line {ECO:0000269|PubMed:20634290}. Note=Found predominantly at the periphery of the nucleus but also throughout the cell. Localized in lysosomes (By similarity). In skeletal muscles, localizes along myofiber periphery, at costameres (By similarity). Predominantly flanks Z-disks (By similarity). Occasionally present at the M-band level. Colocalized with RYR2 in the sarcoplasmic reticulum (By similarity). {ECO:0000250|UniProtKB:A0A286XF80}.	110404	3.77759	3.30466	0.224242	-0.153659	2.6	2.4	2.4
HGNC:26663	CNBD1	cyclic nucleotide binding domain containing 1	Pathway-annotated	8	8q21.3	FLJ35802	NA	NA	NA	NA	NA	168975	ENSG00000176571	OTTHUMG00000163743	uc003ydy.3	AK093121	NM_173538	CCDS55259	NA	MGI:3650508	RGD:1592300	NA	NA	NA	NA	NA	NA	ENST00000518476.6|NM_173538.3	2	N	0	6	Q8NA66	CNBD1_HUMAN	Cyclic nucleotide-binding domain-containing protein 1	CNBD1	436	50224	NA	748804	0	0	0.291557	-0.103416	0	0	0
HGNC:16145	CNBD2	cyclic nucleotide binding domain containing 2	Pathway-annotated	20	20q11.23	dJ954P9.1	NA	C20orf152|CNMPD1	chromosome 20 open reading frame 152|cyclic nucleotide (cNMP) binding domain containing 1	NA	NA	140894	ENSG00000149646	OTTHUMG00000032371	uc002xer.1	AL359828	NM_080834	CCDS77575|CCDS56189|CCDS93033|CCDS13270	11780052	MGI:1918123	RGD:1311678	NA	NA	NA	NA	NA	NA	ENST00000373973.7|NM_001365709.1	6	Y	0	5	Q96M20	CNBD2_HUMAN	Cyclic nucleotide-binding domain-containing protein 2	CNBD2 C20orf152	576	67512	Cytoplasm, cytosol {ECO:0000250|UniProtKB:Q9D5U8}.	76136	0.147959	0.238668	0.32256	-0.0506142	5.3	5.2	7.5
HGNC:13164	CNBP	CCHC-type zinc finger nucleic acid binding protein	Pathway-annotated	3	3q21.3	RNF163|ZCCHC22|CNBP1	NA	DM2|ZNF9	zinc finger protein 9 (a cellular retroviral nucleic acid binding protein)|zinc finger protein 9|CCHC-type zinc finger, nucleic acid binding protein	Zinc fingers CCHC-type	74	7555	ENSG00000169714	OTTHUMG00000159943	uc003elq.5	U19765	NM_003418	CCDS46906|CCDS46908|CCDS54637|CCDS3056|CCDS46907	2249857|11486088	MGI:88431	RGD:621807	NA	116955	120657	NA	NA	NA	ENST00000422453.7|NM_003418.5	35	Y	0	133	P62633	CNBP_HUMAN	CCHC-type zinc finger nucleic acid binding protein (Cellular nucleic acid-binding protein) (CNBP) (Zinc finger protein 9)	CNBP RNF163 ZNF9	177	19463	Nucleus {ECO:0000250|UniProtKB:P53996}. Cytoplasm {ECO:0000269|PubMed:28329689}. Endoplasmic reticulum {ECO:0000250|UniProtKB:P53996}.; [Isoform 1]: Cytoplasm {ECO:0000269|PubMed:28329689}.; [Isoform 2]: Cytoplasm {ECO:0000269|PubMed:28329689}.; [Isoform 4]: Cytoplasm {ECO:0000269|PubMed:28329689}.; [Isoform 5]: Cytoplasm {ECO:0000269|PubMed:28329689}.; [Isoform 6]: Cytoplasm {ECO:0000269|PubMed:28329689}.; [Isoform 8]: Cytoplasm {ECO:0000269|PubMed:28329689}.	16095	196.452	288.632	-1.22417	-0.597368	228.5	219	224.8
HGNC:20675	CNDP1	carnosine dipeptidase 1	Pathway-annotated	18	18q22.3	MGC10825|CN1|CPGL2|HsT2308	carnosinase 1|glutamate carboxypeptidase-like protein 2|beta-Ala-His dipeptidase	NA	carnosine dipeptidase 1 (metallopeptidase M20 family)	M20 metallopeptidases	1443	84735	ENSG00000150656	OTTHUMG00000132852	uc002llq.5	NA	NM_032649	CCDS12007	12473676	MGI:2451097	RGD:1359493	NA	609064	NA	M20.006	objectId:1603	3.4.13.20	ENST00000358821.8|NM_032649.6	8	Y	12	58	Q96KN2	CNDP1_HUMAN	Beta-Ala-His dipeptidase (EC 3.4.13.20) (CNDP dipeptidase 1) (Carnosine dipeptidase 1) (Glutamate carboxypeptidase-like protein 2) (Serum carnosinase)	CNDP1 CN1 CPGL2 UNQ1915/PRO4380	507	56692	Secreted {ECO:0000269|PubMed:12473676}.	52712	0.564197	0.511489	-0.0477734	-0.338507	0.5	0.5	0.5
HGNC:24437	CNDP2	carnosine dipeptidase 2	Pathway-annotated	18	18q22.3	FLJ10830|CN2|HsT2298|CPGL	cytosolic nonspecific dipeptidase|carnosine dipeptidase II|carnosinase-2	PEPA	peptidase A|CNDP dipeptidase 2 (metallopeptidase M20 family)	M20 metallopeptidases	1443	55748	ENSG00000133313	OTTHUMG00000132853	uc002llm.3	AK001692	NM_018235	CCDS54190|CCDS12006	12473676	MGI:1913304	RGD:1305827	NA	169800	NA	NA	objectId:1604	3.4.13.18	ENST00000324262.9|NM_018235.3	31	Y	9	66	Q96KP4	CNDP2_HUMAN	Cytosolic non-specific dipeptidase (EC 3.4.13.18) (CNDP dipeptidase 2) (Glutamate carboxypeptidase-like protein 1) (Peptidase A) (Threonyl dipeptidase)	CNDP2 CN2 CPGL HEL-S-13 PEPA	475	52878	Cytoplasm {ECO:0000269|PubMed:12473676, ECO:0000269|PubMed:17121880}.	27638	86.527	78.4613	4.85856	2.55932	324.6	314.8	314.8
HGNC:26759	CNEP1R1	CTD nuclear envelope phosphatase 1 regulatory subunit 1	Pathway-annotated	16	16q12.1	FLJ38101|NEP1-R1	nuclear envelope phosphatase 1-regulatory subunit 1	C16orf69|TMEM188	chromosome 16 open reading frame 69|transmembrane protein 188	NA	NA	255919	ENSG00000205423	OTTHUMG00000173447	uc002efu.5	AK095420	NM_153261	CCDS45480|CCDS61931	22134922	MGI:1921981	RGD:1308816	NA	616869	NA	NA	NA	NA	ENST00000427478.7|NM_001281789.2	15	Y	6	10	Q8N9A8	NEPR1_HUMAN	Nuclear envelope phosphatase-regulatory subunit 1 (NEP1-R1) (Transmembrane protein 188)	CNEP1R1 C16orf69 TMEM188	125	14267	Nucleus membrane {ECO:0000269|PubMed:22134922}; Multi-pass membrane protein {ECO:0000269|PubMed:22134922}. Cytoplasm {ECO:0000269|PubMed:22134922}. Note=Filamentous pattern in the cytoplasm.	12678	3.4074	4.93434	-1.60937	-0.919424	7.2	6.9	6.9
HGNC:30183	CNFN	cornifelin	Pathway-annotated	19	19q13.2	PLAC8L2	NA	NA	NA	NA	NA	84518	ENSG00000105427	OTTHUMG00000182813	uc002otp.5	AB049591	NM_032488	CCDS12606	NA	MGI:1919633	RGD:1563577	NA	611764	NA	NA	NA	NA	ENST00000222032.10|NM_032488.4	6	Y	0	9	Q9BYD5	CNFN_HUMAN	Cornifelin	CNFN	112	12376	Cytoplasm. Note=Constituent of the scaffolding of the cornified envelope. {ECO:0000250}.	3278	1.38482	1.93427	0.152312	-0.197288	0.3	0.3	2.2
HGNC:2148	CNGA1	cyclic nucleotide gated channel subunit alpha 1	Pathway-annotated	4	4p12	RCNC1|RCNCa|CNG1|RP49	cGMP-gated cation channel alpha-1	CNCG1|CNCG	cyclic nucleotide gated channel alpha 1	Cyclic nucleotide gated channels	250	1259	ENSG00000198515	OTTHUMG00000160668	uc062wkc.1	M84741	NM_000087	CCDS43226	7683629|16382102	MGI:88436	RGD:621815	Mutations of the Cyclic Nucleotide-gated Cation Channel|http://www.retina-international.org/files/sci-news/cnga1mut.htm	123825	120664	NA	objectId:394	NA	ENST00000514170.7|NM_001379270.1	23	Y	11	28	P29973	CNGA1_HUMAN	cGMP-gated cation channel alpha-1 (Cyclic nucleotide-gated cation channel 1) (Cyclic nucleotide-gated channel alpha-1) (CNG channel alpha-1) (CNG-1) (CNG1) (Cyclic nucleotide-gated channel, photoreceptor) (Rod photoreceptor cGMP-gated channel subunit alpha)	CNGA1 CNCG CNCG1	686	79126	Cell membrane {ECO:0000250|UniProtKB:Q00194}; Multi-pass membrane protein {ECO:0000250|UniProtKB:Q00194}.	80704	1.33857	2.17232	0.782439	0.881447	2.6	2.3	2.3
HGNC:2149	CNGA2	cyclic nucleotide gated channel subunit alpha 2	Pathway-annotated	X	Xq28	CNG2|OCNC1|OCNCa|OCNCALPHA|OCNCalpha|FLJ46312	NA	CNCA1|CNCA	cyclic nucleotide gated channel alpha 2	Cyclic nucleotide gated channels	250	1260	ENSG00000183862	OTTHUMG00000024173	uc065bqd.1	S76067	NM_005140	CCDS14701	7532814|16382102	MGI:108040	RGD:2367	Global Variome shared LOVD|https://databases.lovd.nl/shared/genes/CNGA2	300338	441279	NA	objectId:395	NA	ENST00000329903.5|NM_005140.3	16	Y	7	13	Q16280	CNGA2_HUMAN	Cyclic nucleotide-gated olfactory channel (Cyclic nucleotide-gated cation channel 2) (Cyclic nucleotide-gated channel alpha-2) (CNG channel alpha-2) (CNG-2) (CNG2)	CNGA2 CNCA CNCA1 CNCG2	664	76048	Membrane; Multi-pass membrane protein.	10818	0	0	0.295596	-0.10065	0	0	0
HGNC:2150	CNGA3	cyclic nucleotide gated channel subunit alpha 3	Pathway-annotated	2	2q11.2	CCNC1|CCNCa|CNG3	NA	CNCG3|ACHM2	cyclic nucleotide gated channel alpha 3	Cyclic nucleotide gated channels	250	1261	ENSG00000144191	OTTHUMG00000130561	uc002syt.4	S76069	NM_001298	CCDS2034|CCDS42719	7532814|9517456|16382102	MGI:1341818	RGD:70948	Mutations of the Cone Cyclic Nucleotide-gated Cation Channel|http://www.retina-international.org/files/sci-news/cnga3mut.htm	600053	120671	NA	objectId:396	NA	ENST00000272602.7|NM_001298.3	11	Y	4	75	Q16281	CNGA3_HUMAN	Cyclic nucleotide-gated cation channel alpha-3 (Cone photoreceptor cGMP-gated channel subunit alpha) (Cyclic nucleotide-gated channel alpha-3) (CNG channel alpha-3) (CNG-3) (CNG3)	CNGA3 CNCG3	694	78838	Membrane; Multi-pass membrane protein.	52413	0.0140972	0.0830625	0.0470968	-0.246372	0	0	0.1
HGNC:2152	CNGA4	cyclic nucleotide gated channel subunit alpha 4	Pathway-annotated	11	11p15.4	OCNC2|OCNCb|CNG5	NA	CNCA2|CNGB2	cyclic nucleotide gated channel beta 2|cyclic nucleotide gated channel alpha 4	Cyclic nucleotide gated channels	250	1262	ENSG00000132259	OTTHUMG00000165379	uc001mco.4	AK122736	NM_001037329	CCDS31408	11764791|16382102	MGI:2664099	RGD:619844	NA	609472	NA	NA	objectId:397	NA	ENST00000379936.3|NM_001037329.4	18	Y	7	9	Q8IV77	CNGA4_HUMAN	Cyclic nucleotide-gated cation channel alpha-4 (Cyclic nucleotide-gated channel alpha-4) (CNG channel alpha-4) (CNG-4) (CNG4)	CNGA4	575	65999	Membrane {ECO:0000305}; Multi-pass membrane protein {ECO:0000305}.	9714	0.190585	0.361642	0.0525241	-0.169608	0.1	0.1	0.4
HGNC:2151	CNGB1	cyclic nucleotide gated channel subunit beta 1	Pathway-annotated	16	16q21	RCNC2|RCNCb|GARP|GAR1|CNGB1B|RP45	glutamic acid-rich protein|cyclic nucleotide-gated cation channel beta-1	CNCG2|CNCG3L	cyclic nucleotide gated channel beta 1	Cyclic nucleotide gated channels	250	1258	ENSG00000070729	OTTHUMG00000154810	uc002emt.3	AF042498	NM_001297	CCDS45495|CCDS67042|CCDS42169	8766832|7590744|16382102	MGI:2664102	RGD:621809	NA	600724	159434	NA	objectId:398	NA	ENST00000251102.13|NM_001297.5	33	Y	16	42	Q14028	CNGB1_HUMAN	Cyclic nucleotide-gated cation channel beta-1 (Cyclic nucleotide-gated cation channel 4) (CNG channel 4) (CNG-4) (CNG4) (Cyclic nucleotide-gated cation channel gamma) (Cyclic nucleotide-gated cation channel modulatory subunit) (Cyclic nucleotide-gated channel beta-1) (CNG channel beta-1) (Glutamic acid-rich protein) (GARP)	CNGB1 CNCG2 CNCG3L CNCG4 RCNC2	1251	139678	Membrane; Multi-pass membrane protein.	88788	0.0193043	0.0215453	-0.0228539	-0.316469	0	0	0
HGNC:2153	CNGB3	cyclic nucleotide gated channel subunit beta 3	Pathway-annotated	8	8q21.3	NA	NA	ACHM3|ACHM1|RMCH	achromatopsia (rod monochromacy) 3|achromatopsia (rod monochromacy) 1|cyclic nucleotide gated channel beta 3	Cyclic nucleotide gated channels	250	54714	ENSG00000170289	OTTHUMG00000163738	uc003ydx.3	AF228520	NM_019098	CCDS6244	10888875|10958649|16382102	MGI:1353562	RGD:1565364	NA	605080	120678	NA	objectId:399	NA	ENST00000320005.6|NM_019098.5	7	Y	3	53	Q9NQW8	CNGB3_HUMAN	Cyclic nucleotide-gated cation channel beta-3 (Cone photoreceptor cGMP-gated channel subunit beta) (Cyclic nucleotide-gated cation channel modulatory subunit) (Cyclic nucleotide-gated channel beta-3) (CNG channel beta-3)	CNGB3	809	92167	Membrane; Multi-pass membrane protein.	189698	0.0101411	0.0183871	0.139897	-0.185993	0.1	0.1	0.1
HGNC:19431	CNIH1	cornichon family AMPA receptor auxiliary protein 1	Pathway-annotated	14	14q22.2	TGAM77|CNIL	NA	CNIH	cornichon homolog (Drosophila)	NA	NA	10175	ENSG00000100528	OTTHUMG00000152335	NA	AF031379	NM_005776	CCDS9717	10209299	MGI:1277202	RGD:1312030	NA	611287	NA	NA	NA	NA	ENST00000216416.9|NM_005776.3	36	Y	9	14	O95406	CNIH1_HUMAN	Protein cornichon homolog 1 (CNIH-1) (Cornichon family AMPA receptor auxiliary protein 1) (Protein cornichon homolog) (T-cell growth-associated molecule 77) (TGAM77)	CNIH1 CNIH CNIL UNQ155/PRO181	144	16699	Endoplasmic reticulum membrane {ECO:0000269|PubMed:17607000}; Multi-pass membrane protein {ECO:0000269|PubMed:17607000}. Golgi apparatus membrane {ECO:0000269|PubMed:17607000}. Note=Located primarily in the ER; may cycle between the ER and the Golgi apparatus.	17830	11.0553	15.0164	-1.095	-0.696024	79.4	76.8	76.8
HGNC:28744	CNIH2	cornichon family AMPA receptor auxiliary protein 2	Pathway-annotated	11	11q13.2	MGC50896|Cnil|CNIH-2	NA	NA	cornichon homolog 2 (Drosophila)	NA	NA	254263	ENSG00000174871	OTTHUMG00000166919	uc001ohi.3	BC047953	NM_182553	CCDS8131	24853943	MGI:1277225	RGD:1304930	NA	611288	NA	NA	NA	NA	ENST00000311445.7|NM_182553.3	24	Y	9	15	Q6PI25	CNIH2_HUMAN	Protein cornichon homolog 2 (CNIH-2) (Cornichon family AMPA receptor auxiliary protein 2) (Cornichon-like protein)	CNIH2 CNIL	160	18931	Endoplasmic reticulum membrane {ECO:0000250}; Multi-pass membrane protein {ECO:0000250}. Postsynaptic cell membrane {ECO:0000250}; Multi-pass membrane protein {ECO:0000250}. Cell projection, dendrite {ECO:0000250}. Cell projection, dendritic spine {ECO:0000250}. Postsynaptic density {ECO:0000250}. Note=Also localizes to the cell membrane of extrasynaptic sites (dendritic shafts, spines of pyramidal cells). {ECO:0000250}.	7126	0.57336	0.917955	-0.267217	-0.478914	0	0	0.5
HGNC:26802	CNIH3	cornichon family AMPA receptor auxiliary protein 3	Pathway-annotated	1	1q42.12	FLJ38993|CNIH-3	NA	NA	cornichon homolog 3 (Drosophila)	NA	NA	149111	ENSG00000143786	OTTHUMG00000037634	uc001hos.2	AF070524	NM_152495	CCDS1544	8619474|9110174	MGI:1920228	RGD:1582859	NA	NA	NA	NA	NA	NA	ENST00000272133.4|NM_152495.2	19	Y	9	16	Q8TBE1	CNIH3_HUMAN	Protein cornichon homolog 3 (CNIH-3) (Cornichon family AMPA receptor auxiliary protein 3)	CNIH3	160	18976	Postsynaptic cell membrane {ECO:0000250}; Multi-pass membrane protein {ECO:0000250}. Note=Also localizes to the cell membrane of extrasynaptic sites (dendritic shafts, spines of pyramidal cells). {ECO:0000250}.	305894	0.722325	1.28286	-0.452807	-0.189218	0.8	0.7	0.7
HGNC:25013	CNIH4	cornichon family AMPA receptor auxiliary protein 4	Pathway-annotated	1	1q42.11	HSPC163	NA	NA	cornichon homolog 4 (Drosophila)	NA	NA	29097	ENSG00000143771	OTTHUMG00000037635	uc001hom.3	NA	NM_014184	CCDS1543|CCDS60430|CCDS60429	11042152	MGI:1925828	RGD:1559740	NA	617483	NA	NA	NA	NA	ENST00000465271.6|NM_014184.4	19	Y	0	46	Q9P003	CNIH4_HUMAN	Protein cornichon homolog 4 (CNIH-4) (Cornichon family AMPA receptor auxiliary protein 4)	CNIH4 HSPC163	139	16093	Membrane {ECO:0000305}; Multi-pass membrane protein {ECO:0000305}. Endoplasmic reticulum {ECO:0000269|PubMed:24405750}. Endoplasmic reticulum-Golgi intermediate compartment {ECO:0000269|PubMed:24405750}.	22601	8.34135	12.996	-0.506492	0.274256	19.5	18.6	18.7
HGNC:19700	CNKSR1	connector enhancer of kinase suppressor of Ras 1	Pathway-annotated	1	1p36.11	CNK1|KSR|CNK	NA	NA	NA	Pleckstrin homology domain containing|Sterile alpha motif domain containing|PDZ domain containing	682|760|1220	10256	ENSG00000142675	OTTHUMG00000007541	uc001blm.5	AF100153	NM_006314	CCDS76124|CCDS72732|CCDS276	9814705	MGI:2670958	RGD:1311879	NA	603272	NA	NA	NA	NA	ENST00000361530.11|NM_006314.3	29	Y	17	44	Q969H4	CNKR1_HUMAN	Connector enhancer of kinase suppressor of ras 1 (Connector enhancer of KSR 1) (CNK homolog protein 1) (CNK1) (hCNK1) (Connector enhancer of KSR-like)	CNKSR1 CNK1	720	79706	Cytoplasm {ECO:0000250}. Membrane {ECO:0000250}; Peripheral membrane protein {ECO:0000250}.	12400	7.19687	14.8936	0.161981	0.541464	2.4	2.1	9.2
HGNC:19701	CNKSR2	connector enhancer of kinase suppressor of Ras 2	Pathway-annotated	X	Xp22.12	KIAA0902|CNK2|KSR2	NA	NA	NA	Pleckstrin homology domain containing|Sterile alpha motif domain containing|PDZ domain containing	682|760|1220	22866	ENSG00000149970	OTTHUMG00000021233	uc011mjo.3	AB020709	NM_014927	CCDS87728|CCDS14198|CCDS55388|CCDS55389|CCDS87731|CCDS87730|CCDS55387|CCDS87729	NA	MGI:2661175	RGD:708454	Global Variome shared LOVD|https://databases.lovd.nl/shared/genes/CNKSR2	300724	449961	NA	NA	NA	ENST00000379510.5|NM_014927.5	20	Y	16	42	Q8WXI2	CNKR2_HUMAN	Connector enhancer of kinase suppressor of ras 2 (Connector enhancer of KSR 2) (CNK homolog protein 2) (CNK2)	CNKSR2 CNK2 KIAA0902 KSR2	1034	117535	Cytoplasm. Membrane; Peripheral membrane protein.	281894	0.0939242	0.0403768	-0.157335	-0.414686	0	0	0.1
HGNC:23034	CNKSR3	CNKSR family member 3	Pathway-annotated	6	6q25.2	FLJ31349	NA	MAGI1	membrane associated guanylate kinase interacting protein-like 1	Sterile alpha motif domain containing|PDZ domain containing	760|1220	154043	ENSG00000153721	OTTHUMG00000015873	uc021zhc.2	AK055911	NM_173515	CCDS5246|CCDS94023	NA	MGI:2674130	RGD:1307544	NA	617476	NA	NA	NA	NA	ENST00000607772.6|NM_173515.4	29	Y	0	25	Q6P9H4	CNKR3_HUMAN	Connector enhancer of kinase suppressor of ras 3 (Connector enhancer of KSR 3) (CNK homolog protein 3) (CNK3) (CNKSR family member 3) (Maguin-like protein)	CNKSR3 MAGI1	555	61904	Cytoplasm {ECO:0000269|PubMed:22851176}. Apical cell membrane {ECO:0000269|PubMed:22851176}; Peripheral membrane protein {ECO:0000269|PubMed:22851176}.	123170	2.84551	2.83331	0.900713	0.305677	7.8	7.3	7.3
HGNC:17005	CNMD	chondromodulin	Pathway-annotated	13	13q14.3	CHM-I|CHM1|BRICD3	BRICHOS domain containing 3	MYETS1|LECT1	multiple myeloma tumor suppressor 1|leukocyte cell derived chemotaxin 1	BRICHOS domain containing	457	11061	ENSG00000136110	OTTHUMG00000016980	uc001vhf.4	AB006000	NM_001011705	CCDS45051|CCDS9437	9731231|10103018	MGI:1341171	RGD:620176	NA	605147	NA	NA	NA	NA	ENST00000377962.8|NM_007015.3	19	Y	0	28	O75829	CNMD_HUMAN	Leukocyte cell-derived chemotaxin 1 (Chondromodulin) [Cleaved into: Chondrosurfactant protein (CH-SP); Chondromodulin-1 (Chondromodulin-I) (ChM-I)]	CNMD CHMI LECT1 MYETS1	334	37102	[Chondromodulin-1]: Secreted, extracellular space, extracellular matrix. Note=Accumulated in the inter-territorial matrix of cartilage.; [Chondrosurfactant protein]: Endomembrane system {ECO:0000305}; Single-pass membrane protein {ECO:0000305}.	36556	0	0.0337782	-0.319085	-0.495264	0	0	0
HGNC:2155	CNN1	calponin 1	Pathway-annotated	19	19p13.2	SMCC|Sm-Calp	NA	NA	calponin 1, basic, smooth muscle	NA	NA	1264	ENSG00000130176	OTTHUMG00000182033	uc002msc.2	U37019	NM_001299	CCDS12263|CCDS77238	8526917|9332369	MGI:104979	RGD:621883	NA	600806	NA	NA	NA	NA	ENST00000252456.7|NM_001299.6	53	Y	43	53	P51911	CNN1_HUMAN	Calponin-1 (Basic calponin) (Calponin H1, smooth muscle)	CNN1	297	33170	NA	11556	6.4543	12.53	-0.263392	-0.472052	18.1	17.6	41.5
HGNC:2156	CNN2	calponin 2	Pathway-annotated	19	19p13.3	NA	NA	NA	NA	NA	NA	1265	ENSG00000064666	OTTHUMG00000172729	uc002lqu.4	D83735	NM_004368	CCDS12054|CCDS12053|CCDS77205|CCDS77204	8889829	MGI:105093	RGD:1589807	NA	602373	NA	NA	NA	NA	ENST00000263097.9|NM_004368.4	48	Y	16	76	Q99439	CNN2_HUMAN	Calponin-2 (Calponin H2, smooth muscle) (Neutral calponin)	CNN2	309	33697	NA	12482	38.008	49.2524	-0.335257	-0.38901	25.9	23.5	63.1
HGNC:2157	CNN3	calponin 3	Pathway-annotated	1	1p21.3	NA	NA	NA	calponin 3, acidic	NA	NA	1266	ENSG00000117519	OTTHUMG00000010783	uc001dqz.6	BC025372	NM_001839	CCDS65592|CCDS65593|CCDS30775	8526917	MGI:1919244	RGD:71044	NA	602374	NA	NA	NA	NA	ENST00000370206.9|NM_001839.5	48	Y	5	84	Q15417	CNN3_HUMAN	Calponin-3 (Calponin, acidic isoform)	CNN3	329	36414	NA	30274	137.613	176.651	0.245732	0.282598	194.6	187	237.5
HGNC:102	CNNM1	cyclin and CBS domain divalent metal cation transport mediator 1	Pathway-annotated	10	10q24.2	NA	NA	ACDP1	cyclin M1	Cyclin and CBS domain divalent metal cation transport mediators	1801	26507	ENSG00000119946	OTTHUMG00000018881	uc001kpp.6	AF169226	NM_020348	CCDS91317|CCDS7478	21393841	MGI:1891366	RGD:1308728	NA	607802	NA	NA	NA	NA	ENST00000356713.5|NM_020348.3	13	Y	0	18	Q9NRU3	CNNM1_HUMAN	Metal transporter CNNM1 (Ancient conserved domain-containing protein 1) (Cyclin-M1)	CNNM1 ACDP1	951	104351	Cell membrane {ECO:0000250}; Multi-pass membrane protein {ECO:0000250}.	64974	0.257056	1.03052	-0.433462	-0.473783	1	0.9	1.6
HGNC:103	CNNM2	cyclin and CBS domain divalent metal cation transport mediator 2	Pathway-annotated	10	10q24.32	NA	NA	ACDP2	cyclin M2	Cyclin and CBS domain divalent metal cation transport mediators	1801	54805	ENSG00000148842	OTTHUMG00000018976	uc001kwm.4	AF216962	NM_017649	CCDS44475|CCDS7543|CCDS44474	21393841|24699222	MGI:2151054	RGD:1308162	NA	607803	311068	NA	NA	NA	ENST00000369878.9|NM_017649.5	12	Y	0	57	Q9H8M5	CNNM2_HUMAN	Metal transporter CNNM2 (Ancient conserved domain-containing protein 2) (Cyclin-M2)	CNNM2 ACDP2	875	96623	Cell membrane {ECO:0000250}; Multi-pass membrane protein {ECO:0000250}.	171928	2.41365	1.97279	-0.0338472	-0.593319	9.3	8.8	8.8
HGNC:104	CNNM3	cyclin and CBS domain divalent metal cation transport mediator 3	Pathway-annotated	2	2q11.2	NA	NA	ACDP3	cyclin M3	Cyclin and CBS domain divalent metal cation transport mediators	1801	26505	ENSG00000168763	OTTHUMG00000130531	uc002swy.4	AF216965	NM_017623	CCDS2026|CCDS2025	21393841|24632616	MGI:2151055	RGD:1307926	NA	607804	NA	NA	NA	NA	ENST00000305510.4|NM_017623.5	10	Y	0	58	Q8NE01	CNNM3_HUMAN	Metal transporter CNNM3 (Ancient conserved domain-containing protein 3) (Cyclin-M3)	CNNM3 ACDP3	707	76119	Cell membrane {ECO:0000250}; Multi-pass membrane protein {ECO:0000250}.	19137	7.72436	7.68908	-0.960067	-0.964609	7.4	6.9	7.3
HGNC:105	CNNM4	cyclin and CBS domain divalent metal cation transport mediator 4	Pathway-annotated	2	2q11.2	KIAA1592	NA	ACDP4	cyclin M4	MicroRNA protein coding host genes|Cyclin and CBS domain divalent metal cation transport mediators	1691|1801	26504	ENSG00000158158	OTTHUMG00000130532	uc002swx.3	AB046812	NM_020184	CCDS2024	21393841|24194943	MGI:2151060	RGD:1305571	NA	607805	178795	NA	NA	NA	ENST00000377075.3|NM_020184.4	11	Y	0	57	Q6P4Q7	CNNM4_HUMAN	Metal transporter CNNM4 (Ancient conserved domain-containing protein 4) (Cyclin-M4)	CNNM4 ACDP4 KIAA1592	775	86607	Cell membrane {ECO:0000269|PubMed:22399287}; Multi-pass membrane protein {ECO:0000269|PubMed:22399287}.	50972	4.63177	10.4489	-0.63665	0.0573245	4	3.7	6.6
HGNC:7877	CNOT1	CCR4-NOT transcription complex subunit 1	Pathway-annotated	16	16q21	CDC39|NOT1H|KIAA1007|AD-005	NA	NOT1	CCR4-NOT transcription complex, subunit 1	CCR4-NOT transcription complex|Armadillo like helical domain containing|Small nucleolar RNA protein coding host genes|MIF4G domain containing proteins	1023|1492|1835|2128	23019	ENSG00000125107	OTTHUMG00000133487	uc002env.5	AL833549	NM_016284	CCDS10799|CCDS58468|CCDS45501	14702039	MGI:2442402	RGD:1308009	NA	604917	NA	NA	NA	NA	ENST00000317147.10|NM_016284.5	34	Y	11	193	A5YKK6	CNOT1_HUMAN	CCR4-NOT transcription complex subunit 1 (CCR4-associated factor 1) (Negative regulator of transcription subunit 1 homolog) (NOT1H) (hNOT1)	CNOT1 CDC39 KIAA1007 NOT1 AD-005	2376	266939	Cytoplasm, P-body {ECO:0000269|PubMed:21976065}. Nucleus {ECO:0000305|PubMed:21976065}. Note=NANOS2 promotes its localization to P-body. {ECO:0000250|UniProtKB:Q6ZQ08}.	109934	16.0828	21.8302	-0.644073	-0.459236	41.2	38.4	38.4
HGNC:7878	CNOT2	CCR4-NOT transcription complex subunit 2	Pathway-annotated	12	12q15	CDC36|NOT2H	CC chemokine receptor 4-negative regulator of transcription 2	NOT2	CCR4-NOT transcription complex, subunit 2	CCR4-NOT transcription complex	1023	4848	ENSG00000111596	OTTHUMG00000169481	uc001svv.4	AF180473	NM_001199302	CCDS31857	10637334	MGI:1919318	RGD:1311672	NA	604909	NA	NA	NA	NA	ENST00000229195.8|NM_014515.7	50	Y	10	82	Q9NZN8	CNOT2_HUMAN	CCR4-NOT transcription complex subunit 2 (CCR4-associated factor 2)	CNOT2 CDC36 NOT2 HSPC131 MSTP046	540	59738	Cytoplasm {ECO:0000269|PubMed:21299754}. Nucleus {ECO:0000305|PubMed:21299754}.	111991	4.85559	7.50338	-1.07226	-0.544279	29.4	27.7	27.7
HGNC:7879	CNOT3	CCR4-NOT transcription complex subunit 3	Pathway-annotated	19	19q13.42	NOT3H|KIAA0691|LENG2	NOT3 (negative regulator of transcription 3, yeast) homolog	NOT3	CCR4-NOT transcription complex, subunit 3	CCR4-NOT transcription complex	1023	4849	ENSG00000088038	OTTHUMG00000066468	uc002qdj.3	AF180474	NM_014516	CCDS12880	10637334|9734811	MGI:2385261	RGD:1304771	NA	604910	352239	NA	NA	NA	ENST00000221232.11|NM_014516.4	33	Y	10	103	O75175	CNOT3_HUMAN	CCR4-NOT transcription complex subunit 3 (CCR4-associated factor 3) (Leukocyte receptor cluster member 2)	CNOT3 KIAA0691 LENG2 NOT3	753	81872	Cytoplasm {ECO:0000305}. Nucleus {ECO:0000305}. Cytoplasm, P-body {ECO:0000250}. Note=NANOS2 promotes its localization to P-body. {ECO:0000250}.	17932	13.8141	16.6533	-0.891498	-0.682209	11.4	10.3	23.8
HGNC:7880	CNOT4	CCR4-NOT transcription complex subunit 4	Pathway-annotated	7	7q33	CLONE243|NOT4H	NA	NOT4	CCR4-NOT transcription complex, subunit 4	Ring finger proteins|RNA binding motif containing|CCR4-NOT transcription complex	58|725|1023	4850	ENSG00000080802	OTTHUMG00000155568	uc003vss.4	AF180475	NM_013316	CCDS43650|CCDS55167|CCDS55164|CCDS55165|CCDS55166|CCDS47719	10637334|18533727	MGI:1859026	RGD:1310318	NA	604911	NA	NA	NA	NA	ENST00000541284.6|NM_001190850.2	37	Y	10	54	O95628	CNOT4_HUMAN	CCR4-NOT transcription complex subunit 4 (EC 2.3.2.27) (CCR4-associated factor 4) (E3 ubiquitin-protein ligase CNOT4) (Potential transcriptional repressor NOT4Hp) (RING-type E3 ubiquitin transferase CNOT4)	CNOT4 NOT4	575	63510	Cytoplasm {ECO:0000305}. Nucleus {ECO:0000305}.	148350	3.8135	6.12808	-1.65281	-0.619545	10.2	9.5	9.5
HGNC:14099	CNOT6	CCR4-NOT transcription complex subunit 6	Pathway-annotated	5	5q35.3	CCR4|KIAA1194|Ccr4a	NA	NA	CCR4-NOT transcription complex, subunit 6	CCR4-NOT transcription complex	1023	57472	ENSG00000113300	OTTHUMG00000130935	uc010jld.4	AB033020	NM_015455	CCDS4455	11889047	MGI:2144529	RGD:1310783	NA	608951	NA	NA	NA	NA	ENST00000261951.9|NM_001370472.1	27	Y	11	56	Q9ULM6	CNOT6_HUMAN	CCR4-NOT transcription complex subunit 6 (EC 3.1.13.4) (CCR4 carbon catabolite repression 4-like) (Carbon catabolite repressor protein 4 homolog) (Cytoplasmic deadenylase)	CNOT6 CCR4 CCR4a KIAA1194	557	63307	Cytoplasm {ECO:0000250|UniProtKB:Q96LI5}. Nucleus {ECO:0000250|UniProtKB:Q96LI5}. Note=Predominantly cytoplasmic. {ECO:0000250|UniProtKB:Q96LI5}.	83979	6.9283	9.30245	-0.757009	-0.393122	10.3	9.7	9.7
HGNC:18042	CNOT6L	CCR4-NOT transcription complex subunit 6 like	Pathway-annotated	4	4q21.1	DKFZp434K098|Ccr4b	NA	NA	CCR4-NOT transcription complex, subunit 6-like	CCR4-NOT transcription complex	1023	246175	ENSG00000138767	OTTHUMG00000160832	uc011ccd.4	AL133112	NM_001286790	CCDS93553|CCDS93552	NA	MGI:2443154	RGD:1309128	NA	618069	NA	NA	NA	NA	ENST00000504123.7|NM_144571.3	35	Y	11	47	Q96LI5	CNO6L_HUMAN	CCR4-NOT transcription complex subunit 6-like (EC 3.1.13.4) (Carbon catabolite repressor protein 4 homolog B)	CNOT6L CCR4B	555	63001	Cytoplasm {ECO:0000269|PubMed:17452450, ECO:0000269|PubMed:21233283}. Nucleus {ECO:0000269|PubMed:21233283}. Note=Predominantly cytoplasmic. {ECO:0000269|PubMed:21233283}.	106228	5.5945	8.0157	-0.908026	-0.4082	13.2	12.2	12.2
HGNC:14101	CNOT7	CCR4-NOT transcription complex subunit 7	Pathway-annotated	8	8p22	NA	BTG1 binding factor 1	CAF1	CCR4-NOT transcription complex, subunit 7	CCR4-NOT transcription complex	1023	29883	ENSG00000198791	OTTHUMG00000096971	uc003wxg.2	L46722	NM_013354	CCDS55202|CCDS6000	10637334|1538749|17264152	MGI:1298230	RGD:1305313	NA	604913	NA	NA	NA	NA	ENST00000361272.9|NM_013354.7	42	Y	10	123	Q9UIV1	CNOT7_HUMAN	CCR4-NOT transcription complex subunit 7 (EC 3.1.13.4) (BTG1-binding factor 1) (CCR4-associated factor 1) (CAF-1) (Caf1a)	CNOT7 CAF1	285	32745	Nucleus {ECO:0000269|PubMed:9820826}. Cytoplasm, P-body {ECO:0000250|UniProtKB:Q60809}. Cytoplasm, Cytoplasmic ribonucleoprotein granule {ECO:0000269|PubMed:31439799}. Note=NANOS2 promotes its localization to P-body (By similarity). Recruited to cytoplasmic ribonucleoprotein membraneless compartments by CAPRIN1, promoting deadenylation of mRNAs (PubMed:31439799). {ECO:0000250|UniProtKB:Q60809, ECO:0000269|PubMed:31439799}.	21912	8.81786	11.545	-0.951039	-0.520897	50.7	48.8	48.8
HGNC:9207	CNOT8	CCR4-NOT transcription complex subunit 8	Pathway-annotated	5	5q33.2	CAF1|hCAF1|CALIF	PGK promoter directed over production	POP2	CCR4-NOT transcription complex, subunit 8	CCR4-NOT transcription complex	1023	9337	ENSG00000155508	OTTHUMG00000130192	uc003lvu.4	AF053318	NM_004779	CCDS78074|CCDS78075|CCDS75361|CCDS4329	10036195|10637334	MGI:1916375	RGD:1306401	NA	603731	NA	NA	NA	NA	ENST00000285896.11|NM_001301073.2	35	Y	10	75	Q9UFF9	CNOT8_HUMAN	CCR4-NOT transcription complex subunit 8 (EC 3.1.13.4) (CAF1-like protein) (CALIFp) (CAF2) (CCR4-associated factor 8) (Caf1b)	CNOT8 CALIF POP2	292	33540	Cytoplasm {ECO:0000269|PubMed:12771185}. Nucleus {ECO:0000269|PubMed:12771185}.	19239	14.1173	22.6693	-1.42202	-0.753786	29.3	27.9	27.9
HGNC:10445	CNOT9	CCR4-NOT transcription complex subunit 9	Pathway-annotated	2	2q35	RCD1|RCD1+|CT129|CAF40	cancer/testis antigen 129	RQCD1	rcd1 (required for cell differentiation, S.pombe) homolog 1|RCD1 required for cell differentiation1 homolog (S. pombe)	CCR4-NOT transcription complex|Armadillo like helical domain containing	1023|1492	9125	ENSG00000144580	OTTHUMG00000154750	uc010zkh.4	D87957	NM_005444	CCDS33379|CCDS63122|CCDS63123	9447985	MGI:1928902	RGD:1311495	NA	612054	NA	NA	NA	NA	ENST00000273064.11|NM_005444.3	45	Y	10	75	Q92600	CNOT9_HUMAN	CCR4-NOT transcription complex subunit 9 (Cell differentiation protein RQCD1 homolog) (Rcd-1)	CNOT9 RCD1 RQCD1	299	33631	Nucleus {ECO:0000250|UniProtKB:Q9JKY0}. Cytoplasm, P-body {ECO:0000250|UniProtKB:Q9JKY0}. Note=NANOS2 promotes its localization to P-body. {ECO:0000250|UniProtKB:Q9JKY0}.	28500	9.43696	17.3167	-1.07039	-0.221518	11	10.4	15.8
HGNC:23817	CNOT10	CCR4-NOT transcription complex subunit 10	Pathway-annotated	3	3p22.3	FLJ12890|FLJ13165	NA	NA	CCR4-NOT transcription complex, subunit 10	Tetratricopeptide repeat domain containing|CCR4-NOT transcription complex	769|1023	25904	ENSG00000182973	OTTHUMG00000130748	uc003cfc.2	BC002928	NM_015442	CCDS58822|CCDS58821|CCDS2655	NA	MGI:1926143	RGD:1359219	NA	620508	NA	NA	NA	NA	ENST00000328834.10|NM_015442.3	22	Y	11	69	Q9H9A5	CNO10_HUMAN	CCR4-NOT transcription complex subunit 10	CNOT10	744	82310	Cytoplasm {ECO:0000305}. Nucleus {ECO:0000305}.	88730	5.57154	9.90323	-0.896406	-0.251345	11.2	10.4	10.4
HGNC:25217	CNOT11	CCR4-NOT transcription complex subunit 11	Pathway-annotated	2	2q11.2	C40	NA	C2orf29	chromosome 2 open reading frame 29|CCR4-NOT transcription complex, subunit 11	CCR4-NOT transcription complex	1023	55571	ENSG00000158435	OTTHUMG00000130686	uc002taw.5	AF103798	NM_017546	CCDS2050	10497265|23232451|23303381	MGI:106580	RGD:1560909	NA	620509	NA	NA	NA	NA	ENST00000289382.8|NM_017546.5	19	Y	9	56	Q9UKZ1	CNO11_HUMAN	CCR4-NOT transcription complex subunit 11	CNOT11 C2orf29 C40	510	55215	Cytoplasm {ECO:0000305}. Nucleus {ECO:0000305}.	17430	21.8372	37.9018	-0.406262	0.605541	22.7	21.7	27.1
HGNC:2158	CNP	2',3'-cyclic nucleotide 3' phosphodiesterase	Pathway-annotated	17	17q21.2	NA	NA	NA	NA	NA	NA	1267	ENSG00000173786	OTTHUMG00000133502	uc002hyl.2	NA	NM_001330216	CCDS11414|CCDS82123	1322358	MGI:88437	RGD:2368	NA	123830	NA	NA	NA	3.1.4.37	ENST00000393892.8|NM_033133.5	34	Y	8	154	P09543	CN37_HUMAN	2',3'-cyclic-nucleotide 3'-phosphodiesterase (CNP) (CNPase) (EC 3.1.4.37)	CNP	421	47579	Membrane {ECO:0000250|UniProtKB:P16330}; Lipid-anchor {ECO:0000250|UniProtKB:P16330}. Melanosome {ECO:0000269|PubMed:12643545}. Note=Firmly bound to membrane structures of brain white matter. {ECO:0000250|UniProtKB:P16330}.	10977	18.9064	36.6222	-0.196627	-0.28026	45	41	56.5
HGNC:25220	CNPPD1	cyclin Pas1/PHO80 domain containing 1	Pathway-annotated	2	2q35	CGI-57	NA	C2orf24	chromosome 2 open reading frame 24	NA	NA	27013	ENSG00000115649	OTTHUMG00000133132	uc002vjv.4	AF070638	NM_015680	CCDS2433	8619474|9110174	MGI:1916421	RGD:735175	NA	NA	NA	NA	NA	NA	ENST00000360507.10|NM_015680.6	11	Y	0	11	Q9BV87	CNPD1_HUMAN	Protein CNPPD1 (Cyclin Pas1/PHO80 domain-containing protein 1)	CNPPD1 C2orf24 CDABP0125 CGI-57	410	45456	Membrane {ECO:0000305}; Single-pass membrane protein {ECO:0000305}.	6209	67.8366	84.3415	0.59428	0.745758	69.2	65	88.4
HGNC:27786	CNPY1	canopy FGF signaling regulator 1	Pathway-orphan	7	7q36.3	NA	NA	NA	canopy 1 homolog (zebrafish)	NA	NA	285888	ENSG00000146910	OTTHUMG00000151353	uc064jov.1	NA	NM_001103176	CCDS43684|CCDS94241	16488878	MGI:2442451	RGD:1583296	NA	612493	NA	NA	NA	NA	ENST00000636446.2|NM_001393663.1	NA	N	0	5	Q3B7I2	CNPY1_HUMAN	Protein canopy homolog 1	CNPY1	92	10960	NA	81244	0	0	0.190684	-0.172476	0	0	0
HGNC:13529	CNPY2	canopy FGF signaling regulator 2	Pathway-annotated	12	12q13.3	HP10390|ZSIG9	NA	TMEM4	transmembrane protein 4|canopy 2 homolog (zebrafish)	NA	NA	10330	ENSG00000257727	OTTHUMG00000170330	uc001sku.3	AB015631	NM_014255	CCDS8914	10072769|15905959	MGI:1928477	RGD:1589072	NA	605861	NA	NA	NA	NA	ENST00000273308.9|NM_014255.7	23	Y	0	52	Q9Y2B0	CNPY2_HUMAN	Protein canopy homolog 2 (MIR-interacting saposin-like protein) (Putative secreted protein Zsig9) (Transmembrane protein 4)	CNPY2 MSAP TMEM4 ZSIG9 UNQ1943/PRO4426	182	20652	Endoplasmic reticulum {ECO:0000255|PROSITE-ProRule:PRU10138}.	6277	31.2335	38.0105	-0.720111	-0.445594	35.5	33.6	36.7
HGNC:11968	CNPY3	canopy FGF signaling regulator 3	Pathway-annotated	6	6p21.1	CAG4A	NA	TNRC5	trinucleotide repeat containing 5|canopy 3 homolog (zebrafish)	NA	NA	10695	ENSG00000137161	OTTHUMG00000014708	uc003ota.5	U80744	NM_006586	CCDS4875	9225980	MGI:1919279	RGD:1597709	NA	610774	NA	NA	NA	NA	ENST00000372836.5|NM_006586.5	24	Y	4	42	Q9BT09	CNPY3_HUMAN	Protein canopy homolog 3 (CTG repeat protein 4a) (Expanded repeat-domain protein CAG/CTG 5) (Protein associated with TLR4) (Trinucleotide repeat-containing gene 5 protein)	CNPY3 CTG4A ERDA5 PRAT4A TNRC5 HSPC084 UNQ1934/PRO4409	278	30748	Endoplasmic reticulum {ECO:0000250}.	9814	27.0363	40.3637	-0.830702	-0.53505	20.9	19.3	30.6
HGNC:28631	CNPY4	canopy FGF signaling regulator 4	Pathway-annotated	7	7q22.1	MGC40499|PRAT4B	protein associated with TLR4	NA	canopy 4 homolog (zebrafish)	NA	NA	245812	ENSG00000166997	OTTHUMG00000154817	uc003uto.4	AK075537	NM_152755	CCDS34701	12975309	MGI:1913705	RGD:1307636	NA	610047	NA	NA	NA	NA	ENST00000262932.5|NM_152755.2	6	Y	0	15	Q8N129	CNPY4_HUMAN	Protein canopy homolog 4	CNPY4 PSEC0237 UNQ1909/PRO4354	248	28310	Secreted {ECO:0000305}.	5874	6.49434	7.98236	-0.686895	-0.587938	8.4	7.9	10.1
HGNC:2159	CNR1	cannabinoid receptor 1	Pathway-annotated	6	6q15	CB1K5|CB-R|CB1|CANN6|CB1A	NA	CNR	cannabinoid receptor 1 (brain)	Cannabinoid receptors	202	1268	ENSG00000118432	OTTHUMG00000015184	uc003pmq.5	AF107262	NM_001160226	CCDS5015|CCDS5016	NA	MGI:104615	RGD:2369	NA	114610	NA	NA	objectId:56	NA	ENST00000369501.3|NM_016083.6	63	Y	21	521	P21554	CNR1_HUMAN	Cannabinoid receptor 1 (CB-R) (CB1) (CANN6)	CNR1 CNR	472	52858	Cell membrane {ECO:0000269|PubMed:21895628}; Multi-pass membrane protein {ECO:0000269|PubMed:27768894, ECO:0000269|PubMed:27851727}. Membrane raft {ECO:0000269|PubMed:21895628}. Mitochondrion outer membrane {ECO:0000250|UniProtKB:P47746}. Cell projection, axon {ECO:0000250|UniProtKB:P20272}. Presynapse {ECO:0000250|UniProtKB:P20272}. Note=Unexpectedly, in the mitochondria, the C-terminus is located in the mitochondrial intermembrane space, a compartment topologically considered as extracellular. In canonical seven-transmembrane G-protein coupled receptors, the C-terminus is cytosolic (By similarity). Found on presynaptic axon terminals in some GABAergic neurons in the somatosensory cortex (By similarity). {ECO:0000250|UniProtKB:P20272, ECO:0000250|UniProtKB:P47746}.	26483	0.292593	0.101085	-0.99068	-1.00284	0.1	0.1	0.9
HGNC:2160	CNR2	cannabinoid receptor 2	Pathway-annotated	1	1p36.11	CB2	NA	NA	cannabinoid receptor 2 (macrophage)	Cannabinoid receptors	202	1269	ENSG00000188822	OTTHUMG00000013892	uc001bif.4	X74328	NM_001841	CCDS245	NA	MGI:104650	RGD:619713	NA	605051	NA	NA	objectId:57	NA	ENST00000374472.5|NM_001841.3	31	Y	11	265	P34972	CNR2_HUMAN	Cannabinoid receptor 2 (CB-2) (CB2) (hCB2) (CX5)	CNR2 CB2A CB2B	360	39681	Cell membrane; Multi-pass membrane protein. Cell projection, dendrite {ECO:0000250}. Perikaryon {ECO:0000250}. Note=Localizes to apical dendrite of pyramidal neurons. {ECO:0000250}.	42847	0.0283849	0.0330206	0.176235	-0.180653	0	0	0
HGNC:24546	CNRIP1	cannabinoid receptor interacting protein 1	Pathway-annotated	2	2p14	DKFZP566K1924|CRIP1|CRIP1a|CRIP1b	NA	C2orf32	chromosome 2 open reading frame 32	NA	NA	25927	ENSG00000119865	OTTHUMG00000129565	uc002sek.5	AL110235	NM_015463	CCDS46311|CCDS1886	20590557	MGI:1917505	RGD:1308373	NA	618538	NA	NA	NA	NA	ENST00000263655.4|NM_015463.3	23	Y	0	32	Q96F85	CNRP1_HUMAN	CB1 cannabinoid receptor-interacting protein 1 (CRIP-1)	CNRIP1 C2orf32	164	18648	NA	35880	4.10917	8.91873	-1.10992	-0.807914	3.5	3.2	10
HGNC:26486	CNST	consortin, connexin sorting protein	Pathway-annotated	1	1q44	FLJ32001|PPP1R64	protein phosphatase 1, regulatory subunit 64	C1orf71	chromosome 1 open reading frame 71	Protein phosphatase 1 regulatory subunits	694	163882	ENSG00000162852	OTTHUMG00000040090	uc001ibp.4	AK056563	NM_152609	CCDS44343|CCDS1628	19864490	MGI:2445141	RGD:1564833	NA	613439	NA	NA	NA	NA	ENST00000366513.9|NM_152609.3	5	Y	0	36	Q6PJW8	CNST_HUMAN	Consortin	CNST C1orf71	725	79597	Cell membrane {ECO:0000269|PubMed:19864490}; Single-pass membrane protein {ECO:0000269|PubMed:19864490}. Golgi apparatus, trans-Golgi network membrane {ECO:0000269|PubMed:19864490}; Single-pass membrane protein {ECO:0000269|PubMed:19864490}. Cytoplasmic vesicle, secretory vesicle {ECO:0000269|PubMed:19864490}. Note=Located predominantly in the trans-Golgi network. Probably trafficks between the trans-Golgi network and the cell membrane via the secretory pathway.	102151	4.78524	7.02788	-1.69437	-1.10464	8.9	8.3	8.3
HGNC:26847	CNTD1	cyclin N-terminal domain containing 1	Pathway-annotated	17	17q21.2-q21.31	FLJ40137	NA	CNTD	cyclin N-terminal domain containing	NA	NA	124817	ENSG00000176563	OTTHUMG00000180652	uc002ibm.5	AK097456	NM_173478	CCDS11440|CCDS82131	24891606	MGI:1923965	RGD:1564542	NA	618166	NA	NA	NA	NA	ENST00000588408.6|NM_173478.3	4	Y	0	8	Q8N815	CNTD1_HUMAN	Cyclin N-terminal domain-containing protein 1	CNTD1 CNTD	330	36921	Nucleus {ECO:0000250|UniProtKB:Q9D995}. Cytoplasm {ECO:0000250|UniProtKB:Q9D995}. Chromosome {ECO:0000250|UniProtKB:Q9D995}. Note=Shuttles between the nucleus and cytoplasm in a stage-specific manner of prophase I cells. Co-localized at crossover sites with PRR19. {ECO:0000250|UniProtKB:Q9D995}.	12787	1.57484	2.52616	0.274487	0.0576418	1.6	1.5	1.5
HGNC:2169	CNTF	ciliary neurotrophic factor	Pathway-annotated	11	11q12.1	HCNTF	Ciliary Neuronotrophic Factor	NA	NA	Interleukin 6 type cytokine family	1264	1270	ENSG00000242689	OTTHUMG00000137476	uc001nna.5	BC068030	NM_000614	CCDS31554	1840538|1714745	MGI:88439	RGD:2370	ALSOD, the Amyotrophic Lateral Sclerosis Online Genetic Database|http://alsod.iop.kcl.ac.uk/	118945	NA	NA	ligandId:4897	NA	ENST00000361987.6|NM_000614.4	26	Y	14	109	P26441	CNTF_HUMAN	Ciliary neurotrophic factor (CNTF)	CNTF	200	22931	Cytoplasm.	3068	0.407144	0.473494	0.259652	-0.123288	0.6	0.6	0.6
HGNC:2170	CNTFR	ciliary neurotrophic factor receptor	Pathway-annotated	9	9p13.3	NA	NA	NA	NA	Fibronectin type III domain containing|Immunoglobulin like domain containing	555|594	1271	ENSG00000122756	OTTHUMG00000019821	uc022bgg.2	M73238	NM_001207011	CCDS6558	1648265	MGI:99605	RGD:1303100	NA	118946	NA	NA	objectId:1711	NA	ENST00000378980.8|NM_147164.3	25	Y	13	55	P26992	CNTFR_HUMAN	Ciliary neurotrophic factor receptor subunit alpha (CNTF receptor subunit alpha) (CNTFR-alpha)	CNTFR	372	40633	Cell membrane; Lipid-anchor, GPI-anchor.	38708	1.74154	1.73192	-0.863196	-0.894299	1.4	1.3	2.8
HGNC:23432	CNTLN	centlein	Pathway-annotated	9	9p22.2	FLJ20276|bA340N12.1|OTTHUMG00000019597	NA	C9orf101|C9orf39	chromosome 9 open reading frame 101|chromosome 9 open reading frame 39|centlein, centrosomal protein	NA	NA	54875	ENSG00000044459	OTTHUMG00000019599	uc003zmy.5	AK000283	NM_017738	CCDS47953|CCDS43789	18086554	MGI:2443104	RGD:1308101	NA	611870	NA	NA	NA	NA	ENST00000380647.8|NM_017738.4	7	Y	0	31	Q9NXG0	CNTLN_HUMAN	Centlein (Centrosomal protein)	CNTLN C9orf101 C9orf39	1405	161571	Cytoplasm, cytoskeleton, microtubule organizing center, centrosome, centriole {ECO:0000269|PubMed:24554434}. Note=Colocalizes with gamma-tubulin during interphase and mitosis. Appears to associate with the mother centriole during G1 phase and with daughter centrioles towards G1/S phase (By similarity). Localizes to the proximal ends of the centrioles (PubMed:24554434). Levels are high at interphase centrosomes but are reduced on mitotic spindle poles (PubMed:24554434). {ECO:0000250|UniProtKB:A9ZSY0, ECO:0000269|PubMed:24554434}.	368941	0.961049	1.03311	-0.802758	-0.815821	2.4	2.3	2.3
HGNC:2171	CNTN1	contactin 1	Pathway-annotated	12	12q12	F3|GP135	glycoprotein gP135	NA	NA	I-set domain containing|Contactins	593|1909	1272	ENSG00000018236	OTTHUMG00000169362	uc001rmm.3	Z21488	NM_001843	CCDS58225|CCDS8738|CCDS8737	7959734|8586965	MGI:105980	RGD:621300	NA	600016	212878	NA	ligandId:6617	NA	ENST00000551295.7|NM_001843.4	43	Y	13	88	Q12860	CNTN1_HUMAN	Contactin-1 (Glycoprotein gp135) (Neural cell surface protein F3)	CNTN1	1018	113320	[Isoform 1]: Cell membrane; Lipid-anchor, GPI-anchor; Extracellular side.; [Isoform 2]: Cell membrane; Lipid-anchor, GPI-anchor; Extracellular side.	379976	2.00013	2.82443	-0.379009	-0.526652	12.6	12	12
HGNC:2172	CNTN2	contactin 2	Pathway-annotated	1	1q32.1	TAG-1|TAX1	NA	TAX|AXT	contactin 2 (axonal)	I-set domain containing|Contactins	593|1909	6900	ENSG00000184144	OTTHUMG00000037105	uc001hbr.4	X67734	NM_005076	CCDS1449	8307567|8586965	MGI:104518	RGD:3821	NA	190197	332465	NA	NA	NA	ENST00000331830.7|NM_005076.5	31	Y	9	56	Q02246	CNTN2_HUMAN	Contactin-2 (Axonal glycoprotein TAG-1) (Axonin-1) (Transient axonal glycoprotein 1) (TAX-1)	CNTN2 AXT TAG1 TAX1	1040	113393	Cell membrane; Lipid-anchor, GPI-anchor. Note=Attached to the neuronal membrane by a GPI-anchor and is also released from neurons.	35352	0.0392725	0.137546	-0.15008	-0.402169	0	0	0.1
HGNC:2173	CNTN3	contactin 3	Pathway-annotated	3	3p12.3	BIG-1	NA	PANG	contactin 3 (plasmacytoma associated)	I-set domain containing|Contactins	593|1909	5067	ENSG00000113805	OTTHUMG00000158813	uc003dpm.2	AB040929	NM_020872	CCDS33790	8661054|8586965	MGI:99534	RGD:3253	NA	601325	NA	NA	ligandId:6609	NA	ENST00000263665.7|NM_020872.3	14	Y	3	19	Q9P232	CNTN3_HUMAN	Contactin-3 (Brain-derived immunoglobulin superfamily protein 1) (BIG-1) (Plasmacytoma-associated neuronal glycoprotein)	CNTN3 KIAA1496 PANG	1028	112883	Cell membrane {ECO:0000250}; Lipid-anchor, GPI-anchor {ECO:0000250}.	352091	1.95021	1.64923	0.0339378	-0.374323	3.7	3.5	3.5
HGNC:2174	CNTN4	contactin 4	Pathway-annotated	3	3p26.3-p26.2	BIG-2	NA	NA	NA	I-set domain containing|Contactins	593|1909	152330	ENSG00000144619	OTTHUMG00000119031	uc003bpc.4	AW665944	NM_001206955	CCDS43041|CCDS2558	8586965|12202991	MGI:1095737	RGD:621361	NA	607280	166392	NA	ligandId:6612	NA	ENST00000418658.6|NM_175607.3	15	Y	3	59	Q8IWV2	CNTN4_HUMAN	Contactin-4 (Brain-derived immunoglobulin superfamily protein 2) (BIG-2)	CNTN4	1026	113454	Cell membrane; Lipid-anchor, GPI-anchor. Secreted {ECO:0000250}.	959146	0.673867	1.57702	-0.416359	-0.416058	4.4	4	4
HGNC:2175	CNTN5	contactin 5	Pathway-annotated	11	11q22.1	NB-2|hNB-2	NA	NA	NA	I-set domain containing|Contactins	593|1909	53942	ENSG00000149972	OTTHUMG00000167579	uc001pga.4	AB013802	NM_014361	CCDS53697|CCDS53696|CCDS58168	NA	MGI:3042287	RGD:621302	NA	607219	470108	NA	ligandId:6613	NA	ENST00000524871.6|NM_014361.4	7	Y	3	27	O94779	CNTN5_HUMAN	Contactin-5 (Neural recognition molecule NB-2) (hNB-2)	CNTN5	1100	120686	Cell membrane {ECO:0000250}; Lipid-anchor, GPI-anchor {ECO:0000250}.	1337936	0.0436765	0.359133	-0.140392	0.297078	0.3	0.3	0.3
HGNC:2176	CNTN6	contactin 6	Pathway-annotated	3	3p26.3	NB-3	neural adhesion molecule	NA	NA	I-set domain containing|Contactins	593|1909	27255	ENSG00000134115	OTTHUMG00000119030	uc003boz.5	AB003592	NM_014461	CCDS2557	9486763	MGI:1858223	RGD:62008	NA	607220	NA	NA	ligandId:6614	NA	ENST00000446702.7|NM_001289080.2	18	Y	8	31	Q9UQ52	CNTN6_HUMAN	Contactin-6 (Neural recognition molecule NB-3) (hNB-3)	CNTN6	1028	113956	Cell membrane {ECO:0000250}; Lipid-anchor, GPI-anchor {ECO:0000250}.	311559	0.0798122	0.139694	0.0143342	-0.271088	0.1	0.1	0.1
HGNC:8011	CNTNAP1	contactin associated protein 1	Pathway-annotated	17	17q21.2	p190|Caspr|CNTNAP	neurexin 4	NRXN4	NA	Contactin associated protein family	1969	8506	ENSG00000108797	OTTHUMG00000180643	uc002iay.4	U87223	NM_003632	CCDS11436	9118959	MGI:1858201	RGD:70902	NA	602346	403662	NA	NA	NA	ENST00000264638.9|NM_003632.3	28	Y	6	45	P78357	CNTP1_HUMAN	Contactin-associated protein 1 (Caspr) (Caspr1) (Neurexin IV) (Neurexin-4) (p190)	CNTNAP1 CASPR NRXN4	1384	156267	Membrane {ECO:0000305}; Single-pass type I membrane protein {ECO:0000305}. Cell junction, paranodal septate junction {ECO:0000250|UniProtKB:O54991}.	17462	4.6319	9.36046	-0.507055	-0.491359	1.1	0.9	6.2
HGNC:13830	CNTNAP2	contactin associated protein 2	Pathway-annotated	7	7q35-q36.1	Caspr2|KIAA0868|NRXN4	NA	NA	contactin associated protein like 2	Contactin associated protein family	1969	26047	ENSG00000174469	OTTHUMG00000152743	uc003weu.3	AF193613	NM_014141	CCDS5889	10624965|10048485|27621318	MGI:1914047	RGD:1307076	The Globin Gene Server|http://lovd.bx.psu.edu/home.php?select_db=CNTNAP2	604569	165932	NA	NA	NA	ENST00000361727.8|NM_014141.6	30	Y	1	142	Q9UHC6	CNTP2_HUMAN	Contactin-associated protein-like 2 (Cell recognition molecule Caspr2)	CNTNAP2 CASPR2 KIAA0868	1331	148167	Membrane {ECO:0000250|UniProtKB:Q9CPW0}; Single-pass type I membrane protein {ECO:0000305}. Cell projection, axon {ECO:0000250|UniProtKB:Q9CPW0}. Cell junction, paranodal septate junction {ECO:0000250|UniProtKB:Q9CPW0}. Note=Expressed in the juxtaparadonal region. {ECO:0000250|UniProtKB:Q9CPW0}.	2304996	0.0339047	0.0466803	-0.250503	-0.472186	0.1	0.1	0.1
HGNC:13834	CNTNAP3	contactin associated protein family member 3	Pathway-annotated	9	9p12	CASPR3|KIAA1714|FLJ14195|CNTNAP3A	cell recognition molecule CASPR3	NA	contactin associated protein like 3	Contactin associated protein family	1969	79937	ENSG00000106714	OTTHUMG00000019954	uc004abi.4	AF333769	NM_033655	CCDS6616|CCDS94411	12093160	MGI:3588199	RGD:1563615	NA	610517	NA	NA	NA	NA	ENST00000297668.11|NM_033655.5	14	Y	0	17	Q9BZ76	CNTP3_HUMAN	Contactin-associated protein-like 3 (Cell recognition molecule Caspr3)	CNTNAP3 CASPR3 KIAA1714	1288	140690	[Isoform 1]: Cell membrane {ECO:0000305}; Single-pass type I membrane protein {ECO:0000305}.; [Isoform 2]: Secreted {ECO:0000305}.	223605	0.706799	0.644186	-0.17639	-0.467467	1.2	1.1	1.7
HGNC:32035	CNTNAP3B	contactin associated protein family member 3B	Pathway-annotated	9	9p11.2	NA	NA	NA	contactin associated protein like 3B	Contactin associated protein family	1969	728577	ENSG00000154529	OTTHUMG00000013174	uc004abq.3	BX538190	NM_001201380	CCDS75836	15820314	MGI:3588199	NA	NA	NA	NA	NA	NA	NA	ENST00000377561.7|NM_001201380.3	2	Y	0	8	Q96NU0	CNT3B_HUMAN	Contactin-associated protein-like 3B (Cell recognition molecule Caspr3b)	CNTNAP3B CASPR3B	1288	140415	Membrane {ECO:0000305}; Single-pass type I membrane protein {ECO:0000305}.	239196	0.50459	0.389606	0.404326	-0.238296	6.4	5.8	6.8
HGNC:53878	CNTNAP3C	contactin associated protein family member 3C	Pathway-orphan	9	9q12	NA	NA	NA	contactin associated protein like 3C	Contactin associated protein family	1969	100289279	ENSG00000283378	OTTHUMG00000191808	NA	NA	XM_011545672	NA	NA	MGI:3588199	NA	NA	NA	NA	NA	NA	NA	NA	NA	N	0	1	NA	A0A1B0GTE1_HUMAN	Contactin associated protein family member 3C	CNTNAP3C	492	54649	Membrane {ECO:0000256|ARBA:ARBA00004479}; Single-pass type I membrane protein {ECO:0000256|ARBA:ARBA00004479}.	122313	0	0	-0.547514	-0.677867	0.1	0.1	0.1
HGNC:18747	CNTNAP4	contactin associated protein family member 4	Pathway-annotated	16	16q23.1	CASPR4|KIAA1763	NA	NA	contactin associated protein-like 4	Contactin associated protein family	1969	85445	ENSG00000152910	OTTHUMG00000137617	uc032efc.1	AB051550	NM_033401	CCDS82015|CCDS73915|CCDS10924	12093160	MGI:2183572	RGD:1306459	NA	610518	NA	NA	NA	NA	ENST00000611870.5|NM_033401.5	9	Y	0	24	Q9C0A0	CNTP4_HUMAN	Contactin-associated protein-like 4 (Cell recognition molecule Caspr4)	CNTNAP4 CASPR4 KIAA1763	1308	145274	Presynaptic cell membrane {ECO:0000250|UniProtKB:Q99P47}; Single-pass type I membrane protein {ECO:0000250|UniProtKB:Q99P47}. Note=Specifically present within the presynaptic compartment of synapses. {ECO:0000250|UniProtKB:Q99P47}.	283479	0.00533183	0.0766478	-0.0121046	-0.307965	0	0	0
HGNC:18748	CNTNAP5	contactin associated protein family member 5	Pathway-annotated	2	2q14.3	caspr5|FLJ31966	NA	NA	contactin associated protein-like 5	Contactin associated protein family	1969	129684	ENSG00000155052	OTTHUMG00000153356	uc002tno.5	AB077881	NM_001367498	CCDS46401|CCDS92855	NA	MGI:3643623|MGI:3646013|MGI:3664583	RGD:1565194	NA	610519	NA	NA	NA	NA	ENST00000682447.1|NM_001367498.1	3	Y	0	16	Q8WYK1	CNTP5_HUMAN	Contactin-associated protein-like 5 (Cell recognition molecule Caspr5)	CNTNAP5 CASPR5	1306	145623	Membrane {ECO:0000305}; Single-pass type I membrane protein {ECO:0000305}.	895932	0.110457	0.0284618	0.528694	-0.371734	0.2	0.2	0.2
HGNC:1858	CNTRL	centriolin	Pathway-annotated	9	9q33.2	NA	NA	CEP1|CEP110	centrosomal protein 1|centrosomal protein 110kDa	NA	NA	11064	ENSG00000119397	OTTHUMG00000020581	uc064vkk.1	AF513978	NM_007018	CCDS94474|CCDS83409|CCDS35118	10688839	MGI:1889576	RGD:1305317	NA	605496	NA	NA	NA	NA	ENST00000373855.7|NM_007018.6	46	Y	22	52	Q7Z7A1	CNTRL_HUMAN	Centriolin (Centrosomal protein 1) (Centrosomal protein of 110 kDa) (Cep110)	CNTRL CEP1 CEP110	2325	268886	Cytoplasm, cytoskeleton, microtubule organizing center, centrosome {ECO:0000269|PubMed:10688839, ECO:0000269|PubMed:11956314, ECO:0000269|PubMed:12732615, ECO:0000269|PubMed:14654843}. Midbody, Midbody ring {ECO:0000269|PubMed:12732615, ECO:0000269|PubMed:16213214}.	103069	2.30477	4.04593	-0.594659	-0.47056	1.9	1.8	1.8
HGNC:29616	CNTROB	centrobin, centriole duplication and spindle assembly protein	Pathway-annotated	17	17p13.1	LIP8|PP1221	centrobin	NA	centrobin, centrosomal BRCA2 interacting protein	NA	NA	116840	ENSG00000170037	OTTHUMG00000172932	uc060axf.1	AF331638	NM_053051	CCDS32557|CCDS11126|CCDS82063	11984006|16275750	MGI:2443290	RGD:1307488	NA	611425	NA	NA	NA	NA	ENST00000563694.6|NM_053051.5	13	Y	0	49	Q8N137	CNTRB_HUMAN	Centrobin (Centrosomal BRCA2-interacting protein) (LYST-interacting protein 8)	CNTROB LIP8 PP1221	903	101253	Cytoplasm, cytoskeleton, microtubule organizing center, centrosome, centriole {ECO:0000269|PubMed:16275750}. Note=Centriole-associated, asymmetrically localizes to the daughter centriole.	17819	10.8803	11.8952	-0.533296	-0.599442	8.6	8.1	18.1
HGNC:21868	COA1	cytochrome c oxidase assembly factor 1	Pathway-annotated	7	7p13	FLJ10803|MITRAC15	NA	C7orf44	chromosome 7 open reading frame 44|cytochrome c oxidase assembly factor 1 homolog (S. cerevisiae)|cytochrome c oxidase assembly factor 1 homolog	Mitochondrial respiratory chain complex assembly factors|Mitochondrial complex I assembly complex	645|1387	55744	ENSG00000106603	OTTHUMG00000128949	uc064dcs.1	AK001665	NM_018224	CCDS5471|CCDS83177	22356826|32320651	NA	NA	NA	614769	NA	NA	NA	NA	ENST00000223336.11|NM_018224.4	48	Y	61	23	Q9GZY4	COA1_HUMAN	Cytochrome c oxidase assembly factor 1 homolog (Mitochondrial translation regulation assembly intermediate of cytochrome c oxidase protein of 15 kDa)	COA1 C7orf44 MITRAC15	146	16694	Mitochondrion inner membrane {ECO:0000269|PubMed:22356826, ECO:0000269|PubMed:23260140}; Single-pass membrane protein {ECO:0000269|PubMed:22356826, ECO:0000269|PubMed:23260140}.	121261	4.63292	7.08507	-0.799092	0.233102	29.5	29.5	29.5
HGNC:24990	COA3	cytochrome c oxidase assembly factor 3	Pathway-annotated	17	17q21.2	HSPC009|MITRAC12|COX25|hCOA3	NA	CCDC56	coiled-coil domain containing 56	Mitochondrial respiratory chain complex assembly factors	645	28958	ENSG00000183978	OTTHUMG00000180651	uc002ibl.5	AF070665	NM_014019	CCDS32660	22356826|22610097|23362268	MGI:1098757	RGD:1564337	NA	614775	434612	NA	NA	NA	ENST00000328434.8|NM_001040431.3	29	Y	29	34	Q9Y2R0	COA3_HUMAN	Cytochrome c oxidase assembly factor 3 homolog, mitochondrial (Coiled-coil domain-containing protein 56) (Mitochondrial translation regulation assembly intermediate of cytochrome c oxidase protein of 12 kDa)	COA3 CCDC56 MITRAC12 HSPC009	106	11731	Mitochondrion inner membrane {ECO:0000269|PubMed:23260140}; Single-pass membrane protein {ECO:0000269|PubMed:23260140}.	3557	125.201	196.384	3.79894	5.26819	147.2	142.7	217.3
HGNC:24604	COA4	cytochrome c oxidase assembly factor 4 homolog	Pathway-annotated	11	11q13.4	E2IG2|CMC3	NA	CHCHD8	coiled-coil-helix-coiled-coil-helix domain containing 8|cytochrome c oxidase assembly factor 4 homolog (S. cerevisiae)	Coiled-coil-helix-coiled-coil-helix domain containing proteins|Mitochondrial respiratory chain complex assembly factors	489|645	51287	ENSG00000181924	OTTHUMG00000168061	uc001ouj.4	AF242180	NM_016565	CCDS8225	11085516|20624914	MGI:1915435	RGD:1562228	NA	608016	NA	NA	NA	NA	ENST00000355693.5|NM_016565.3	10	Y	11	14	Q9NYJ1	COA4_HUMAN	Cytochrome c oxidase assembly factor 4 homolog, mitochondrial (Coiled-coil-helix-coiled-coil-helix domain-containing protein 8) (E2-induced gene 2 protein)	COA4 CHCHD8 E2IG2	87	10134	Mitochondrion {ECO:0000269|PubMed:23676665}.	4234	26.0919	34.4813	0.61296	0.943911	55.8	53.9	68.5
HGNC:33848	COA5	cytochrome c oxidase assembly factor 5	Pathway-annotated	2	2q11.2	MGC52110|FLJ27524|Pet191	NA	C2orf64	chromosome 2 open reading frame 64	Mitochondrial respiratory chain complex assembly factors	645	493753	ENSG00000183513	OTTHUMG00000153101	uc002syz.4	NA	NM_001008215	CCDS33257	21457908	MGI:1923428	RGD:1565095	NA	613920	267102	NA	NA	NA	ENST00000328709.8|NM_001008215.3	12	Y	1	13	Q86WW8	COA5_HUMAN	Cytochrome c oxidase assembly factor 5	COA5 C2orf64	74	8376	NA	9201	23.0907	34.8042	-0.755557	0.271487	26.2	25.3	25.9
HGNC:18025	COA6	cytochrome c oxidase assembly factor 6	Pathway-annotated	1	1q42.2	NA	NA	C1orf31	chromosome 1 open reading frame 31|cytochrome c oxidase assembly factor 6 homolog (S. cerevisiae)	Mitochondrial respiratory chain complex assembly factors	645	388753	ENSG00000168275	OTTHUMG00000037945	uc057qls.1	NA	NM_001012985	CCDS76275|CCDS55690|CCDS31059	22984289|25339201	MGI:1915142	RGD:7559315	NA	614772	422397	NA	NA	NA	ENST00000366615.10|NM_001206641.3	20	Y	15	39	Q5JTJ3	COA6_HUMAN	Cytochrome c oxidase assembly factor 6 homolog	COA6 C1orf31	125	14116	Mitochondrion intermembrane space {ECO:0000269|PubMed:25339201, ECO:0000269|PubMed:25959673}.	11624	15.7992	26.1291	0.0172669	1.00932	31.9	30.8	43.5
HGNC:25716	COA7	cytochrome c oxidase assembly factor 7	Pathway-annotated	1	1p32.3	FLJ12439|RESA1	respiratory chain assembly 1	C1orf163|SELRC1	chromosome 1 open reading frame 163|Sel1 repeat containing 1|cytochrome c oxidase assembly factor 7|cytochrome c oxidase assembly factor 7 (putative)	Mitochondrial respiratory chain complex assembly factors	645	65260	ENSG00000162377	OTTHUMG00000008505	NA	AK022501	NM_023077	CCDS570	24333015|27683825|30885959	MGI:1917143	RGD:1305274	NA	615623	NA	NA	NA	NA	ENST00000371538.5|NM_023077.3	18	Y	3	43	Q96BR5	COA7_HUMAN	Cytochrome c oxidase assembly factor 7 (Beta-lactamase hcp-like protein) (Respiratory chain assembly factor 1) (Sel1 repeat-containing protein 1)	COA7 C1orf163 RESA1 SELRC1	231	25709	Mitochondrion intermembrane space {ECO:0000269|PubMed:24333015, ECO:0000269|PubMed:30885959}. Note=The import in the mitochondrion intermembrane space is mediated by CHCHD4/MIA40. {ECO:0000269|PubMed:30885959}.	13898	4.19792	5.9272	-0.84972	-0.322008	9.7	9.3	9.3
HGNC:20492	COA8	cytochrome c oxidase assembly factor 8	Pathway-annotated	14	14q32.33	MGC2562|APOP-1	apoptogenic protein 1	C14orf153|APOPT1	chromosome 14 open reading frame 153|apoptogenic 1|apoptogenic 1, mitochondrial	Mitochondrial respiratory chain complex assembly factors	645	84334	ENSG00000256053	OTTHUMG00000153929	uc010tyc.3	BC007412	NM_032374	CCDS91944|CCDS9983	16782708|18977203|30552096|31555154	MGI:1915270	RGD:1304719	NA	616003	444676	NA	NA	NA	ENST00000409074.8|NM_001370595.2	9	Y	0	20	Q96IL0	COA8_HUMAN	Cytochrome c oxidase assembly factor 8 (COA8) (Apoptogenic protein 1, mitochondrial) (APOP-1)	COA8 APOP1 APOPT1 C14orf153	206	24153	Mitochondrion inner membrane {ECO:0000269|PubMed:25175347, ECO:0000269|PubMed:30552096}; Peripheral membrane protein {ECO:0000305|PubMed:30552096}; Matrix side {ECO:0000269|PubMed:30552096}.	44563	10.7741	13.0962	-0.0556121	-0.0219113	18.5	18	22.2
HGNC:29932	COASY	Coenzyme A synthase	Pathway-annotated	17	17q21.2	DPCK|NBP|PPAT	bifunctional Coenzyme A synthase	NA	CoA synthase	NA	NA	80347	ENSG00000068120	OTTHUMG00000180245	uc002hzz.5	AF453478	NM_025233	CCDS11429|CCDS45685	11923312|11980892	MGI:1918993	RGD:1549767	NA	609855	401757	NA	NA	2.7.7.3	ENST00000393818.3|NM_025233.7	28	Y	9	74	Q13057	COASY_HUMAN	Bifunctional coenzyme A synthase (CoA synthase) (NBP) (POV-2) [Includes: Phosphopantetheine adenylyltransferase (EC 2.7.7.3) (Dephospho-CoA pyrophosphorylase) (Pantetheine-phosphate adenylyltransferase) (PPAT); Dephospho-CoA kinase (DPCK) (EC 2.7.1.24) (Dephosphocoenzyme A kinase) (DPCOAK)]	COASY PSEC0106	564	62329	Cytoplasm {ECO:0000269|PubMed:24360804}. Mitochondrion matrix {ECO:0000269|PubMed:24360804}. Note=The protein is mainly present in the mitochondrial matrix, probably anchored to the inner mitochondrial membrane, but is also present in cell lysate. {ECO:0000269|PubMed:24360804}.	4810	46.6731	54.3729	0.588299	0.558789	31.6	29.7	44.4
HGNC:22199	COBL	cordon-bleu WH2 repeat protein	Pathway-annotated	7	7p12.1	KIAA0633	NA	NA	cordon-bleu homolog (mouse)	NA	NA	23242	ENSG00000106078	OTTHUMG00000155999	uc003tpr.5	AB014533	NM_015198	CCDS34637|CCDS75601|CCDS75602|CCDS94104|CCDS87505	NA	MGI:105056	RGD:1312002	NA	610317	NA	NA	NA	NA	ENST00000265136.12|NM_015198.5	38	Y	0	52	O75128	COBL_HUMAN	Protein cordon-bleu	COBL KIAA0633	1261	135617	Cell membrane {ECO:0000250}; Peripheral membrane protein {ECO:0000250}; Cytoplasmic side {ECO:0000250}. Cytoplasm, cytoskeleton {ECO:0000250}. Cell projection, ruffle {ECO:0000250}. Cytoplasm {ECO:0000250}. Note=Recruited to the cell membrane via interaction with PACSIN1. Colocalizes with the actin cytoskeleton. Detected throughout the neuron cell body, as well as in axons and dendrites (By similarity). {ECO:0000250}.	300606	4.94251	8.74073	-0.519402	-0.348465	12.5	11.7	12.5
HGNC:23571	COBLL1	cordon-bleu WH2 repeat protein like 1	Pathway-annotated	2	2q24.3	KIAA0977	NA	NA	COBL-like 1|cordon-bleu WH2 repeat protein-like 1	Small nucleolar RNA protein coding host genes	1835	22837	ENSG00000082438	OTTHUMG00000074019	uc061pbw.2	AB023194	NM_014900	CCDS63045|CCDS63046|CCDS2223|CCDS92884	NA	MGI:2442894	RGD:1308954	NA	610318	NA	NA	NA	NA	ENST00000652658.2|NM_001365672.2	36	Y	0	54	Q53SF7	COBL1_HUMAN	Cordon-bleu protein-like 1	COBLL1 KIAA0977	1128	123868	NA	190055	16.2293	27.6496	1.54351	2.05902	72	66.4	66.4
HGNC:2180	COCH	cochlin	Pathway-annotated	14	14q12	COCH-5B2	NA	DFNA31|DFNA9	coagulation factor C (Limulus polyphemus homolog); cochlin|coagulation factor C homolog, cochlin (Limulus polyphemus)	NA	NA	1690	ENSG00000100473	OTTHUMG00000029432	uc001wqr.3	NA	NM_004086	CCDS86382|CCDS9640	9806553	MGI:1278313	RGD:1308536	Hereditary Hearing Loss Homepage|http://hereditaryhearingloss.org	603196	120681	NA	NA	NA	ENST00000396618.9|NM_004086.3	47	Y	0	93	O43405	COCH_HUMAN	Cochlin (COCH-5B2)	COCH COCH5B2 UNQ257/PRO294	550	59483	Secreted, extracellular space, extracellular matrix {ECO:0000269|PubMed:12843317, ECO:0000269|PubMed:22610276}.	20551	0.748917	0.669826	-0.173955	-0.430743	5	5	5
HGNC:6545	COG1	component of oligomeric golgi complex 1	Pathway-annotated	17	17q25.1	KIAA1381	NA	LDLB	low density lipoprotein receptor defect B complementing	Components of oligomeric golgi complex	493	9382	ENSG00000166685	OTTHUMG00000178344	uc002jjg.4	NA	NM_018714	CCDS11692	9927668	MGI:1333873	RGD:1304594	NA	606973	173556	NA	NA	NA	ENST00000299886.9|NM_018714.3	18	Y	11	45	Q8WTW3	COG1_HUMAN	Conserved oligomeric Golgi complex subunit 1 (COG complex subunit 1) (Component of oligomeric Golgi complex 1)	COG1 KIAA1381 LDLB	980	108978	Golgi apparatus membrane {ECO:0000305|PubMed:11980916}; Peripheral membrane protein {ECO:0000305|PubMed:11980916}; Cytoplasmic side {ECO:0000305|PubMed:11980916}.	15452	15.201	15.7404	-1.16435	-1.05843	14.6	13.7	16.8
HGNC:6546	COG2	component of oligomeric golgi complex 2	Pathway-annotated	1	1q42.2	NA	NA	LDLC	low density lipoprotein receptor defect C complementing	Components of oligomeric golgi complex	493	22796	ENSG00000135775	OTTHUMG00000037753	uc001htw.4	Z34975	NM_007357	CCDS44329|CCDS1584	7962052|24784932	MGI:1923582	RGD:1589822	NA	606974	444810	NA	NA	NA	ENST00000366669.9|NM_007357.3	22	Y	11	44	Q14746	COG2_HUMAN	Conserved oligomeric Golgi complex subunit 2 (COG complex subunit 2) (Component of oligomeric Golgi complex 2) (Low density lipoprotein receptor defect C-complementing protein)	COG2 LDLC	738	83208	Golgi apparatus membrane {ECO:0000305}; Peripheral membrane protein {ECO:0000305}; Cytoplasmic side {ECO:0000305}.	51501	7.34596	11.9959	-1.05954	-0.199495	16.8	16	16
HGNC:18619	COG3	component of oligomeric golgi complex 3	Pathway-annotated	13	13q14.13	SEC34	Conserved oligomeric Golgi complex subunit 3	NA	NA	Components of oligomeric golgi complex	493	83548	ENSG00000136152	OTTHUMG00000016855	uc001vak.4	AF131829	NM_031431	CCDS9398	11292827|11980916	MGI:2450151	RGD:1304555	NA	606975	NA	NA	NA	NA	ENST00000349995.10|NM_031431.4	18	Y	11	51	Q96JB2	COG3_HUMAN	Conserved oligomeric Golgi complex subunit 3 (COG complex subunit 3) (Component of oligomeric Golgi complex 3) (Vesicle-docking protein SEC34 homolog) (p94)	COG3 SEC34	828	94096	Golgi apparatus, Golgi stack membrane {ECO:0000269|PubMed:11292827}; Peripheral membrane protein {ECO:0000269|PubMed:11292827}. Note=Associated with the peripheral membrane of cis/medial cisternae.	71803	7.05942	11.2832	-1.21778	-0.51521	12.6	11.9	11.9
HGNC:18620	COG4	component of oligomeric golgi complex 4	Pathway-annotated	16	16q22.1	COD1|DKFZP586E1519	NA	NA	NA	Components of oligomeric golgi complex	493	25839	ENSG00000103051	OTTHUMG00000128515	uc002ezc.4	AL050101	NM_001195139	CCDS73909|CCDS10892	11980916	MGI:2142808	RGD:1310549	NA	606976	269762	NA	NA	NA	ENST00000323786.10|NM_015386.3	19	Y	11	51	Q9H9E3	COG4_HUMAN	Conserved oligomeric Golgi complex subunit 4 (COG complex subunit 4) (Component of oligomeric Golgi complex 4)	COG4	785	89083	Cytoplasm, cytosol {ECO:0000269|PubMed:30290151}. Golgi apparatus membrane {ECO:0000305|PubMed:11703943}; Peripheral membrane protein {ECO:0000305|PubMed:11703943}; Cytoplasmic side {ECO:0000305|PubMed:11703943}. Note=Mosty cytosolic, with about 5% membrane-bound. {ECO:0000269|PubMed:30290151}.	42992	27.7296	33.5659	-0.628435	-0.327048	15.4	14.7	16.4
HGNC:14857	COG5	component of oligomeric golgi complex 5	Pathway-annotated	7	7q22.3	GTC90	NA	GOLTC1	golgi transport complex 1 (90 kDa subunit)	Components of oligomeric golgi complex	493	10466	ENSG00000164597	OTTHUMG00000023895	uc003vec.3	AF058718	NM_001161520	CCDS55152|CCDS5742|CCDS5743	9792665|11980916	MGI:2145130	RGD:1563296	NA	606821	269752	NA	NA	NA	ENST00000297135.9|NM_006348.5	23	Y	11	52	Q9UP83	COG5_HUMAN	Conserved oligomeric Golgi complex subunit 5 (COG complex subunit 5) (13S Golgi transport complex 90 kDa subunit) (GTC-90) (Component of oligomeric Golgi complex 5) (Golgi transport complex 1)	COG5 GOLTC1 GTC90	860	94901	Cytoplasm, cytosol {ECO:0000269|PubMed:9792665}. Golgi apparatus membrane {ECO:0000269|PubMed:9792665}; Peripheral membrane protein {ECO:0000269|PubMed:9792665}.	362889	4.5717	5.23516	-1.16646	-0.984267	10.2	9.4	9.4
HGNC:18621	COG6	component of oligomeric golgi complex 6	Pathway-annotated	13	13q14.11	COD2|KIAA1134	NA	NA	NA	Components of oligomeric golgi complex	493	57511	ENSG00000133103	OTTHUMG00000016768	uc001uxh.3	AK026638	NM_001145079	CCDS9370|CCDS45042	11980916	MGI:1914792	RGD:1303283	NA	606977	365113	NA	NA	NA	ENST00000455146.8|NM_020751.3	23	Y	11	55	Q9Y2V7	COG6_HUMAN	Conserved oligomeric Golgi complex subunit 6 (COG complex subunit 6) (Component of oligomeric Golgi complex 6)	COG6 KIAA1134	657	73279	Golgi apparatus membrane {ECO:0000250}; Peripheral membrane protein {ECO:0000250}.	136038	2.83155	3.90011	-1.29992	-0.808636	10.5	9.6	9.6
HGNC:18622	COG7	component of oligomeric golgi complex 7	Pathway-annotated	16	16p12.2	NA	NA	NA	NA	Components of oligomeric golgi complex	493	91949	ENSG00000168434	OTTHUMG00000094807	uc002dlo.4	AF070568	NM_153603	CCDS10610	11980916	MGI:2685013	RGD:1566058	NA	606978	120686	NA	NA	NA	ENST00000307149.10|NM_153603.4	19	Y	11	51	P83436	COG7_HUMAN	Conserved oligomeric Golgi complex subunit 7 (COG complex subunit 7) (Component of oligomeric Golgi complex 7)	COG7 UNQ3082/PRO10013	770	86344	Golgi apparatus membrane {ECO:0000269|PubMed:11980916}; Peripheral membrane protein {ECO:0000269|PubMed:11980916}.	64696	11.6485	14.1319	-0.409592	-0.248052	10.8	10.1	12.4
HGNC:18623	COG8	component of oligomeric golgi complex 8	Pathway-annotated	16	16q22.1	FLJ22315|DOR1	NA	NA	NA	Components of oligomeric golgi complex	493	84342	ENSG00000213380	OTTHUMG00000154277	uc002ewy.3	AK025968	NM_032382	CCDS92189|CCDS10876	11980916	MGI:2142885	RGD:1307074	NA	606979	123357	NA	NA	NA	ENST00000306875.10|NM_032382.5	15	Y	11	40	Q96MW5	COG8_HUMAN	Conserved oligomeric Golgi complex subunit 8 (COG complex subunit 8) (Component of oligomeric Golgi complex 8)	COG8	612	68424	Golgi apparatus membrane {ECO:0000269|PubMed:11703943}; Peripheral membrane protein {ECO:0000269|PubMed:11703943}.	19443	8.85611	11.0877	-0.421067	-0.0691667	13.6	12.8	12.9
HGNC:2184	COIL	coilin	Pathway-annotated	17	17q22	CLN80|p80-coilin	NA	NA	NA	NA	NA	8161	ENSG00000121058	OTTHUMG00000178126	uc002iuu.4	U06632	NM_004645	CCDS11592	7971277	MGI:104842	RGD:62031	NA	600272	NA	NA	NA	NA	ENST00000240316.5|NM_004645.3	27	Y	1	143	P38432	COIL_HUMAN	Coilin (p80-coilin)	COIL CLN80	576	62608	Nucleus {ECO:0000269|PubMed:7679389}. Nucleus, Cajal body {ECO:0000269|PubMed:16079131, ECO:0000269|PubMed:22547674, ECO:0000269|PubMed:23726919, ECO:0000269|PubMed:7679389}.	22851	5.17916	9.53985	-0.321571	-0.251394	8.9	8.4	8.4
HGNC:2197	COL1A1	collagen type I alpha 1 chain	Pathway-annotated	17	17q21.33	OI4	NA	NA	collagen, type I, alpha 1	Fibrillar collagens	2247	1277	ENSG00000108821	OTTHUMG00000148674	uc002iqm.4	Z74615	NM_000088	CCDS11561	3178743|2857713	MGI:88467	RGD:61817	Osteogenesis Imperfecta Variant Database|https://oi.gene.le.ac.uk/home.php?select_db=COL1A1|LRG_1|http://ftp.ebi.ac.uk/pub/databases/lrgex/LRG_1.xml	120150	120704	NA	ligandId:4898	NA	ENST00000225964.10|NM_000088.4	246	Y	65	842	P02452	CO1A1_HUMAN	Collagen alpha-1(I) chain (Alpha-1 type I collagen)	COL1A1	1464	138911	Secreted, extracellular space, extracellular matrix {ECO:0000255|PROSITE-ProRule:PRU00793}.	17531	22.9848	47.3107	-0.145631	-0.357054	10.1	9.3	33.7
HGNC:2198	COL1A2	collagen type I alpha 2 chain	Pathway-annotated	7	7q21.3	NA	alpha 2(I)-collagen|alpha-2 collagen type I|type I procollagen|collagen I, alpha-2 polypeptide|collagen of skin, tendon and bone, alpha-2 chain	OI4	osteogenesis imperfecta type IV|collagen, type I, alpha 2|collagen type I alpha 2	Fibrillar collagens	2247	1278	ENSG00000164692	OTTHUMG00000148675	uc003ung.1	Z74616	NM_000089	CCDS34682	3857213|2897363	MGI:88468	RGD:621351	Osteogenesis Imperfecta Variant Database|https://oi.gene.le.ac.uk/home.php?select_db=COL1A2|LRG_2|http://ftp.ebi.ac.uk/pub/databases/lrgex/LRG_2.xml	120160	120707	NA	NA	NA	ENST00000297268.11|NM_000089.4	233	Y	39	396	P08123	CO1A2_HUMAN	Collagen alpha-2(I) chain (Alpha-2 type I collagen)	COL1A2	1366	129314	Secreted, extracellular space, extracellular matrix {ECO:0000255|PROSITE-ProRule:PRU00793}.	36332	36.6651	47.2892	-0.116615	-0.36631	29.6	27.9	36.5
HGNC:2200	COL2A1	collagen type II alpha 1 chain	Pathway-annotated	12	12q13.11	STL1	NA	SEDC|AOM	collagen, type II, alpha 1 (primary osteoarthritis, spondyloepiphyseal dysplasia, congenital)|arthroophthalmopathy, progressive (Stickler syndrome)|collagen, type II, alpha 1|collagen type II alpha 1	Fibrillar collagens	2247	1280	ENSG00000139219	OTTHUMG00000149896	uc001rqu.4	X16468	NM_001844	CCDS8759|CCDS41778	1677770	MGI:88452	RGD:2375	LOVD - Center for Medical Genetics, Ghent, Belgium|http://medgen.ugent.be/LOVD2/home.php?select_db=COL2A1	120140	120710	NA	ligandId:4899	NA	ENST00000380518.8|NM_001844.5	131	Y	21	369	P02458	CO2A1_HUMAN	Collagen alpha-1(II) chain (Alpha-1 type II collagen) [Cleaved into: Collagen alpha-1(II) chain; Chondrocalcin]	COL2A1	1487	141785	Secreted, extracellular space, extracellular matrix {ECO:0000255|PROSITE-ProRule:PRU00793}.	31587	0.0106272	0.0119983	0.11072	-0.226654	0	0	0
HGNC:2201	COL3A1	collagen type III alpha 1 chain	Pathway-annotated	2	2q32.2	NA	NA	EDS4A	Ehlers-Danlos syndrome type IV, autosomal dominant|collagen, type III, alpha 1	MicroRNA protein coding host genes|Fibrillar collagens	1691|2247	1281	ENSG00000168542	OTTHUMG00000132648	uc002uqj.2	X15332	NM_000090	CCDS2297	2780304|2834369	MGI:88453	RGD:71029	Ehlers-Danlos Syndrome Variant Database|https://eds.gene.le.ac.uk/home.php?select_db=COL3A1|LRG_3|http://ftp.ebi.ac.uk/pub/databases/lrgex/LRG_3.xml	120180	120713	NA	ligandId:4900	NA	ENST00000304636.9|NM_000090.4	195	Y	24	295	P02461	CO3A1_HUMAN	Collagen alpha-1(III) chain	COL3A1	1466	138564	Secreted, extracellular space, extracellular matrix {ECO:0000255|PROSITE-ProRule:PRU00793}.	38373	30.3693	45.1828	-0.36302	-0.508409	40.5	39.2	41.6
HGNC:2202	COL4A1	collagen type IV alpha 1 chain	Pathway-annotated	13	13q34	NA	NA	NA	collagen, type IV, alpha 1	Network forming collagens	2249	1282	ENSG00000187498	OTTHUMG00000017342	uc001vqw.4	J04217	NM_001303110	CCDS9511|CCDS76649	3691802	MGI:88454	RGD:1307148	LRG_1116|http://ftp.ebi.ac.uk/pub/databases/lrgex/LRG_1116.xml	120130	120716	NA	ligandId:4901	NA	ENST00000375820.10|NM_001845.6	190	Y	42	255	P02462	CO4A1_HUMAN	Collagen alpha-1(IV) chain [Cleaved into: Arresten]	COL4A1	1669	160611	Secreted, extracellular space, extracellular matrix, basement membrane {ECO:0000250|UniProtKB:P02463}.	158194	31.8545	51.687	-0.234513	-0.246928	29.9	27.6	51.8
HGNC:2203	COL4A2	collagen type IV alpha 2 chain	Pathway-annotated	13	13q34	FLJ22259|DKFZp686I14213	canstatin|collagen type IV alpha 2	NA	collagen type IV alpha 2	MicroRNA protein coding host genes|Network forming collagens	1691|2249	1284	ENSG00000134871	OTTHUMG00000017344	uc001vqx.4	AK025912	NM_001846	CCDS41907	2439508|3025878	MGI:88455	RGD:1308085	NA	120090	291813	NA	NA	NA	ENST00000360467.7|NM_001846.4	176	Y	37	147	P08572	CO4A2_HUMAN	Collagen alpha-2(IV) chain [Cleaved into: Canstatin]	COL4A2	1712	167553	Secreted, extracellular space, extracellular matrix, basement membrane.	207397	47.2577	73.6413	-0.259273	-0.291611	23.7	21.5	69.7
HGNC:2204	COL4A3	collagen type IV alpha 3 chain	Pathway-annotated	2	2q36.3	NA	tumstatin	NA	collagen, type IV, alpha 3 (Goodpasture antigen)	Network forming collagens	2249	1285	ENSG00000169031	OTTHUMG00000149891	uc002vom.2	NA	NM_000091	CCDS42829	1737849	MGI:104688	RGD:71085	LRG_230|http://ftp.ebi.ac.uk/pub/databases/lrgex/LRG_230.xml	120070	120718	NA	NA	NA	ENST00000396578.8|NM_000091.5	92	Y	36	172	Q01955	CO4A3_HUMAN	Collagen alpha-3(IV) chain (Goodpasture antigen) [Cleaved into: Tumstatin]	COL4A3	1670	161813	Secreted, extracellular space, extracellular matrix, basement membrane. Note=Colocalizes with COL4A4 and COL4A5 in GBM, tubular basement membrane (TBM) and synaptic basal lamina (BL). {ECO:0000250}.	150168	27.3913	22.5385	4.24796	2.03459	15.6	14	29.7
HGNC:2206	COL4A4	collagen type IV alpha 4 chain	Pathway-annotated	2	2q36.3	CA44	collagen of basement membrane, alpha-4 chain	NA	collagen, type IV, alpha 4	Network forming collagens	2249	1286	ENSG00000081052	OTTHUMG00000149892	uc061teu.1	NA	NM_000092	CCDS42828	1639407	MGI:104687	RGD:1305355	LRG_231|http://ftp.ebi.ac.uk/pub/databases/lrgex/LRG_231.xml	120131	120720	NA	NA	NA	ENST00000396625.5|NM_000092.5	106	Y	38	119	P53420	CO4A4_HUMAN	Collagen alpha-4(IV) chain	COL4A4	1690	164038	Secreted, extracellular space, extracellular matrix, basement membrane {ECO:0000255|PROSITE-ProRule:PRU00736}. Note=Colocalizes with COL4A4 and COL4A5 in GBM, tubular basement membrane (TBM) and synaptic basal lamina (BL). {ECO:0000250}.	161739	15.0293	13.6017	3.30896	1.70989	13.2	12	13.6
HGNC:2207	COL4A5	collagen type IV alpha 5 chain	Pathway-annotated	X	Xq22.3	NA	NA	ASLN|ATS	Alport syndrome|collagen, type IV, alpha 5|collagen type IV alpha 5	Network forming collagens	2249	1287	ENSG00000188153	OTTHUMG00000022182	uc065aqj.1	M90464	NM_000495	CCDS14543|CCDS35366	NA	MGI:88456	RGD:1565499	Global Variome shared LOVD|https://databases.lovd.nl/shared/genes/COL4A5|Global Variome shared LOVD|https://databases.lovd.nl/shared/genes/COL4A5|LRG_232|http://ftp.ebi.ac.uk/pub/databases/lrgex/LRG_232.xml	303630	120722	NA	NA	NA	ENST00000328300.11|NM_033380.3	144	Y	37	191	P29400	CO4A5_HUMAN	Collagen alpha-5(IV) chain	COL4A5	1685	161044	Secreted, extracellular space, extracellular matrix, basement membrane.	257707	7.02759	14.0055	-0.226951	-0.249432	7.9	7.2	16.5
HGNC:2208	COL4A6	collagen type IV alpha 6 chain	Pathway-annotated	X	Xq22.3	NA	NA	NA	collagen, type IV, alpha 6	Network forming collagens	2249	1288	ENSG00000197565	OTTHUMG00000022179	uc033eqm.2	U04845	NM_001287758	CCDS76010|CCDS14542|CCDS14541|CCDS76009|CCDS76008	8356449	MGI:2152695	RGD:1589724	Global Variome shared LOVD|https://databases.lovd.nl/shared/genes/COL4A6|LRG_233|http://ftp.ebi.ac.uk/pub/databases/lrgex/LRG_233.xml	303631	120726	NA	NA	NA	ENST00000334504.12|NM_033641.4	114	Y	33	71	Q14031	CO4A6_HUMAN	Collagen alpha-6(IV) chain	COL4A6	1691	163807	Secreted, extracellular space, extracellular matrix, basement membrane.	283890	1.70566	3.68595	0.0460663	-0.214411	2.4	2.1	4.1
HGNC:2209	COL5A1	collagen type V alpha 1 chain	Pathway-annotated	9	9q34.3	NA	alpha 1 type V collagen	NA	collagen type V alpha 1	Fibrillar collagens	2247	1289	ENSG00000130635	OTTHUMG00000020891	uc004cfe.5	D90279	NM_000093	CCDS75932|CCDS6982	1572660|26910848	MGI:88457	RGD:70920	Ehlers-Danlos Syndrome Variant Database|https://eds.gene.le.ac.uk/home.php?select_db=COL5A1|LRG_737|http://ftp.ebi.ac.uk/pub/databases/lrgex/LRG_737.xml	120215	120728	NA	NA	NA	ENST00000371817.8|NM_000093.5	140	Y	14	197	P20908	CO5A1_HUMAN	Collagen alpha-1(V) chain	COL5A1	1838	183560	Secreted, extracellular space, extracellular matrix {ECO:0000255|PROSITE-ProRule:PRU00793}.	203040	3.84786	15.6109	-0.418573	-0.393858	2.3	2.1	8.3
HGNC:2210	COL5A2	collagen type V alpha 2 chain	Pathway-annotated	2	2q32.2	NA	AB collagen	NA	collagen, type V, alpha 2	MicroRNA protein coding host genes|Fibrillar collagens	1691|2247	1290	ENSG00000204262	OTTHUMG00000149842	uc002uqk.4	Y14690	NM_000393	CCDS33350	1572660	MGI:88458	RGD:70921	Ehlers-Danlos Syndrome Variant Database|https://eds.gene.le.ac.uk/home.php?select_db=COL5A2|LRG_738|http://ftp.ebi.ac.uk/pub/databases/lrgex/LRG_738.xml	120190	120730	NA	NA	NA	ENST00000374866.9|NM_000393.5	143	Y	12	76	P05997	CO5A2_HUMAN	Collagen alpha-2(V) chain	COL5A2	1499	144910	Secreted, extracellular space, extracellular matrix {ECO:0000255|PROSITE-ProRule:PRU00793}.	193414	2.98531	8.83332	-0.435383	-0.491245	6	5.6	6.1
HGNC:14864	COL5A3	collagen type V alpha 3 chain	Pathway-annotated	19	19p13.2	NA	NA	NA	collagen type V alpha 3	Fibrillar collagens	2247	50509	ENSG00000080573	OTTHUMG00000150019	uc002mmq.1	AF177941	NM_015719	CCDS12222	10722718|26910848	MGI:1858212	RGD:70922	NA	120216	470112	NA	NA	NA	ENST00000264828.4|NM_015719.4	65	Y	8	25	P25940	CO5A3_HUMAN	Collagen alpha-3(V) chain	COL5A3	1745	172121	Secreted, extracellular space, extracellular matrix {ECO:0000255|PROSITE-ProRule:PRU00793}. Secreted {ECO:0000269|PubMed:37453717}.	50943	2.34373	13.5992	-1.02641	-0.598806	0.9	0.8	7.7
HGNC:2211	COL6A1	collagen type VI alpha 1 chain	Pathway-annotated	21	21q22.3	NA	NA	NA	collagen, type VI, alpha 1	Collagens	490	1291	ENSG00000142156	OTTHUMG00000090440	uc002zhu.2	M20776	NM_001848	CCDS13727	23869615	MGI:88459	RGD:1565398	Leiden Muscular Dystrophy Pages|http://www.LOVD.nl/COL6A1|Leiden Muscular Dystrophy pages|http://www.dmd.nl/nmdb2/home.php?select_db=COL6A1|LRG_475|http://ftp.ebi.ac.uk/pub/databases/lrgex/LRG_475.xml	120220	120732	NA	NA	NA	ENST00000361866.8|NM_001848.3	129	Y	24	142	P12109	CO6A1_HUMAN	Collagen alpha-1(VI) chain	COL6A1	1028	108529	Secreted, extracellular space, extracellular matrix {ECO:0000250}.	23280	110.877	133.876	-0.524124	-0.624351	26.9	24.6	64.3
HGNC:2212	COL6A2	collagen type VI alpha 2 chain	Pathway-annotated	21	21q22.3	NA	NA	NA	collagen type VI alpha 2	Collagens	490	1292	ENSG00000142173	OTTHUMG00000090489	uc002zia.2	M20777	NM_001849	CCDS13728|CCDS13730|CCDS13729	23869615	MGI:88460	RGD:1305585	Leiden Muscular Dystrophy Pages|http://www.LOVD.nl/COL6A2|Leiden Muscular Dystrophy pages|http://www.dmd.nl/nmdb2/home.php?select_db=COL6A2|LRG_476|http://ftp.ebi.ac.uk/pub/databases/lrgex/LRG_476.xml	120240	120734	NA	NA	NA	ENST00000300527.9|NM_001849.4	128	Y	26	82	P12110	CO6A2_HUMAN	Collagen alpha-2(VI) chain	COL6A2	1019	108579	Secreted, extracellular space, extracellular matrix {ECO:0000269|PubMed:8305732}. Membrane {ECO:0000269|PubMed:8305732}; Peripheral membrane protein {ECO:0000269|PubMed:8305732}. Note=Recruited on membranes by CSPG4.	34736	50.9371	93.5291	-0.644623	-0.675992	18.5	16.9	91.7
HGNC:2213	COL6A3	collagen type VI alpha 3 chain	Pathway-annotated	2	2q37.3	NA	NA	NA	collagen, type VI, alpha 3	Collagens	490	1293	ENSG00000163359	OTTHUMG00000150020	uc002vwl.3	X52022	NM_004369	CCDS54439|CCDS33409|CCDS33410|CCDS33411|CCDS33412	1339440|11992252|23869615	MGI:88461	RGD:1308704	Leiden Muscular Dystrophy Pages|http://www.LOVD.nl/COL6A3|Leiden Muscular Dystrophy pages|http://www.dmd.nl/nmdb2/home.php?select_db=COL6A3|LRG_473|http://ftp.ebi.ac.uk/pub/databases/lrgex/LRG_473.xml	120250	120736	I02.968	NA	NA	ENST00000295550.9|NM_004369.4	120	Y	23	100	P12111	CO6A3_HUMAN	Collagen alpha-3(VI) chain	COL6A3	3177	343669	Secreted, extracellular space, extracellular matrix {ECO:0000250}.	90325	3.22353	6.02255	-0.168929	-0.401758	6.3	5.8	5.8
HGNC:26674	COL6A5	collagen type VI alpha 5 chain	Pathway-annotated	3	3q22.1	FLJ35880|VWA4	von Willebrand factor A domain containing 4	COL29A1	collagen, type XXIX, alpha 1|collagen, type VI, alpha 5|collagen type VI alpha 5	Collagens	490	256076	ENSG00000172752	OTTHUMG00000159712	uc062ntv.1	AK093199	NM_153264	CCDS93384|CCDS93385	17850181|23869615	MGI:3648134	RGD:1565804	NA	611916	NA	NA	NA	NA	ENST00000373157.9|NM_001278298.2	37	Y	19	32	A8TX70	CO6A5_HUMAN	Collagen alpha-5(VI) chain (Collagen alpha-1(XXIX) chain) (von Willebrand factor A domain-containing protein 4)	COL6A5 COL29A1 VWA4	2615	289926	Secreted, extracellular space, extracellular matrix {ECO:0000250}. Note=Deposed in the extracellular matrix of skeletal muscle. {ECO:0000250}.	139330	0.00692719	0.03509	0.161234	-0.15849	0	0	0
HGNC:27023	COL6A6	collagen type VI alpha 6 chain	Pathway-annotated	3	3q22.1	NA	Collagen alpha-6(VI) chain	NA	collagen, type VI, alpha 6	Collagens	490	131873	ENSG00000206384	OTTHUMG00000159653	uc010htl.4	AL713792	NM_001102608	CCDS46911	23869615	MGI:2444259	RGD:1309172	NA	616613	470114	NA	NA	NA	ENST00000358511.11|NM_001102608.3	40	Y	19	17	A6NMZ7	CO6A6_HUMAN	Collagen alpha-6(VI) chain	COL6A6	2263	247173	Secreted, extracellular space, extracellular matrix {ECO:0000250}. Note=Deposed in the extracellular matrix of skeletal muscle. {ECO:0000250}.	159867	0.0164924	0.0445984	0.0609621	-0.251447	0	0	0
HGNC:2214	COL7A1	collagen type VII alpha 1 chain	Pathway-annotated	3	3p21.31	NA	collagen VII, alpha-1 polypeptide|LC collagen	EBDCT|EBD1|EBR1	epidermolysis bullosa, dystrophic, dominant and recessive|collagen, type VII, alpha 1	Collagens|Fibronectin type III domain containing|MicroRNA protein coding host genes	490|555|1691	1294	ENSG00000114270	OTTHUMG00000133541	uc003ctz.3	L02870	NM_000094	CCDS2773	1871109|12727020	MGI:88462	RGD:1311417	LRG_286|http://ftp.ebi.ac.uk/pub/databases/lrgex/LRG_286.xml	120120	120738	I02.967	NA	NA	ENST00000681320.1|NM_000094.4	95	Y	20	203	Q02388	CO7A1_HUMAN	Collagen alpha-1(VII) chain (Long-chain collagen) (LC collagen)	COL7A1	2944	295220	Secreted, extracellular space, extracellular matrix, basement membrane.	31256	10.0227	14.6728	-0.0470847	-0.204414	0.9	0.8	7.2
HGNC:2215	COL8A1	collagen type VIII alpha 1 chain	Pathway-annotated	3	3q12.1	MGC9568	NA	C3orf7	chromosome 3 open reading frame 7|collagen, type VIII, alpha 1	C1q domain containing|Network forming collagens	1641|2249	1295	ENSG00000144810	OTTHUMG00000148669	uc003dtg.3	AF170702	NM_001850	CCDS2934	2029894	MGI:88463	RGD:1309361	NA	120251	NA	NA	NA	NA	ENST00000652472.1|NM_020351.4	68	Y	7	70	P27658	CO8A1_HUMAN	Collagen alpha-1(VIII) chain (Endothelial collagen) [Cleaved into: Vastatin]	COL8A1 C3orf7	744	73364	Secreted, extracellular space, extracellular matrix, basement membrane.	160751	2.59424	1.18812	0.00911212	-0.322871	3.7	3.6	5.7
HGNC:2216	COL8A2	collagen type VIII alpha 2 chain	Pathway-annotated	1	1p34.3	PPCD|FECD1|PPCD2	NA	FECD	collagen, type VIII, alpha 2|collagen type VIII alpha 2	C1q domain containing|Network forming collagens	1641|2249	1296	ENSG00000171812	OTTHUMG00000007665	uc057etn.1	M60832	NM_005202	CCDS72756|CCDS403	11689488	MGI:88464	RGD:1305182	NA	120252	120743	NA	NA	NA	ENST00000397799.2|NM_005202.4	48	Y	7	47	P25067	CO8A2_HUMAN	Collagen alpha-2(VIII) chain (Endothelial collagen)	COL8A2	703	67244	Secreted, extracellular space, extracellular matrix, basement membrane.	29983	0.629779	1.3086	-0.474869	-0.579514	0.4	0.4	1
HGNC:2217	COL9A1	collagen type IX alpha 1 chain	Pathway-annotated	6	6q13	NA	NA	NA	collagen, type IX, alpha 1	Collagen proteoglycans|Fibril associated collagens with interrupted triple helices	575|2248	1297	ENSG00000112280	OTTHUMG00000014988	uc003pfg.5	NA	NM_001377289	CCDS4971|CCDS47447|CCDS93940|CCDS93941	1429648|12399468	MGI:88465	RGD:1309425	NA	120210	120748	NA	NA	NA	ENST00000357250.11|NM_001851.6	61	Y	26	63	P20849	CO9A1_HUMAN	Collagen alpha-1(IX) chain	COL9A1	921	91869	Secreted, extracellular space, extracellular matrix {ECO:0000250}.	87044	0.0827427	0.740859	-0.535279	-0.399847	0.3	0.2	1.2
HGNC:2218	COL9A2	collagen type IX alpha 2 chain	Pathway-annotated	1	1p34.2	MED	NA	EDM2	collagen, type IX, alpha 2	Collagen proteoglycans|Fibril associated collagens with interrupted triple helices	575|2248	1298	ENSG00000049089	OTTHUMG00000005761	uc001cfh.2	M95610	NM_001852	CCDS450	8454052|8528240|1429648|21671392	MGI:88466	RGD:1307029	NA	120260	120750	NA	NA	NA	ENST00000372748.8|NM_001852.4	61	Y	25	66	Q14055	CO9A2_HUMAN	Collagen alpha-2(IX) chain	COL9A2	689	65131	Secreted, extracellular space, extracellular matrix {ECO:0000250}.	17324	13.3703	31.1416	0.148156	0.345285	5.1	4.6	23.9
HGNC:2219	COL9A3	collagen type IX alpha 3 chain	Pathway-annotated	20	20q13.33	IDD|MED|EDM3|FLJ90759|DJ885L7.4.1	collagen type IX proteoglycan	NA	collagen, type IX, alpha 3	Collagen proteoglycans|Fibril associated collagens with interrupted triple helices	575|2248	1299	ENSG00000092758	OTTHUMG00000032938	uc002ydm.3	AK075240	NM_001853	CCDS13505	8586434|1429648|24273071	MGI:894686	RGD:1310255	LRG_1253|http://ftp.ebi.ac.uk/pub/databases/lrgex/LRG_1253.xml	120270	120754	NA	NA	NA	ENST00000649368.1|NM_001853.4	83	Y	26	58	Q14050	CO9A3_HUMAN	Collagen alpha-3(IX) chain	COL9A3	684	63616	Secreted, extracellular space, extracellular matrix {ECO:0000250}.	24915	1.24987	4.47823	-0.461348	-0.464753	0.2	0.1	2.8
HGNC:2185	COL10A1	collagen type X alpha 1 chain	Pathway-annotated	6	6q22.1	NA	Schmid metaphyseal chondrodysplasia	NA	collagen, type X, alpha 1	C1q domain containing|Network forming collagens	1641|2249	1300	ENSG00000123500	OTTHUMG00000015426	uc003pwm.4	NA	NM_000493	CCDS5105	2037056	MGI:88445	RGD:2371	NA	120110	120688	NA	NA	NA	ENST00000651968.1|NM_000493.4	54	Y	10	93	Q03692	COAA1_HUMAN	Collagen alpha-1(X) chain	COL10A1	680	66158	Secreted, extracellular space, extracellular matrix {ECO:0000250}.	39838	0.104997	0.085894	-0.0193101	-0.363103	0.4	0.4	0.4
HGNC:2186	COL11A1	collagen type XI alpha 1 chain	Pathway-annotated	1	1p21.1	STL2|CO11A1	collagen XI, alpha-1 polypeptide	COLL6|DFNA37	collagen, type XI, alpha 1|deafness, autosomal dominant 37	Fibrillar collagens	2247	1301	ENSG00000060718	OTTHUMG00000010872	uc001dul.4	J04177	NM_080630	CCDS778|CCDS53348|CCDS780	3182841|30245514	MGI:88446	RGD:2372	NA	120280	120690	NA	NA	NA	ENST00000370096.9|NM_001854.4	96	Y	10	147	P12107	COBA1_HUMAN	Collagen alpha-1(XI) chain	COL11A1 COLL6	1806	181065	Secreted, extracellular space, extracellular matrix {ECO:0000255|PROSITE-ProRule:PRU00793}.	232405	0.082836	0.0399151	-0.315303	-0.531632	0.1	0.1	0.1
HGNC:2187	COL11A2	collagen type XI alpha 2 chain	Pathway-annotated	6	6p21.32	HKE5	NA	DFNA13|DFNB53	collagen, type XI, alpha 2	Fibrillar collagens	2247	1302	ENSG00000204248	OTTHUMG00000031036	uc003ocy.2	U32169	NM_001163771	CCDS54992|CCDS43452	7559422|10581026|22246659	MGI:88447	RGD:2373	Hereditary Hearing Loss Homepage|http://hereditaryhearingloss.org	120290	120693	NA	NA	NA	ENST00000341947.7|NM_080680.3	57	Y	11	81	P13942	COBA2_HUMAN	Collagen alpha-2(XI) chain	COL11A2	1736	171791	Secreted, extracellular space, extracellular matrix {ECO:0000255|PROSITE-ProRule:PRU00793}.	29818	1.35619	1.4977	-0.113925	-0.364519	0	0	1.2
HGNC:2188	COL12A1	collagen type XII alpha 1 chain	Pathway-annotated	6	6q13-q14.1	NA	collagen type XII proteoglycan	COL12A1L	collagen, type XII, alpha 1-like|collagen, type XII, alpha 1	Fibronectin type III domain containing|Collagen proteoglycans|Fibril associated collagens with interrupted triple helices	555|575|2248	1303	ENSG00000111799	OTTHUMG00000015051	uc063ppm.1	U73779	NM_004370	CCDS43481|CCDS43482	9143499	MGI:88448	RGD:2374	NA	120320	403672	NA	NA	NA	ENST00000322507.13|NM_004370.6	56	Y	8	72	Q99715	COCA1_HUMAN	Collagen alpha-1(XII) chain	COL12A1 COL12A1L	3063	333147	Secreted, extracellular space, extracellular matrix {ECO:0000250}.	121941	6.8493	16.4701	-0.215312	-0.278696	10.1	9.1	25
HGNC:2190	COL13A1	collagen type XIII alpha 1 chain	Pathway-annotated	10	10q22.1	NA	NA	NA	collagen, type XIII, alpha 1	Membrane associated collagens with interrupted triple helices	2250	1305	ENSG00000197467	OTTHUMG00000018394	uc057tul.1	AJ293624	NM_005203	CCDS44424|CCDS44428|CCDS44423|CCDS91251|CCDS91252|CCDS44425|CCDS44419|CCDS44427|CCDS91253|CCDS91254	NA	MGI:1277201	RGD:1595704	NA	120350	447926	NA	NA	NA	ENST00000645393.2|NM_001368882.1	49	Y	7	47	Q5TAT6	CODA1_HUMAN	Collagen alpha-1(XIII) chain (COLXIIIA1)	COL13A1	717	69950	Cell membrane {ECO:0000269|PubMed:11013208}; Single-pass type II membrane protein {ECO:0000269|PubMed:11013208}. Postsynaptic cell membrane {ECO:0000269|PubMed:26626625}.	162395	1.06906	1.30116	-0.0049276	-0.291406	0.6	0.5	2
HGNC:2191	COL14A1	collagen type XIV alpha 1 chain	Pathway-annotated	8	8q24.12	NA	NA	UND	undulin|collagen, type XIV, alpha 1	Fibronectin type III domain containing|Fibril associated collagens with interrupted triple helices	555|2248	7373	ENSG00000187955	OTTHUMG00000149877	uc003yox.5	NA	NM_021110	CCDS94338|CCDS34938	10393435|1716629|9427527	MGI:1341272	RGD:1305806	NA	120324	311649	NA	NA	NA	ENST00000297848.8|NM_021110.4	54	Y	7	53	Q05707	COEA1_HUMAN	Collagen alpha-1(XIV) chain (Undulin)	COL14A1 UND	1796	193515	Secreted, extracellular space, extracellular matrix {ECO:0000250|UniProtKB:P32018}.	313793	2.41389	18.4283	-0.141784	-0.199827	21	18.9	18.9
HGNC:2192	COL15A1	collagen type XV alpha 1 chain	Pathway-annotated	9	9q22.33	NA	collagen type XV proteoglycan	NA	collagen, type XV, alpha 1	Collagen proteoglycans|Multiplexin collagens	575|2252	1306	ENSG00000204291	OTTHUMG00000020351	uc004azb.3	L25286	NM_001855	CCDS35081	1427836	MGI:88449	RGD:1310820	NA	120325	NA	NA	NA	NA	ENST00000375001.8|NM_001855.5	72	Y	7	49	P39059	COFA1_HUMAN	Collagen alpha-1(XV) chain [Cleaved into: Restin (Endostatin-XV) (Related to endostatin) (Restin-I); Restin-2 (Restin-II); Restin-3 (Restin-III); Restin-4 (Restin-IV)]	COL15A1	1388	141720	Secreted, extracellular space, extracellular matrix {ECO:0000250}. Secreted {ECO:0000269|PubMed:25326458, ECO:0000269|PubMed:36213313, ECO:0000269|PubMed:37453717}.	127608	8.51772	15.0927	-0.51616	-0.456843	6.5	6.2	12.5
HGNC:2193	COL16A1	collagen type XVI alpha 1 chain	Pathway-annotated	1	1p35.2	NA	NA	NA	collagen, type XVI, alpha 1	Fibril associated collagens with interrupted triple helices	2248	1307	ENSG00000084636	OTTHUMG00000003883	uc001btk.2	M92642	NM_001856	CCDS41297	1631157	MGI:1095396	RGD:1310982	NA	120326	NA	NA	NA	NA	ENST00000373672.8|NM_001856.4	65	Y	9	34	Q07092	COGA1_HUMAN	Collagen alpha-1(XVI) chain	COL16A1 FP1572	1604	157751	Secreted, extracellular space, extracellular matrix {ECO:0000269|PubMed:9022684}.	52056	7.44269	17.826	-0.711588	-0.636864	5.8	5.3	11.2
HGNC:2194	COL17A1	collagen type XVII alpha 1 chain	Pathway-annotated	10	10q25.1	BP180	NA	BPAG2	collagen, type XVII, alpha 1	MicroRNA protein coding host genes|Transmembrane collagens	1691|2251	1308	ENSG00000065618	OTTHUMG00000018998	uc001kxr.4	M91669	NM_130778|NM_000494	CCDS7554	7916703|9748270	MGI:88450	RGD:1311130	LRG_1249|http://ftp.ebi.ac.uk/pub/databases/lrgex/LRG_1249.xml	113811	120698	NA	NA	NA	ENST00000648076.2|NM_000494.4	50	Y	13	143	Q9UMD9	COHA1_HUMAN	Collagen alpha-1(XVII) chain (180 kDa bullous pemphigoid antigen 2) (Bullous pemphigoid antigen 2) [Cleaved into: 120 kDa linear IgA disease antigen (120 kDa linear IgA dermatosis antigen) (Linear IgA disease antigen 1) (LAD-1); 97 kDa linear IgA disease antigen (97 kDa linear IgA bullous dermatosis antigen) (97 kDa LAD antigen) (97-LAD) (Linear IgA bullous disease antigen of 97 kDa) (LABD97)]	COL17A1 BP180 BPAG2	1497	150419	Cell junction, hemidesmosome. Membrane; Single-pass type II membrane protein. Note=Localized along the plasma membrane of the hemidesmosome.; [120 kDa linear IgA disease antigen]: Secreted, extracellular space, extracellular matrix, basement membrane. Note=Exclusively localized to anchoring filaments. Localized to the epidermal side of split skin.; [97 kDa linear IgA disease antigen]: Secreted, extracellular space, extracellular matrix, basement membrane. Note=Localized in the lamina lucida beneath the hemidesmosomes.	54594	0.120349	0.21843	0.105129	-0.229924	0.1	0.1	0.3
HGNC:2195	COL18A1	collagen type XVIII alpha 1 chain	Pathway-annotated	21	21q22.3	KS|KNO1	endostatin	KNO	Knobloch syndrome, type 1|collagen, type XVIII, alpha 1	MicroRNA protein coding host genes|Multiplexin collagens	1691|2252	80781	ENSG00000182871	OTTHUMG00000090407	uc062awh.1	NA	NM_001379500	CCDS42971|CCDS77643|CCDS42972	8188291|8776601|10942434|17546652	MGI:88451	RGD:70936	NA	120328	120702	NA	NA	NA	ENST00000651438.1|NM_001379500.1	111	Y	15	244	P39060	COIA1_HUMAN	Collagen alpha-1(XVIII) chain [Cleaved into: Endostatin; Non-collagenous domain 1 (NC1)]	COL18A1	1754	178188	Secreted, extracellular space, extracellular matrix {ECO:0000250}. Secreted, extracellular space, extracellular matrix, basement membrane {ECO:0000250|UniProtKB:P39061}.; [Non-collagenous domain 1]: Secreted, extracellular space, extracellular matrix, basement membrane {ECO:0000250|UniProtKB:P39061}. Secreted {ECO:0000250|UniProtKB:P39061}.; [Endostatin]: Secreted {ECO:0000269|PubMed:10441114}. Secreted, extracellular space, extracellular matrix, basement membrane {ECO:0000305}.	108555	104.601	151.799	0.416621	0.335665	54	49.5	212.1
HGNC:2196	COL19A1	collagen type XIX alpha 1 chain	Pathway-annotated	6	6q13	NA	NA	NA	collagen, type XIX, alpha 1	Fibril associated collagens with interrupted triple helices	2248	1310	ENSG00000082293	OTTHUMG00000014987	uc032xam.2	NA	NM_001858	CCDS4970	7916703|9143499	MGI:1095415	RGD:1308920	NA	120165	NA	NA	NA	NA	ENST00000620364.5|NM_001858.6	27	Y	6	22	Q14993	COJA1_HUMAN	Collagen alpha-1(XIX) chain (Collagen alpha-1(Y) chain)	COL19A1	1142	115221	Secreted, extracellular space, extracellular matrix {ECO:0000250}.	345912	0.111326	0.0780238	0.0414231	-0.308161	1.4	1.4	1.4
HGNC:14670	COL20A1	collagen type XX alpha 1 chain	Pathway-annotated	20	20q13.33	KIAA1510	Collagen alpha-1(XX) chain	NA	collagen, type XX, alpha 1	Fibronectin type III domain containing|Fibril associated collagens with interrupted triple helices	555|2248	57642	ENSG00000101203	OTTHUMG00000032964	uc011aau.2	BC043183	NM_020882	CCDS46628	10819331	MGI:1920618	RGD:1563901	NA	619390	NA	NA	NA	NA	ENST00000358894.11|NM_020882.4	21	N	5	13	Q9P218	COKA1_HUMAN	Collagen alpha-1(XX) chain	COL20A1 KIAA1510	1284	135830	Secreted, extracellular space {ECO:0000305}.	41665	0.0339782	0.0438913	-0.29019	-0.495467	0	0	0.1
HGNC:17025	COL21A1	collagen type XXI alpha 1 chain	Pathway-annotated	6	6p12.1	NA	NA	NA	collagen, type XXI, alpha 1	Fibril associated collagens with interrupted triple helices	2248	81578	ENSG00000124749	OTTHUMG00000014907	uc003pcs.4	AF330693	NM_001318751	CCDS83099|CCDS55025	11566190	NA	NA	NA	610002	NA	NA	NA	NA	ENST00000244728.10|NM_030820.4	34	Y	6	21	Q96P44	COLA1_HUMAN	Collagen alpha-1(XXI) chain	COL21A1 COL1AL FP633	957	99369	Secreted, extracellular space, extracellular matrix {ECO:0000269|PubMed:11863369}. Cytoplasm {ECO:0000269|PubMed:11863369}. Note=Found in the extracellular matrix component of blood vessel walls and in the cytoplasm of cultured human aortic smooth muscle.	337504	0.367911	0.563181	-0.386271	-0.5483	1.2	1.1	1.1
HGNC:22989	COL22A1	collagen type XXII alpha 1 chain	Pathway-annotated	8	8q24.23-q24.3	NA	NA	NA	collagen, type XXII, alpha 1	Fibril associated collagens with interrupted triple helices	2248	169044	ENSG00000169436	OTTHUMG00000150035	uc003yvd.3	AF406780	NM_152888	CCDS6376	15016833	MGI:1916950	RGD:1309081	NA	610026	NA	NA	NA	NA	ENST00000303045.11|NM_152888.3	23	Y	5	23	Q8NFW1	COMA1_HUMAN	Collagen alpha-1(XXII) chain	COL22A1	1626	161145	Secreted, extracellular space, extracellular matrix. Cytoplasm {ECO:0000250}.	325806	0.953058	1.02207	0.314068	-0.0838777	1.9	1.8	1.8
HGNC:22990	COL23A1	collagen type XXIII alpha 1 chain	Pathway-annotated	5	5q35.3	DKFZp434K0621	NA	NA	collagen, type XXIII, alpha 1	Membrane associated collagens with interrupted triple helices	2250	91522	ENSG00000050767	OTTHUMG00000130890	uc063kkp.1	AL137461	NM_173465	CCDS4436	12644459	MGI:2653243	RGD:727898	NA	610043	NA	NA	NA	NA	ENST00000390654.8|NM_173465.4	23	Y	12	21	Q86Y22	CONA1_HUMAN	Collagen alpha-1(XXIII) chain	COL23A1	540	51944	Cell membrane {ECO:0000250}; Single-pass type II membrane protein {ECO:0000250}; Extracellular side {ECO:0000250}.	352917	2.9743	2.45836	0.280683	-0.142937	0.4	0.4	4.5
HGNC:20821	COL24A1	collagen type XXIV alpha 1 chain	Pathway-annotated	1	1p22.3	NA	NA	NA	collagen, type XXIV, alpha 1	Fibrillar collagens	2247	255631	ENSG00000171502	OTTHUMG00000010629	uc001dlj.4	AF410793	NM_152890	CCDS41353	16373341	MGI:1918605	RGD:1565539	NA	610025	NA	NA	NA	NA	ENST00000370571.7|NM_152890.7	33	Y	6	15	Q17RW2	COOA1_HUMAN	Collagen alpha-1(XXIV) chain	COL24A1	1714	175496	Secreted, extracellular space, extracellular matrix {ECO:0000255|PROSITE-ProRule:PRU00793}.	427710	0.439511	0.700407	-0.393063	-0.448007	0.5	0.4	0.8
HGNC:18603	COL25A1	collagen type XXV alpha 1 chain	Pathway-annotated	4	4q25	NA	NA	NA	collagen, type XXV, alpha 1	Membrane associated collagens with interrupted triple helices	2250	84570	ENSG00000188517	OTTHUMG00000150039	uc062yyf.1	AF293340	NM_032518	CCDS43258|CCDS58922|CCDS43259	11927537	MGI:1924268	RGD:1590105	NA	610004	422551	NA	NA	NA	ENST00000399132.6|NM_198721.4	26	Y	7	29	Q9BXS0	COPA1_HUMAN	Collagen alpha-1(XXV) chain (Alzheimer disease amyloid-associated protein) (AMY) (CLAC-P) [Cleaved into: Collagen-like Alzheimer amyloid plaque component (CLAC)]	COL25A1	654	64771	Membrane {ECO:0000305}; Single-pass type II membrane protein {ECO:0000305}. Note=After proteolytic cleavage, CLAC is secreted.	494027	0.466254	2.05082	0.0931273	0.201949	1.9	1.7	1.7
HGNC:18038	COL26A1	collagen type XXVI alpha 1 chain	Pathway-annotated	7	7q22.1	Emu2|EMI6	Emu2 gene	EMID2	EMI domain containing 2|collagen, type XXVI, alpha 1	Collagens|EMI domain containing	490|540	136227	ENSG00000160963	OTTHUMG00000150033	uc033aas.1	AJ416091	NM_133457	CCDS64739	12221002|12145293	MGI:2155345	RGD:1591401	NA	608927	NA	NA	NA	NA	ENST00000313669.12|NM_001278563.3	24	Y	7	17	Q96A83	COQA1_HUMAN	Collagen alpha-1(XXVI) chain (Alpha-1 type XXVI collagen) (EMI domain-containing protein 2) (Emilin and multimerin domain-containing protein 2) (Emu2)	COL26A1 EMID2 EMU2	441	45381	Secreted, extracellular space, extracellular matrix.	196149	0.898814	6.75246	0.0246112	0.720805	1.7	1.4	4.8
HGNC:22986	COL27A1	collagen type XXVII alpha 1 chain	Pathway-annotated	9	9q32	KIAA1870|MGC11337|FLJ11895	NA	NA	collagen, type XXVII, alpha 1|collagen type XXVII alpha 1	MicroRNA protein coding host genes|Fibrillar collagens	1691|2247	85301	ENSG00000196739	OTTHUMG00000020537	uc011lxl.3	AB058773	NM_032888	CCDS6802	12766169|12714037	MGI:2672118	RGD:735115	NA	608461	441425	NA	NA	NA	ENST00000356083.8|NM_032888.4	49	Y	5	29	Q8IZC6	CORA1_HUMAN	Collagen alpha-1(XXVII) chain	COL27A1 KIAA1870	1860	186892	Secreted, extracellular space, extracellular matrix. Note=Found on some small banded collagen fibrils and meshworks. {ECO:0000250}.	156974	16.9802	26.4697	0.377464	0.254387	8.1	7.5	32.1
HGNC:22442	COL28A1	collagen type XXVIII alpha 1 chain	Pathway-annotated	7	7p21.3	NA	NA	NA	collagen, type XXVIII, alpha 1	Collagens	490	340267	ENSG00000215018	OTTHUMG00000150034	uc003src.2	AJ890451	NM_001037763	CCDS43553	16330543	MGI:2685312	RGD:1564680	NA	609996	NA	NA	NA	NA	ENST00000399429.8|NM_001037763.3	19	Y	5	15	Q2UY09	COSA1_HUMAN	Collagen alpha-1(XXVIII) chain	COL28A1 COL28	1125	116657	Secreted, extracellular space, extracellular matrix, basement membrane {ECO:0000250}.	179670	2.65864	6.34545	0.233688	0.26147	1.5	1.4	6.2
HGNC:2220	COLEC10	collectin subfamily member 10	Pathway-annotated	8	8q24.12	CL-L1|CL-10	NA	NA	collectin sub-family member 10 (C-type lectin)	Collectins|C-type lectin domain containing|Complement system activation components	491|1298|1638	10584	ENSG00000184374	OTTHUMG00000164971	uc003yoo.4	AB002631	NM_001324095	CCDS6327	10224141	MGI:3606482	RGD:1307149	NA	607620	NA	NA	NA	NA	ENST00000332843.3|NM_006438.5	23	Y	6	35	Q9Y6Z7	COL10_HUMAN	Collectin-10 (Collectin liver protein 1) (CL-L1) (Collectin-34) (CL-34)	COLEC10 CLL1 UNQ366/PRO702	277	30705	Secreted {ECO:0000269|PubMed:28301481}. Golgi apparatus {ECO:0000250|UniProtKB:Q8CF98}. Cytoplasm {ECO:0000269|PubMed:10224141}.	113003	0.247856	0.394468	0.401346	0.0497355	0.4	0.4	0.4
HGNC:17213	COLEC11	collectin subfamily member 11	Pathway-annotated	2	2p25.3	MGC3279|CL-K1|CL-11	Collectin K1	NA	NA	Collectins|C-type lectin domain containing|Complement system activation components	491|1298|1638	78989	ENSG00000118004	OTTHUMG00000090304	uc002qya.5	BC000078	NM_024027	CCDS58689|CCDS1650|CCDS1649|CCDS58690|CCDS58691|CCDS58692|CCDS58693|CCDS58694	NA	MGI:1918943	RGD:1309678	LRG_350|http://ftp.ebi.ac.uk/pub/databases/lrgex/LRG_350.xml	612502	260599	NA	NA	NA	ENST00000349077.9|NM_024027.5	32	Y	11	37	Q9BWP8	COL11_HUMAN	Collectin-11 (Collectin kidney protein 1) (CL-K1)	COLEC11 UNQ596/PRO1182	271	28665	Secreted {ECO:0000269|PubMed:25912189}.	49812	10.4103	3.56774	1.39075	-0.112161	17.3	17.2	24.2
HGNC:16016	COLEC12	collectin subfamily member 12	Pathway-annotated	18	18p11.32	SRCL|CL-P1|SCARA4	NA	NA	NA	Collectins|Scavenger receptors|C-type lectin domain containing	491|1253|1298	81035	ENSG00000158270	OTTHUMG00000178145	uc002kkm.4	AB038518	NM_130386	CCDS32782	11162630	MGI:2152907	RGD:735039	NA	607621	NA	NA	NA	NA	ENST00000400256.5|NM_130386.3	56	Y	7	39	Q5KU26	COL12_HUMAN	Collectin-12 (Collectin placenta protein 1) (CL-P1) (hCL-P1) (Nurse cell scavenger receptor 2) (Scavenger receptor class A member 4) (Scavenger receptor with C-type lectin)	COLEC12 CLP1 NSR2 SCARA4 SRCL	742	81515	Membrane {ECO:0000269|PubMed:11162630}; Single-pass type II membrane protein {ECO:0000269|PubMed:11162630}. Note=Forms clusters on the cell surface.	183985	0.968643	5.41695	-0.733914	-0.499522	1.1	1	2.4
HGNC:26182	COLGALT1	collagen beta(1-O)galactosyltransferase 1	Pathway-annotated	19	19p13.11	FLJ22329	Procollagen galactosyltransferase|Hydroxylysine galactosyltransferase	GLT25D1	glycosyltransferase 25 domain containing 1	Collagen beta(1-O)galactosyltransferases	439	79709	ENSG00000130309	NA	uc002nhc.2	AK075541	NM_024656	CCDS12363	19075007|30822656	MGI:1924348	RGD:1309002	NA	617531	470116	NA	NA	2.4.1.50	ENST00000252599.9|NM_024656.4	33	Y	6	72	Q8NBJ5	GT251_HUMAN	Procollagen galactosyltransferase 1 (EC 2.4.1.50) (Collagen beta(1-O)galactosyltransferase 1) (ColGalT 1) (Glycosyltransferase 25 family member 1) (Hydroxylysine galactosyltransferase 1)	COLGALT1 GLT25D1 PSEC0241	622	71636	Endoplasmic reticulum lumen {ECO:0000255|PROSITE-ProRule:PRU10138, ECO:0000269|PubMed:20470363}. Note=Colocalized with PLOD3 and mannose binding lectin/MBL2. {ECO:0000269|PubMed:20470363}.	27513	20.2803	32.1035	-0.899287	-0.579826	4.6	4.3	11.7
HGNC:16790	COLGALT2	collagen beta(1-O)galactosyltransferase 2	Pathway-annotated	1	1q25.3	KIAA0584	Procollagen galactosyltransferase	C1orf17|GLT25D2	chromosome 1 open reading frame 17|glycosyltransferase 25 domain containing 2	Collagen beta(1-O)galactosyltransferases	439	23127	ENSG00000198756	OTTHUMG00000035460	uc001gqr.4	AF288389	NM_015101	CCDS91126|CCDS1360	19075007|30822656	MGI:2138232	RGD:1304702	NA	617533	NA	NA	NA	2.4.1.50	ENST00000361927.9|NM_015101.4	22	Y	5	29	Q8IYK4	GT252_HUMAN	Procollagen galactosyltransferase 2 (EC 2.4.1.50) (Collagen beta(1-O)galactosyltransferase 2) (ColGalT 2) (Glycosyltransferase 25 family member 2) (Hydroxylysine galactosyltransferase 2)	COLGALT2 C1orf17 GLT25D2 KIAA0584	626	72924	Endoplasmic reticulum lumen {ECO:0000255|PROSITE-ProRule:PRU10138}.	107875	0.587327	0.453647	-0.566844	-0.714278	0.8	0.7	0.8
HGNC:2226	COLQ	collagen like tail subunit of asymmetric acetylcholinesterase	Pathway-annotated	3	3p25.1	EAD	single strand of homotrimeric collagen-like tail subunit of asymmetric acetylcholinesterase|collagenic tail of endplate acetylcholinesterase|AChE Q subunit|acetylcholinesterase-associated collagen	NA	collagen-like tail subunit (single strand of homotrimer) of asymmetric acetylcholinesterase	MicroRNA protein coding host genes	1691	8292	ENSG00000206561	OTTHUMG00000156233	uc003bzx.3	AF057036	NM_005677	CCDS33709|CCDS43057|CCDS46768	9689136	MGI:1338761	RGD:2377	ESTHER wwwserver: ESTerases and alpha/beta Hydrolase Enzymes & Relatives|http://bioweb.ensam.inra.fr/esther	603033	120761	NA	NA	NA	ENST00000383788.10|NM_005677.4	10	Y	0	39	Q9Y215	COLQ_HUMAN	Acetylcholinesterase collagenic tail peptide (AChE Q subunit) (Acetylcholinesterase-associated collagen)	COLQ	455	47766	Synapse.	71618	2.06748	1.75311	-0.883352	-1.02853	0.1	0.1	2.8
HGNC:23024	COMMD1	copper metabolism domain containing 1	Pathway-annotated	2	2p15	MURR1|MGC27155	copper metabolism gene MURR1|COMM domain containing 1	C2orf5	chromosome 2 open reading frame 5 (MURR1)|copper metabolism (Murr1) domain containing 1	COMM domain containing|CCC complex	979|1557	150684	ENSG00000173163	OTTHUMG00000129445	uc002sbp.4	BC022046	NM_152516	CCDS1869	9001233|11809725	MGI:109474	RGD:1311771	NA	607238	NA	NA	NA	NA	ENST00000311832.6|NM_152516.4	19	Y	5	104	Q8N668	COMD1_HUMAN	COMM domain-containing protein 1 (Protein Murr1)	COMMD1 C2orf5 MURR1	190	21178	Nucleus {ECO:0000269|PubMed:21778237, ECO:0000269|PubMed:28604741}. Cytoplasm {ECO:0000269|PubMed:21778237}. Endosome membrane {ECO:0000269|PubMed:18940794}. Cytoplasmic vesicle {ECO:0000269|PubMed:18940794}. Early endosome {ECO:0000269|PubMed:21483833, ECO:0000269|PubMed:25355947}. Recycling endosome {ECO:0000269|PubMed:21483833, ECO:0000269|PubMed:21741370}. Note=Shuttles between nucleus and cytosol. Detected in perinuclear foci that may be aggresomes containing misfolded, ubiquitinated proteins.	258523	16.3916	21.5377	-0.557787	-0.0439174	48	47.7	47.7
HGNC:24993	COMMD2	COMM domain containing 2	Pathway-annotated	3	3q25.1	HSPC042	NA	NA	NA	COMM domain containing	979	51122	ENSG00000114744	OTTHUMG00000159616	uc003exj.2	AY542158	NM_016094	CCDS3145	15799966	MGI:1098806	RGD:1588810	NA	616699	NA	NA	NA	NA	ENST00000473414.6|NM_016094.4	10	Y	3	31	Q86X83	COMD2_HUMAN	COMM domain-containing protein 2	COMMD2 HSPC042 My004	199	22745	Cytoplasm {ECO:0000269|PubMed:21778237}.	14023	7.83406	11.5467	-0.864324	-0.228089	10.6	10.1	10.1
HGNC:23332	COMMD3	COMM domain containing 3	Pathway-annotated	10	10p12.2	BUP	NA	C10orf8	chromosome 10 open reading frame 8	COMM domain containing|CCC complex	979|1557	23412	ENSG00000148444	OTTHUMG00000017806	uc001irf.4	AY542159	NM_012071	CCDS7137	11042152|15799966	MGI:88218	RGD:735116	NA	616700	NA	NA	NA	NA	ENST00000376836.8|NM_012071.4	25	Y	33	41	Q9UBI1	COMD3_HUMAN	COMM domain-containing protein 3 (Protein Bup) (Protein PIL)	COMMD3 BUP C10orf8	195	22151	Cytoplasm {ECO:0000269|PubMed:21778237}. Nucleus {ECO:0000269|PubMed:21778237}.	3920	18.9581	26.2261	-1.41514	-0.596793	37.9	37.2	37.2
HGNC:26027	COMMD4	COMM domain containing 4	Pathway-annotated	15	15q24.2	FLJ20452	NA	NA	NA	COMM domain containing|CCC complex	979|1557	54939	ENSG00000140365	OTTHUMG00000142823	uc002azy.5	AY542160	NM_017828	CCDS10277|CCDS66834|CCDS73764|CCDS66835|CCDS81909	15799966	MGI:1913449	RGD:1306104	NA	616701	NA	NA	NA	NA	ENST00000267935.13|NM_017828.5	15	Y	3	33	Q9H0A8	COMD4_HUMAN	COMM domain-containing protein 4	COMMD4	199	21764	Cytoplasm {ECO:0000269|PubMed:21778237}. Nucleus {ECO:0000269|PubMed:21778237}.	7204	16.8724	21.6402	0.173535	0.42271	36.6	35.2	53.1
HGNC:17902	COMMD5	COMM domain containing 5	Pathway-annotated	8	8q24.3	HT002|FLJ13008|HCaRG	NA	NA	NA	COMM domain containing	979	28991	ENSG00000170619	OTTHUMG00000165251	uc003zeo.5	AK023070	NM_014066	CCDS6436	15799966|10918053	MGI:1913648	RGD:621468	NA	608216	NA	NA	NA	NA	ENST00000305103.4|NM_014066.4	11	Y	3	28	Q9GZQ3	COMD5_HUMAN	COMM domain-containing protein 5 (Hypertension-related calcium-regulated gene protein) (HCaRG)	COMMD5 HT002	224	24670	Cytoplasm {ECO:0000269|PubMed:21778237}. Nucleus {ECO:0000269|PubMed:21778237}.	12694	10.1389	13.7481	-1.10152	-0.305874	8.3	7.9	18.2
HGNC:24015	COMMD6	COMM domain containing 6	Pathway-annotated	13	13q22.2	Acrg	NA	NA	NA	COMM domain containing|CCC complex	979|1557	170622	ENSG00000188243	OTTHUMG00000017089	uc058xmf.1	AY542161	NM_203497	CCDS9452|CCDS9451	15799966	MGI:1913450	RGD:1560745	NA	612377	NA	NA	NA	NA	ENST00000682242.1|NM_203495.4	11	Y	3	30	Q7Z4G1	COMD6_HUMAN	COMM domain-containing protein 6	COMMD6 MSTP076	85	9638	Nucleus {ECO:0000269|PubMed:16573520, ECO:0000269|PubMed:21778237}. Cytoplasm {ECO:0000269|PubMed:16573520}.	24225	32.419	52.235	-0.45592	0.133448	103	101.1	101.1
HGNC:16223	COMMD7	COMM domain containing 7	Pathway-annotated	20	20q11.21	dJ1085F17.3	NA	C20orf92	chromosome 20 open reading frame 92	COMM domain containing|CCC complex	979|1557	149951	ENSG00000149600	OTTHUMG00000032229	uc002wya.5	AY542162	NM_053041	CCDS46587|CCDS42864	15799966	MGI:1914197	RGD:1307786	NA	616703	NA	NA	NA	NA	ENST00000278980.11|NM_053041.3	13	Y	3	33	Q86VX2	COMD7_HUMAN	COMM domain-containing protein 7	COMMD7 C20orf92	200	22540	Cytoplasmic vesicle {ECO:0000269|PubMed:21778237}.	40768	31.8343	47.086	-0.152858	0.853629	44.2	43.3	51.2
HGNC:26036	COMMD8	COMM domain containing 8	Pathway-annotated	4	4p12	FLJ20502	NA	NA	NA	COMM domain containing|CCC complex	979|1557	54951	ENSG00000169019	OTTHUMG00000099435	uc003gxi.4	AY542163	NM_017845	CCDS3475	15799966	MGI:1343485	RGD:1305402	NA	616656	NA	NA	NA	NA	ENST00000381571.6|NM_017845.5	18	Y	3	33	Q9NX08	COMD8_HUMAN	COMM domain-containing protein 8	COMMD8 MDS022	183	21090	Cytoplasm {ECO:0000269|PubMed:21778237}. Nucleus {ECO:0000269|PubMed:21778237}.	12915	24.9284	29.4526	1.78159	1.44283	44.5	43.6	43.6
HGNC:25014	COMMD9	COMM domain containing 9	Pathway-annotated	11	11p13	HSPC166|FLJ31106	NA	NA	NA	COMM domain containing|CCC complex	979|1557	29099	ENSG00000110442	OTTHUMG00000166333	uc001mwn.5	AY542164	NM_014186	CCDS76395|CCDS7900|CCDS44571	15799966	MGI:1923751	RGD:1307706	NA	612299	NA	NA	NA	NA	ENST00000263401.10|NM_014186.4	12	Y	6	31	Q9P000	COMD9_HUMAN	COMM domain-containing protein 9	COMMD9 HSPC166	198	21819	Nucleus {ECO:0000269|PubMed:21778237}. Cytoplasmic vesicle {ECO:0000269|PubMed:21778237}.	20165	10.1788	13.5563	0.779512	1.63403	38.3	37.3	37.3
HGNC:30201	COMMD10	COMM domain containing 10	Pathway-annotated	5	5q23.1	PTD002	NA	NA	NA	COMM domain containing|CCC complex	979|1557	51397	ENSG00000145781	OTTHUMG00000162922	uc003krt.2	AY542165	NM_016144	CCDS34215|CCDS78049	15799966	MGI:1916706	RGD:1303015	NA	616704	NA	NA	NA	NA	ENST00000274458.9|NM_016144.4	18	Y	3	36	Q9Y6G5	COMDA_HUMAN	COMM domain-containing protein 10	COMMD10 HSPC305 PTD002	202	22966	Cytoplasm {ECO:0000269|PubMed:21778237}. Nucleus {ECO:0000269|PubMed:21778237}.	327746	12.3615	17.4646	0.163191	0.84018	35	34.2	34.2
HGNC:2227	COMP	cartilage oligomeric matrix protein	Pathway-annotated	19	19p13.11	MED|THBS5|TSP5|TSP-5	thrombospondin-5|multiple epiphyseal dysplasia	PSACH|EDM1|EPD1	cartilage oligomeric matrix protein (pseudoachondroplasia, epiphyseal dysplasia 1, multiple)	Thrombospondin family	2231	1311	ENSG00000105664	OTTHUMG00000169318	uc002nke.4	L32137	NM_000095	CCDS12385	7713493|8307576	MGI:88469	RGD:2378	NA	600310	120763	NA	NA	NA	ENST00000222271.7|NM_000095.3	64	Y	13	190	P49747	COMP_HUMAN	Cartilage oligomeric matrix protein (COMP) (Thrombospondin-5) (TSP5)	COMP	757	82860	Secreted, extracellular space, extracellular matrix {ECO:0000269|PubMed:32686688}.	8532	1.61361	1.19351	0.0965645	-0.243048	0.3	0.3	5
HGNC:2228	COMT	catechol-O-methyltransferase	Pathway-annotated	22	22q11.21	NA	NA	NA	NA	MicroRNA protein coding host genes|7BS small molecule methyltransferases	1691|2063	1312	ENSG00000093010	OTTHUMG00000150529	uc002zqu.4	NA	NM_000754	CCDS46663|CCDS13770	1572656	MGI:88470	RGD:2379	LRG_1010|http://ftp.ebi.ac.uk/pub/databases/lrgex/LRG_1010.xml	116790	241992	NA	objectId:2472	2.1.1.6	ENST00000361682.11|NM_000754.4	82	Y	37	2048	P21964	COMT_HUMAN	Catechol O-methyltransferase (EC 2.1.1.6)	COMT	271	30037	[Isoform Soluble]: Cytoplasm {ECO:0000269|PubMed:11559542}.; [Isoform Membrane-bound]: Cell membrane {ECO:0000269|PubMed:21846718}; Single-pass type II membrane protein {ECO:0000269|PubMed:21846718}; Extracellular side {ECO:0000269|PubMed:21846718}.	28604	18.6637	30.6873	-1.31875	-0.407998	40	35.9	91.6
HGNC:26309	COMTD1	catechol-O-methyltransferase domain containing 1	Pathway-annotated	10	10q22.2	FLJ23841	NA	NA	NA	7BS small molecule methyltransferases	2063	118881	ENSG00000165644	OTTHUMG00000018518	uc001jxb.4	NA	NM_144589	CCDS7349	12975309	MGI:1916406	RGD:1306581	NA	NA	NA	NA	NA	NA	ENST00000372538.8|NM_144589.4	9	Y	0	31	Q86VU5	CMTD1_HUMAN	Catechol O-methyltransferase domain-containing protein 1 (EC 2.1.1.-)	COMTD1 UNQ766/PRO1558	262	28809	Membrane {ECO:0000305}; Single-pass type II membrane protein {ECO:0000305}.	2389	20.0417	30.4563	0.648116	0.886293	2.9	2.7	28.3
HGNC:17440	COP1	COP1 E3 ubiquitin ligase	Pathway-annotated	1	1q25.1-q25.2	FLJ10416|RNF200|FAP78|CFAP78	constitutive photomorphogenic protein 1 (Arabidopsis)	RFWD2	ring finger and WD repeat domain 2	Ring finger proteins|WD repeat domain containing|Cilia and flagella associated|Small nucleolar RNA protein coding host genes	58|362|1491|1835	64326	ENSG00000143207	OTTHUMG00000034986	uc001gku.3	AK001278	NM_022457	CCDS44279|CCDS30944	10395541	MGI:1347046	RGD:1304773	NA	608067	NA	NA	NA	NA	ENST00000367669.8|NM_022457.7	25	Y	14	106	Q8NHY2	COP1_HUMAN	E3 ubiquitin-protein ligase COP1 (EC 2.3.2.27) (Constitutive photomorphogenesis protein 1 homolog) (hCOP1) (RING finger and WD repeat domain protein 2) (RING finger protein 200) (RING-type E3 ubiquitin transferase RFWD2)	COP1 RFWD2 RNF200	731	80474	Nucleus speckle. Cytoplasm. Note=In the nucleus, it forms nuclear speckles.	262455	9.28211	13.2538	-1.46575	-0.821117	12.4	12	12
HGNC:2230	COPA	COPI coat complex subunit alpha	Pathway-annotated	1	1q23.2	HEP-COP	proxenin|xenin	NA	coatomer protein complex, subunit alpha	WD repeat domain containing|Receptor ligands|COPI coat complex	362|542|1917	1314	ENSG00000122218	OTTHUMG00000033111	uc009wti.4	U24105	NM_004371	CCDS41424|CCDS1202	8647451	MGI:1334462	RGD:1310525	LRG_1336|http://ftp.ebi.ac.uk/pub/databases/lrgex/LRG_1336.xml	601924	448689	NA	ligandId:1587	NA	ENST00000241704.8|NM_004371.4	49	Y	33	242	P53621	COPA_HUMAN	Coatomer subunit alpha (Alpha-coat protein) (Alpha-COP) (HEP-COP) (HEPCOP) [Cleaved into: Xenin (Xenopsin-related peptide); Proxenin]	COPA	1224	138346	Cytoplasm {ECO:0000250}. Golgi apparatus membrane {ECO:0000250}; Peripheral membrane protein {ECO:0000250}; Cytoplasmic side {ECO:0000250}. Cytoplasmic vesicle, COPI-coated vesicle membrane {ECO:0000250}; Peripheral membrane protein {ECO:0000250}; Cytoplasmic side {ECO:0000250}. Note=The coatomer is cytoplasmic or polymerized on the cytoplasmic side of the Golgi, as well as on the vesicles/buds originating from it. {ECO:0000250}.; [Xenin]: Secreted {ECO:0000250}.	54972	33.8606	52.9094	-1.44067	-0.782517	48.5	45.5	45.5
HGNC:2231	COPB1	COPI coat complex subunit beta 1	Pathway-annotated	11	11p15.2	NA	NA	COPB	coatomer protein complex, subunit beta|coatomer protein complex, subunit beta 1	Clathrin/coatomer adaptor, adaptin-like, N-terminal domain containing|COPI coat complex	1493|1917	1315	ENSG00000129083	OTTHUMG00000165824	uc001mli.3	BC037280	NM_016451	CCDS7815	7982906	MGI:1917599	RGD:620861	NA	600959	NA	NA	NA	NA	ENST00000439561.7|NM_001144061.2	32	Y	33	218	P53618	COPB_HUMAN	Coatomer subunit beta (Beta-coat protein) (Beta-COP)	COPB1 COPB MSTP026	953	107142	Cytoplasm. Golgi apparatus membrane {ECO:0000269|PubMed:11056392, ECO:0000269|PubMed:17451557, ECO:0000269|PubMed:7573041}; Peripheral membrane protein {ECO:0000269|PubMed:17451557, ECO:0000269|PubMed:18385291, ECO:0000269|PubMed:20056612}; Cytoplasmic side {ECO:0000305}. Cytoplasmic vesicle, COPI-coated vesicle membrane; Peripheral membrane protein {ECO:0000305}; Cytoplasmic side {ECO:0000305}. Cell membrane {ECO:0000269|PubMed:20362547}. Endoplasmic reticulum-Golgi intermediate compartment {ECO:0000250|UniProtKB:Q9JIF7}. Note=The coatomer is cytoplasmic or polymerized on the cytoplasmic side of the Golgi, as well as on the vesicles/buds originating from it (By similarity). Proteolytic cleavage by CAPN8 triggers translocation from Golgi to cytoplasm (By similarity). Found in perinuclear vesicular-tubular clusters (VTCs) and in the Golgi region where associated with vesicles, buds and rims of the Golgi stack (By similarity). Occasionally present at the trans-side of Golgi, but mainly present at the cis-Golgi side in transitional areas (TA), on so-called peripheral elements (PE) consisting of tubules and vesicles located between the cup-shaped transitional elements (TE) of the rough endoplasmic reticulum (RER) and the cis-most Golgi cisternae (By similarity). Present in cytoplasm, not associated with visible coats or membranes, with a minor fraction present on small clusters of tubules and vesicles (By similarity). Some association with high-density and low-density microsomes and mitochondria/nuclei fraction (By similarity). Very little found in plasma membrane fraction (PubMed:20362547). {ECO:0000250|UniProtKB:P23514, ECO:0000269|PubMed:20362547}.	56587	23.6228	35.3237	-0.757174	-0.352522	66.9	63	63
HGNC:2232	COPB2	COPI coat complex subunit beta 2	Pathway-annotated	3	3q23	beta'-COP|betaprime-COP	coatomer protein complex subunit beta prime	NA	coatomer protein complex, subunit beta 2 (beta prime)|coatomer protein complex subunit beta 2 (beta prime)	WD repeat domain containing|COPI coat complex	362|1917	9276	ENSG00000184432	OTTHUMG00000159959	uc003etf.5	BC000326	NM_004766	CCDS93395|CCDS3108	9858824	MGI:1354962	RGD:628746	NA	606990	NA	NA	NA	NA	ENST00000333188.10|NM_004766.3	39	Y	31	186	P35606	COPB2_HUMAN	Coatomer subunit beta' (Beta'-coat protein) (Beta'-COP) (p102)	COPB2	906	102487	Cytoplasm, cytosol {ECO:0000250}. Golgi apparatus membrane {ECO:0000250}; Peripheral membrane protein {ECO:0000250}; Cytoplasmic side {ECO:0000250}. Cytoplasmic vesicle, COPI-coated vesicle membrane {ECO:0000250}; Peripheral membrane protein {ECO:0000250}; Cytoplasmic side {ECO:0000250}. Note=The coatomer is cytoplasmic or polymerized on the cytoplasmic side of the Golgi, as well as on the vesicles/buds originating from it. Shows only a slight preference for the cis-Golgi apparatus, compared with the trans-Golgi. {ECO:0000250}.	35790	26.1549	38.579	-0.831259	-0.481746	54	51	51
HGNC:2234	COPE	COPI coat complex subunit epsilon	Pathway-annotated	19	19p13.11	epsilon-COP	NA	NA	coatomer protein complex, subunit epsilon	COPI coat complex	1917	11316	ENSG00000105669	OTTHUMG00000183052	uc002nkk.4	AJ131182	NM_007263	CCDS82321|CCDS12387|CCDS12388|CCDS12389	10469566	MGI:1891702	RGD:1306785	NA	606942	NA	NA	NA	NA	ENST00000262812.9|NM_007263.4	25	Y	30	134	O14579	COPE_HUMAN	Coatomer subunit epsilon (Epsilon-coat protein) (Epsilon-COP)	COPE	308	34482	Cytoplasm {ECO:0000250}. Golgi apparatus membrane {ECO:0000250}; Peripheral membrane protein {ECO:0000250}; Cytoplasmic side {ECO:0000250}. Cytoplasmic vesicle, COPI-coated vesicle membrane {ECO:0000250}; Peripheral membrane protein {ECO:0000250}; Cytoplasmic side {ECO:0000250}. Note=The coatomer is cytoplasmic or polymerized on the cytoplasmic side of the Golgi, as well as on the vesicles/buds originating from it. {ECO:0000250}.	19873	63.6169	71.4369	-0.752846	-0.536988	48.2	44.9	138
HGNC:2236	COPG1	COPI coat complex subunit gamma 1	Pathway-annotated	3	3q21.3	NA	coat protein gamma-cop	COPG	coatomer protein complex, subunit gamma|coatomer protein complex, subunit gamma 1	Clathrin/coatomer adaptor, adaptin-like, N-terminal domain containing|MicroRNA protein coding host genes|COPI coat complex	1493|1691|1917	22820	ENSG00000181789	OTTHUMG00000159451	uc003els.4	AB047846	NM_016128	CCDS33851	11056392	MGI:1858696	RGD:1565292	NA	615525	470118	NA	NA	NA	ENST00000314797.10|NM_016128.4	26	Y	31	165	Q9Y678	COPG1_HUMAN	Coatomer subunit gamma-1 (Gamma-1-coat protein) (Gamma-1-COP)	COPG1 COPG	874	97718	Cytoplasm {ECO:0000269|PubMed:11056392}. Golgi apparatus membrane {ECO:0000269|PubMed:11056392}; Peripheral membrane protein {ECO:0000269|PubMed:11056392}; Cytoplasmic side {ECO:0000269|PubMed:11056392}. Cytoplasmic vesicle, COPI-coated vesicle membrane {ECO:0000250}; Peripheral membrane protein {ECO:0000250}; Cytoplasmic side {ECO:0000250}. Note=The coatomer is cytoplasmic or polymerized on the cytoplasmic side of the Golgi, as well as on the vesicles/buds originating from it. Predominantly located in the cis-Golgi apparatus. {ECO:0000250}.	28167	47.3615	59.3588	-0.823653	-0.561987	66.1	63.4	80.4
HGNC:2237	COPG2	COPI coat complex subunit gamma 2	Pathway-annotated	7	7q32.2	2-COP	coat protein, nonclathrin, gamma-2-cop	NA	coatomer protein complex, subunit gamma 2	Clathrin/coatomer adaptor, adaptin-like, N-terminal domain containing|COPI coat complex	1493|1917	26958	ENSG00000158623	OTTHUMG00000155364	uc033ahl.2	AF157833	NM_012133	CCDS75662|CCDS78275	10556286|10995575	MGI:1858683	RGD:1566215	NA	604355	NA	NA	NA	NA	ENST00000425248.5|NM_012133.6	21	Y	30	118	Q9UBF2	COPG2_HUMAN	Coatomer subunit gamma-2 (Gamma-2-coat protein) (Gamma-2-COP)	COPG2	871	97622	Cytoplasm, cytosol {ECO:0000250}. Golgi apparatus membrane {ECO:0000250}; Peripheral membrane protein {ECO:0000250}; Cytoplasmic side {ECO:0000250}. Cytoplasmic vesicle, COPI-coated vesicle membrane {ECO:0000250}; Peripheral membrane protein {ECO:0000250}; Cytoplasmic side {ECO:0000250}. Note=The coatomer is cytoplasmic or polymerized on the cytoplasmic side of the Golgi, as well as on the vesicles/buds originating from it. Tends to be more abundant in the trans-Golgi network compared to the cis-Golgi. {ECO:0000250}.	162510	6.28617	10.184	-1.24927	-0.669484	12.9	11.9	11.9
HGNC:28848	COPRS	coordinator of PRMT5 and differentiation stimulator	Pathway-annotated	17	17q11.2	TTP1|HSA272196|COPR5	cooperator of PRMT5	C17orf79	chromosome 17 open reading frame 79|coordinator of PRMT5, differentiation stimulator	NA	NA	55352	ENSG00000172301	OTTHUMG00000132812	uc002hgp.4	AJ272196	NM_018405	CCDS11268|CCDS82100	10843809|18404153	MGI:1913673	RGD:1565675	NA	NA	NA	NA	NA	NA	ENST00000302362.11|NM_018405.4	16	Y	3	34	Q9NQ92	COPRS_HUMAN	Coordinator of PRMT5 and differentiation stimulator (Cooperator of PRMT5) (Protein TTP1)	COPRS C17orf79 COPR5	184	20066	Nucleus {ECO:0000269|PubMed:18404153}.	7420	34.0089	47.3433	-0.326426	-0.257819	47.2	46.2	54.3
HGNC:30747	COPS2	COP9 signalosome subunit 2	Pathway-annotated	15	15q21.1	TRIP15|ALIEN|CSN2	NA	NA	COP9 constitutive photomorphogenic homolog subunit 2 (Arabidopsis)	COP9 signalosome	932	9318	ENSG00000166200	OTTHUMG00000172324	uc001zxf.4	AF212227	NM_004236	CCDS32235|CCDS45257	7776974|9535219	MGI:1330276	RGD:628791	NA	604508	NA	NA	NA	NA	ENST00000388901.10|NM_004236.4	49	Y	20	151	P61201	CSN2_HUMAN	COP9 signalosome complex subunit 2 (SGN2) (Signalosome subunit 2) (Alien homolog) (JAB1-containing signalosome subunit 2) (Thyroid receptor-interacting protein 15) (TR-interacting protein 15) (TRIP-15)	COPS2 CSN2 TRIP15	443	51597	Cytoplasm {ECO:0000269|PubMed:9535219}. Nucleus {ECO:0000269|PubMed:10207062}.	49593	9.16233	13.0547	-1.29697	-0.720256	60.7	58.6	58.6
HGNC:2239	COPS3	COP9 signalosome subunit 3	Pathway-annotated	17	17p11.2	SGN3|CSN3	NA	NA	COP9 (constitutive photomorphogenic, Arabidopsis, homolog) subunit 3|COP9 constitutive photomorphogenic homolog subunit 3 (Arabidopsis)	COP9 signalosome	932	8533	ENSG00000141030	OTTHUMG00000059281	uc002grd.4	AF031647	NM_003653	CCDS56022|CCDS11183	9535219|10191102	MGI:1349409	RGD:1303002	NA	604665	NA	NA	NA	NA	ENST00000268717.10|NM_003653.4	45	Y	15	158	Q9UNS2	CSN3_HUMAN	COP9 signalosome complex subunit 3 (SGN3) (Signalosome subunit 3) (JAB1-containing signalosome subunit 3)	COPS3 CSN3	423	47873	Cytoplasm {ECO:0000269|PubMed:9535219}. Nucleus {ECO:0000269|PubMed:9535219}.	34657	20.2571	27.0053	-1.46773	-0.950422	22.5	21.6	22.9
HGNC:16702	COPS4	COP9 signalosome subunit 4	Pathway-annotated	4	4q21.22	CSN4|SGN4	NA	NA	COP9 (constitutive photomorphogenic, Arabidopsis, homolog) subunit 4|COP9 constitutive photomorphogenic homolog subunit 4 (Arabidopsis)	COP9 signalosome	932	51138	ENSG00000138663	OTTHUMG00000130298	uc003hoa.4	AF100757	NM_001258006	CCDS58909|CCDS3600|CCDS82935	9707402	MGI:1349414	RGD:1302952	NA	616008	NA	NA	NA	NA	ENST00000264389.7|NM_016129.3	37	Y	20	152	Q9BT78	CSN4_HUMAN	COP9 signalosome complex subunit 4 (SGN4) (Signalosome subunit 4) (JAB1-containing signalosome subunit 4)	COPS4 CSN4	406	46269	Cytoplasm {ECO:0000269|PubMed:9535219}. Nucleus {ECO:0000269|PubMed:9535219}. Cytoplasmic vesicle, secretory vesicle, synaptic vesicle {ECO:0000269|PubMed:21102408}.	41371	13.6167	22.3555	-1.40402	-0.209871	38.9	37.4	37.4
HGNC:2240	COPS5	COP9 signalosome subunit 5	Pathway-annotated	8	8q13.1	JAB1|SGN5|MOV-34|CSN5	NA	NA	COP9 (constitutive photomorphogenic, Arabidopsis, homolog) subunit 5|COP9 constitutive photomorphogenic homolog subunit 5 (Arabidopsis)	COP9 signalosome |JAMM/MPN+ metallopeptidase family	932|999	10987	ENSG00000121022	OTTHUMG00000164563	uc003xxe.4	U65928	NM_006837	CCDS6198	8837781|9341143	MGI:1349415	RGD:1310301	NA	604850	NA	M67.002	NA	NA	ENST00000357849.9|NM_006837.3	64	Y	21	322	Q92905	CSN5_HUMAN	COP9 signalosome complex subunit 5 (SGN5) (Signalosome subunit 5) (EC 3.4.-.-) (Jun activation domain-binding protein 1)	COPS5 CSN5 JAB1	334	37579	Cytoplasm, cytosol {ECO:0000269|PubMed:17050680, ECO:0000269|PubMed:20978819, ECO:0000269|PubMed:22609399, ECO:0000269|PubMed:9535219}. Nucleus {ECO:0000269|PubMed:17050680, ECO:0000269|PubMed:20978819, ECO:0000269|PubMed:22609399}. Cytoplasm, perinuclear region {ECO:0000269|PubMed:9535219}. Cytoplasmic vesicle, secretory vesicle, synaptic vesicle {ECO:0000269|PubMed:21102408}. Note=Nuclear localization is diminished in the presence of IFIT3. {ECO:0000269|PubMed:17050680}.	40704	15.5427	22.6257	-1.66029	-0.629465	55.6	54.2	54.2
HGNC:21749	COPS6	COP9 signalosome subunit 6	Pathway-annotated	7	7q22.1	MOV34-34KD|CSN6	COP9 subunit 6 (MOV34 homolog, 34 kD)	NA	COP9 constitutive photomorphogenic homolog subunit 6 (Arabidopsis)	COP9 signalosome |JAMM/MPN+ metallopeptidase family	932|999	10980	ENSG00000168090	OTTHUMG00000154632	uc003usu.4	BC002520	NM_006833	CCDS5682	25144743	MGI:1349439	RGD:1309919	NA	614729	NA	M67.972	NA	NA	ENST00000303904.8|NM_006833.5	33	Y	15	167	Q7L5N1	CSN6_HUMAN	COP9 signalosome complex subunit 6 (SGN6) (Signalosome subunit 6) (JAB1-containing signalosome subunit 6) (MOV34 homolog) (Vpr-interacting protein) (hVIP)	COPS6 CSN6 HVIP	327	36163	Nucleus {ECO:0000269|PubMed:9535219}. Cytoplasm {ECO:0000269|PubMed:9535219}.; Cytoplasm, perinuclear region {ECO:0000269|PubMed:9520381}. Note=(Microbial infection) The interaction with HIV-1 Vpr protein possibly leads its translocation to a perinuclear region. {ECO:0000269|PubMed:9520381}.	3218	63.8404	86.0084	-1.65548	-0.828038	70.7	68.2	68.7
HGNC:16758	COPS7A	COP9 signalosome subunit 7A	Pathway-annotated	12	12p13.31	CSN7A	NA	NA	COP9 (constitutive photomorphogenic, Arabidopsis, homolog) subunit 7A|COP9 constitutive photomorphogenic homolog subunit 7A (Arabidopsis)	COP9 signalosome	932	50813	ENSG00000111652	OTTHUMG00000169182	uc001qqj.4	AF193844	NM_001164093	CCDS8558	NA	MGI:1349400	RGD:1310070	NA	616009	NA	NA	NA	NA	ENST00000543155.6|NM_001164094.2	33	Y	14	91	Q9UBW8	CSN7A_HUMAN	COP9 signalosome complex subunit 7a (SGN7a) (Signalosome subunit 7a) (Dermal papilla-derived protein 10) (JAB1-containing signalosome subunit 7a)	COPS7A CSN7A DERP10	275	30277	Cytoplasm {ECO:0000269|PubMed:9535219}. Nucleus {ECO:0000269|PubMed:9535219}.	7861	32.1593	42.2422	-1.2644	-0.557734	46.2	44.3	47
HGNC:16760	COPS7B	COP9 signalosome subunit 7B	Pathway-annotated	2	2q37.1	CSN7B	NA	NA	COP9 (constitutive photomorphogenic, Arabidopsis, homolog) subunit 7B|COP9 constitutive photomorphogenic homolog subunit 7B (Arabidopsis)	COP9 signalosome	932	64708	ENSG00000144524	OTTHUMG00000133228	uc061tnp.1	AK022674	NM_022730	CCDS77539|CCDS74668|CCDS63152|CCDS2488|CCDS63153|CCDS63154	9707402	MGI:1349388	RGD:1306918	NA	616010	NA	NA	NA	NA	ENST00000350033.8|NM_022730.4	26	Y	14	87	Q9H9Q2	CSN7B_HUMAN	COP9 signalosome complex subunit 7b (SGN7b) (Signalosome subunit 7b) (JAB1-containing signalosome subunit 7b)	COPS7B CSN7B	264	29622	Cytoplasm. Nucleus.	27583	15.8535	21.2353	-1.14175	-0.631822	9.4	8.9	11.5
HGNC:24335	COPS8	COP9 signalosome subunit 8	Pathway-annotated	2	2q37.3	COP9|CSN8|MGC1297|SGN8	NA	NA	COP9 constitutive photomorphogenic homolog subunit 8 (Arabidopsis)	COP9 signalosome	932	10920	ENSG00000198612	OTTHUMG00000133297	uc002vwh.4	NA	NM_006710	CCDS42835|CCDS2517	7634324|12732143	MGI:1915363	RGD:1311404	NA	616011	NA	NA	NA	NA	ENST00000354371.7|NM_006710.5	51	Y	14	122	Q99627	CSN8_HUMAN	COP9 signalosome complex subunit 8 (SGN8) (Signalosome subunit 8) (COP9 homolog) (hCOP9) (JAB1-containing signalosome subunit 8)	COPS8 CSN8	209	23226	Cytoplasm {ECO:0000269|PubMed:9535219}. Nucleus {ECO:0000269|PubMed:9535219}.	14592	17.7216	26.8061	-0.996871	-0.415488	52	50.1	50.1
HGNC:21314	COPS9	COP9 signalosome subunit 9	Pathway-annotated	2	2q37.3	CSNAP	CSN acidic protein	MYEOV2	myeloma overexpressed 2	NA	NA	150678	ENSG00000172428	OTTHUMG00000133352	uc010zof.2	AF453951	NM_138336	CCDS63183|CCDS2532	23776465|26456823	MGI:1914165	RGD:1596701	NA	619349	NA	NA	NA	NA	ENST00000607357.2|NM_001163424.2	13	Y	0	23	Q8WXC6	CSN9_HUMAN	COP9 signalosome complex subunit 9 (CSN acidic protein) (CSNAP) (Myeloma-overexpressed gene 2 protein)	COPS9 MYEOV2	57	6211	[Isoform 1]: Nucleus {ECO:0000269|PubMed:26456823}. Cytoplasm {ECO:0000269|PubMed:26456823}. Nucleus, nucleoplasm {ECO:0000269|PubMed:26456823}. Note=Excluded from the nucleolus. Recruited to the nucleoplasm and chromatin following DNA damage induction. {ECO:0000269|PubMed:26456823}.; [Isoform 2]: Nucleus, nucleoplasm {ECO:0000269|PubMed:23776465}. Note=Excluded from the nucleolus. {ECO:0000269|PubMed:23776465}.	10244	26.2856	30.4008	-0.759112	-0.557638	85.1	81.4	172
HGNC:2243	COPZ1	COPI coat complex subunit zeta 1	Pathway-annotated	12	12q13.13	CGI-120	NA	COPZ	coatomer protein complex, subunit zeta|coatomer protein complex, subunit zeta 1	MicroRNA protein coding host genes|COPI coat complex	1691|1917	22818	ENSG00000111481	OTTHUMG00000169762	uc001sfs.3	AF151878	NM_016057	CCDS61137|CCDS61139|CCDS61138|CCDS8877	NA	MGI:1929063	RGD:1306154	NA	615472	NA	NA	NA	NA	ENST00000262061.7|NM_016057.3	23	Y	11	86	P61923	COPZ1_HUMAN	Coatomer subunit zeta-1 (Zeta-1-coat protein) (Zeta-1 COP)	COPZ1 COPZ CGI-120 HSPC181	177	20198	Cytoplasm {ECO:0000250}. Golgi apparatus membrane {ECO:0000250}; Peripheral membrane protein {ECO:0000250}; Cytoplasmic side {ECO:0000250}. Cytoplasmic vesicle, COPI-coated vesicle membrane {ECO:0000250}; Peripheral membrane protein {ECO:0000250}; Cytoplasmic side {ECO:0000250}. Note=The coatomer is cytoplasmic or polymerized on the cytoplasmic side of the Golgi, as well as on the vesicles/buds originating from it. {ECO:0000250}.	50644	40.6082	65.1709	-0.689692	0.365069	94.5	92.1	102.2
HGNC:19356	COPZ2	COPI coat complex subunit zeta 2	Pathway-annotated	17	17q21.32	MGC23008	nonclathrin coat protein zeta-COP|zeta2-COP|zeta-2 coat protein	NA	coatomer protein complex, subunit zeta 2	MicroRNA protein coding host genes|COPI coat complex	1691|1917	51226	ENSG00000005243	OTTHUMG00000178684	uc032flu.2	AB037938	NM_016429	CCDS74092	11056392	MGI:1929008	RGD:1306948	NA	615526	NA	NA	NA	NA	ENST00000621465.5|NM_016429.4	45	Y	11	14	Q9P299	COPZ2_HUMAN	Coatomer subunit zeta-2 (Zeta-2-coat protein) (Zeta-2 COP)	COPZ2	210	23548	Cytoplasm {ECO:0000250}. Endoplasmic reticulum-Golgi intermediate compartment membrane {ECO:0000250}; Peripheral membrane protein {ECO:0000250}; Cytoplasmic side {ECO:0000250}. Golgi apparatus membrane {ECO:0000250}; Peripheral membrane protein {ECO:0000250}; Cytoplasmic side {ECO:0000250}. Cytoplasmic vesicle, COPI-coated vesicle membrane {ECO:0000250}; Peripheral membrane protein {ECO:0000250}; Cytoplasmic side {ECO:0000250}. Note=The coatomer is cytoplasmic or polymerized on the cytoplasmic side of the Golgi, as well as on the vesicles/buds originating from it. Shows a significant preference for ERGIC and cis-Golgi apparatus compared with trans-Golgi network. {ECO:0000250}.	11863	11.8985	14.746	-0.523938	-0.552065	13.8	13.3	18.6
HGNC:25223	COQ2	coenzyme Q2, polyprenyltransferase	Pathway-annotated	4	4q21.23	CL640|FLJ26072	4-hydroxybenzoate polyprenyltransferase	NA	coenzyme Q2 homolog, prenyltransferase (yeast)	NA	NA	27235	ENSG00000173085	OTTHUMG00000160940	uc003hog.3	NA	NM_015697	CCDS47090|CCDS87234	15153069|17332895	MGI:1919133	RGD:1306722	NA	609825	120770	NA	NA	2.5.1.39	ENST00000647002.2|NM_001358921.2	28	Y	10	47	Q96H96	COQ2_HUMAN	4-hydroxybenzoate polyprenyltransferase, mitochondrial (4-HB polyprenyltransferase) (EC 2.5.1.39) (4-hydroxybenzoate decaprenyltransferase) (COQ2 homolog) (hCOQ2) (Para-hydroxybenzoate--polyprenyltransferase) (PHB:PPT) (PHB:polyprenyltransferase)	COQ2 CL640	371	40475	Mitochondrion inner membrane {ECO:0000255|HAMAP-Rule:MF_03189, ECO:0000269|PubMed:27493029}; Multi-pass membrane protein {ECO:0000255|HAMAP-Rule:MF_03189}; Matrix side {ECO:0000255|HAMAP-Rule:MF_03189}.	23378	3.79713	5.11908	-0.378216	-0.161664	5.7	5.4	5.4
HGNC:18175	COQ3	coenzyme Q3, methyltransferase	Pathway-annotated	6	6q16.2	bA9819.1	polyprenyldihydroxybenzoate methyltransferase	NA	coenzyme Q3 homolog, methyltransferase (yeast)|coenzyme Q3 homolog, methyltransferase (S. cerevisiae)	7BS small molecule methyltransferases	2063	51805	ENSG00000132423	OTTHUMG00000015264	uc003ppk.4	AF193016	NM_017421	CCDS5042	10777520	MGI:101813	RGD:2380	NA	605196	470124	NA	NA	2.1.1.114	ENST00000254759.8|NM_017421.4	30	Y	7	26	Q9NZJ6	COQ3_HUMAN	Ubiquinone biosynthesis O-methyltransferase, mitochondrial (3-demethylubiquinol 3-O-methyltransferase) (EC 2.1.1.64) (Polyprenyldihydroxybenzoate methyltransferase) (EC 2.1.1.114)	COQ3 UG0215E05	369	41054	Mitochondrion inner membrane {ECO:0000255|HAMAP-Rule:MF_03190}; Peripheral membrane protein {ECO:0000255|HAMAP-Rule:MF_03190}; Matrix side {ECO:0000255|HAMAP-Rule:MF_03190}.	24794	7.74006	14.6061	-0.846666	0.581767	12	11.6	12.3
HGNC:19693	COQ4	coenzyme Q4	Pathway-annotated	9	9q34.11	CGI-92	NA	NA	coenzyme Q4 homolog (yeast)|coenzyme Q4 homolog (S. cerevisiae)	NA	NA	51117	ENSG00000167113	OTTHUMG00000020743	uc004bur.5	AF151850	NM_016035	CCDS6898	11469793|18474229	MGI:1098826	RGD:1304638	NA	612898	460622	NA	NA	NA	ENST00000300452.8|NM_016035.5	9	Y	0	34	Q9Y3A0	COQ4_HUMAN	Ubiquinone biosynthesis protein COQ4 homolog, mitochondrial (Coenzyme Q biosynthesis protein 4 homolog)	COQ4 CGI-92	265	29657	[Isoform 1]: Mitochondrion inner membrane; Peripheral membrane protein; Matrix side.	11528	28.9192	34.9356	0.84076	0.774026	35.7	34.1	61.1
HGNC:28722	COQ5	coenzyme Q5, methyltransferase	Pathway-annotated	12	12q24.31	MGC4767	2-methoxy-6-polyprenyl-1,4-benzoquinol methylase	NA	coenzyme Q5 homolog, methyltransferase (yeast)|coenzyme Q5 homolog, methyltransferase (S. cerevisiae)	7BS small molecule methyltransferases	2063	84274	ENSG00000110871	OTTHUMG00000169375	uc001tyn.4	AK057777	NM_032314	CCDS31912	25152161	MGI:1098643	RGD:1310857	NA	616359	470126	NA	NA	2.1.1.201	ENST00000288532.11|NM_032314.4	19	Y	7	35	Q5HYK3	COQ5_HUMAN	2-methoxy-6-polyprenyl-1,4-benzoquinol methylase, mitochondrial (EC 2.1.1.201) (Ubiquinone biosynthesis methyltransferase COQ5)	COQ5	327	37140	Mitochondrion inner membrane {ECO:0000255|HAMAP-Rule:MF_03191, ECO:0000269|PubMed:25152161, ECO:0000269|PubMed:35614220}; Peripheral membrane protein {ECO:0000255|HAMAP-Rule:MF_03191, ECO:0000269|PubMed:25152161}; Matrix side {ECO:0000255|HAMAP-Rule:MF_03191, ECO:0000269|PubMed:25152161}.	31155	20.4021	36.7589	-0.473679	1.16687	38.3	37.5	37.5
HGNC:20233	COQ6	coenzyme Q6, monooxygenase	Pathway-annotated	14	14q24.3	CGI-10	NA	NA	coenzyme Q6 homolog (yeast)|coenzyme Q6 homolog, monooxygenase (yeast)|coenzyme Q6 homolog, monooxygenase (S. cerevisiae)|coenzyme Q6 monooxygenase	Flavoproteins	2258	51004	ENSG00000119723	OTTHUMG00000171260	uc001xph.4	AF132944	NM_182476	CCDS9824|CCDS9823	21540551	MGI:1924408	RGD:1311149	NA	614647	280409	NA	NA	1.14.13.-	ENST00000334571.7|NM_182476.3	13	Y	8	36	Q9Y2Z9	COQ6_HUMAN	Ubiquinone biosynthesis monooxygenase COQ6, mitochondrial (EC 1.14.13.-) (Coenzyme Q10 monooxygenase 6)	COQ6 CGI-10	468	50870	Mitochondrion inner membrane {ECO:0000255|HAMAP-Rule:MF_03193}; Peripheral membrane protein {ECO:0000255|HAMAP-Rule:MF_03193}; Matrix side {ECO:0000255|HAMAP-Rule:MF_03193}. Golgi apparatus {ECO:0000255|HAMAP-Rule:MF_03193}. Cell projection {ECO:0000255|HAMAP-Rule:MF_03193}. Note=Localizes to cell processes and Golgi apparatus in podocytes. {ECO:0000255|HAMAP-Rule:MF_03193}.	13744	10.4177	11.709	-0.190274	-0.203064	22.8	22.1	22.1
HGNC:2244	COQ7	coenzyme Q7, hydroxylase	Pathway-annotated	16	16p12.3	CLK-1|CAT5	5-demethoxyubiquinone hydroxylase	NA	coenzyme Q, 7 (rat, yeast) homolog|coenzyme Q7 homolog, ubiquinone (yeast)	NA	NA	10229	ENSG00000167186	OTTHUMG00000131455	uc002dfr.4	U81276	NM_016138	CCDS10574|CCDS53993	9020081|10373325	MGI:107207	RGD:2381	NA	601683	470128	NA	NA	NA	ENST00000321998.10|NM_016138.5	20	Y	7	36	Q99807	COQ7_HUMAN	5-demethoxyubiquinone hydroxylase, mitochondrial (DMQ hydroxylase) (EC 1.14.99.60) (Timing protein clk-1 homolog) (Ubiquinone biosynthesis monooxygenase COQ7)	COQ7	217	24277	Mitochondrion inner membrane {ECO:0000255|HAMAP-Rule:MF_03194}; Peripheral membrane protein {ECO:0000255|HAMAP-Rule:MF_03194}; Matrix side {ECO:0000255|HAMAP-Rule:MF_03194}. Mitochondrion {ECO:0000269|PubMed:25961505}. Nucleus {ECO:0000269|PubMed:25961505}. Chromosome {ECO:0000269|PubMed:25961505}.	12481	6.96479	8.8326	-0.707694	-0.330192	14.4	13.6	13.6
HGNC:16812	COQ8A	coenzyme Q8A	Pathway-annotated	1	1q42.13	COQ8|SCAR9	coenzyme Q8 homolog (yeast)	CABC1|ADCK3	chaperone-ABC1 (activity of bc1 complex, S.pombe)-like|chaperone, ABC1 activity of bc1 complex like (S. pombe)|chaperone, ABC1 activity of bc1 complex homolog (S. pombe)|aarF domain containing kinase 3	NA	NA	56997	ENSG00000163050	OTTHUMG00000037621	uc001hqm.2	AJ278126	NM_020247	CCDS1557	18319072|18319074|25498144	MGI:1914676	RGD:1308245	LRG_1092|http://ftp.ebi.ac.uk/pub/databases/lrgex/LRG_1092.xml	606980	140053	NA	objectId:1927	NA	ENST00000366777.4|NM_020247.5	36	Y	0	73	Q8NI60	COQ8A_HUMAN	Atypical kinase COQ8A, mitochondrial (EC 2.7.-.-) (Chaperone activity of bc1 complex-like) (Chaperone-ABC1-like) (Coenzyme Q protein 8A) (aarF domain-containing protein kinase 3)	COQ8A ADCK3 CABC1 PP265	647	71950	Mitochondrion {ECO:0000269|PubMed:11888884, ECO:0000269|PubMed:25498144, ECO:0000269|PubMed:33988507}. Membrane {ECO:0000255}; Single-pass membrane protein {ECO:0000255, ECO:0000305|PubMed:25216398}.	47258	10.7354	10.6467	-0.138732	-0.399797	15	13.9	13.9
HGNC:19041	COQ8B	coenzyme Q8B	Pathway-annotated	19	19q13.2	FLJ12229|COQ8	NA	ADCK4	aarF domain containing kinase 4	NA	NA	79934	ENSG00000123815	OTTHUMG00000182620	uc002oor.2	AK022291	NM_024876	CCDS46081|CCDS12562	24270420	MGI:1924139	RGD:1311356	NA	615567	376599	NA	objectId:1928	NA	ENST00000324464.8|NM_024876.4	5	Y	1	52	Q96D53	COQ8B_HUMAN	Atypical kinase COQ8B, mitochondrial (EC 2.7.-.-) (AarF domain-containing protein kinase 4) (Coenzyme Q protein 8B)	COQ8B ADCK4	544	60069	Mitochondrion membrane {ECO:0000269|PubMed:24270420, ECO:0000269|PubMed:33988507}; Single-pass membrane protein {ECO:0000269|PubMed:24270420}. Cytoplasm, cytosol {ECO:0000269|PubMed:24270420}. Cell membrane {ECO:0000269|PubMed:24270420}.	34270	13.7314	22.7986	-0.71671	-0.0606701	6.4	6	20.4
HGNC:25302	COQ9	coenzyme Q9	Pathway-annotated	16	16q21	DKFZP434K046	NA	C16orf49	chromosome 16 open reading frame 49|coenzyme Q9 homolog (yeast)|coenzyme Q9 homolog (S. cerevisiae)	NA	NA	57017	ENSG00000088682	OTTHUMG00000176582	uc002elq.4	BC064946	NM_020312	CCDS32459	19375058	MGI:1915164	RGD:1586040	NA	612837	201526	NA	NA	NA	ENST00000262507.11|NM_020312.4	24	Y	4	31	O75208	COQ9_HUMAN	Ubiquinone biosynthesis protein COQ9, mitochondrial	COQ9 C16orf49 HSPC326 PSEC0129	318	35509	Mitochondrion {ECO:0000250|UniProtKB:Q8K1Z0}.	13845	72.7411	88.7667	1.57103	1.44185	61.5	59.1	59.1
HGNC:26515	COQ10A	coenzyme Q10A	Pathway-annotated	12	12q13.3	FLJ32452	NA	NA	coenzyme Q10 homolog A (yeast)|coenzyme Q10 homolog A (S. cerevisiae)	NA	NA	93058	ENSG00000135469	OTTHUMG00000170283	uc001sko.5	AK057003	NM_144576	CCDS44921|CCDS41796	NA	MGI:2684847	RGD:1562447	NA	NA	470120	NA	NA	NA	ENST00000308197.10|NM_144576.4	7	Y	0	23	Q96MF6	CQ10A_HUMAN	Coenzyme Q-binding protein COQ10 homolog A, mitochondrial	COQ10A UNQ6192/PRO20219	247	27686	Mitochondrion inner membrane {ECO:0000250}; Peripheral membrane protein {ECO:0000250}; Matrix side {ECO:0000250}.	4076	13.6821	13.4742	0.0814624	-0.262584	15.7	15.3	16.6
HGNC:25819	COQ10B	coenzyme Q10B	Pathway-annotated	2	2q33.1	FLJ13448	NA	NA	coenzyme Q10 homolog B (yeast)|coenzyme Q10 homolog B (S. cerevisiae)	NA	NA	80219	ENSG00000115520	OTTHUMG00000132745	uc002uuh.2	AK023510	NM_025147	CCDS82552|CCDS2319|CCDS82551	NA	MGI:1915126	RGD:1359509	NA	NA	470122	NA	NA	NA	ENST00000263960.7|NM_025147.5	17	Y	0	16	Q9H8M1	CQ10B_HUMAN	Coenzyme Q-binding protein COQ10 homolog B, mitochondrial	COQ10B	238	27071	Mitochondrion inner membrane {ECO:0000250}; Peripheral membrane protein {ECO:0000250}; Matrix side {ECO:0000250}.	21817	15.5367	16.5126	-0.325101	-0.378892	30.8	29.7	29.7
HGNC:19012	CORIN	corin, serine peptidase	Pathway-annotated	4	4p12	PRSC|CRN|ATC2|Lrp4|TMPRSS10	NA	NA	corin, serine protease	Scavenger receptor cysteine rich domain containing|Type II transmembrane serine proteases	1404|2020	10699	ENSG00000145244	OTTHUMG00000099441	uc003gxm.5	AF133845	NM_001278585	CCDS75122|CCDS63958|CCDS3477	10329693	MGI:1349451	RGD:727887	NA	605236	434292	S01.019	NA	NA	ENST00000273857.9|NM_006587.4	20	Y	5	77	Q9Y5Q5	CORIN_HUMAN	Atrial natriuretic peptide-converting enzyme (EC 3.4.21.-) (Corin) (Heart-specific serine proteinase ATC2) (Pro-ANP-converting enzyme) (Transmembrane protease serine 10) [Cleaved into: Atrial natriuretic peptide-converting enzyme, N-terminal propeptide; Atrial natriuretic peptide-converting enzyme, activated protease fragment; Atrial natriuretic peptide-converting enzyme, 180 kDa soluble fragment; Atrial natriuretic peptide-converting enzyme, 160 kDa soluble fragment; Atrial natriuretic peptide-converting enzyme, 100 kDa soluble fragment]	CORIN CRN TMPRSS10	1042	116486	Cell membrane {ECO:0000269|PubMed:19751717, ECO:0000269|PubMed:21288900, ECO:0000269|PubMed:21518754}; Single-pass type II membrane protein {ECO:0000269|PubMed:19751717, ECO:0000269|PubMed:21288900, ECO:0000269|PubMed:21518754}. Note=May easily detached from the endothelial cell membrane.; [Isoform 2]: Cell membrane; Single-pass type II membrane protein. Note=Less efficiently targeted to the cell membrane compared to isoform 1.; [Atrial natriuretic peptide-converting enzyme, 180 kDa soluble fragment]: Secreted. Note=Soluble form produced following cleavage by ADAM10.; [Atrial natriuretic peptide-converting enzyme, 160 kDa soluble fragment]: Secreted. Note=Soluble form produced following autocatalytic cleavage.; [Atrial natriuretic peptide-converting enzyme, 100 kDa soluble fragment]: Secreted. Note=Soluble form produced following autocatalytic cleavage.	244107	0.306778	1.16544	0.00959369	-0.0743096	0.8	0.7	0.9
HGNC:2252	CORO1A	coronin 1A	Pathway-annotated	16	16p11.2	HCORO1|p57|coronin-1	Clabp TACO	NA	coronin, actin-binding protein, 1A	WD repeat domain containing|Coronins	362|495	11151	ENSG00000102879	OTTHUMG00000132148	uc002dww.4	X89109	NM_007074	CCDS10673	9778037	MGI:1345961	RGD:620009	LRG_195|http://ftp.ebi.ac.uk/pub/databases/lrgex/LRG_195.xml	605000	179462	NA	NA	NA	ENST00000219150.10|NM_007074.4	73	Y	9	84	P31146	COR1A_HUMAN	Coronin-1A (Coronin-like protein A) (Clipin-A) (Coronin-like protein p57) (Tryptophan aspartate-containing coat protein) (TACO)	CORO1A CORO1	461	51026	Cytoplasm, cytoskeleton {ECO:0000250}. Cytoplasm, cell cortex {ECO:0000250}. Cytoplasmic vesicle, phagosome membrane {ECO:0000250}. Note=In non-infected macrophages, associated with the cortical microtubule network. In mycobacteria-infected macrophages, becomes progressively relocalized and retained around the mycobacterial phagosomes. Retention on the phagosomal membrane is strictly dependent on mycobacterial viability and not due to impaired acidification (By similarity). {ECO:0000250}.	6249	7.19914	8.52555	0.0151788	-0.284204	4	3.6	11.2
HGNC:2253	CORO1B	coronin 1B	Pathway-annotated	11	11q13.2	coronin-2	NA	NA	coronin, actin-binding protein, 1B	WD repeat domain containing|Coronins	362|495	57175	ENSG00000172725	OTTHUMG00000167775	uc001oll.3	AK000860	NM_020441	CCDS8164	9778037	MGI:1345963	RGD:2382	NA	609849	NA	NA	NA	NA	ENST00000341356.10|NM_020441.3	13	Y	0	103	Q9BR76	COR1B_HUMAN	Coronin-1B (Coronin-2)	CORO1B	489	54235	Cytoplasm, cytoskeleton {ECO:0000269|PubMed:16027158}. Cytoplasm, cytoskeleton, stress fiber {ECO:0000269|PubMed:16027158}. Note=Localized to the leading edge in fibroblasts, as well as weakly along actin stress fibers. {ECO:0000269|PubMed:16027158}.	8311	30.5134	36.3882	-0.384379	-0.324479	21.1	19.6	46.8
HGNC:2254	CORO1C	coronin 1C	Pathway-annotated	12	12q24.11	coronin-3|HCRNN4	NA	NA	coronin, actin-binding protein, 1C	WD repeat domain containing|Coronins	362|495	23603	ENSG00000110880	OTTHUMG00000169381	uc001tnj.6	BC002342	NM_014325	CCDS61236|CCDS9120	9778037|10461187	MGI:1345964	RGD:1564490	NA	605269	NA	NA	NA	NA	ENST00000261401.8|NM_014325.4	47	Y	0	174	Q9ULV4	COR1C_HUMAN	Coronin-1C (Coronin-3) (hCRNN4)	CORO1C CRN2 CRNN4	474	53249	Cell membrane {ECO:0000269|PubMed:12377779, ECO:0000269|PubMed:19651142, ECO:0000269|PubMed:25074804, ECO:0000269|PubMed:25925950}; Peripheral membrane protein {ECO:0000269|PubMed:19651142, ECO:0000269|PubMed:25074804, ECO:0000269|PubMed:25925950}; Cytoplasmic side {ECO:0000269|PubMed:19651142, ECO:0000269|PubMed:25074804, ECO:0000269|PubMed:25925950}. Cell projection, lamellipodium {ECO:0000269|PubMed:12377779, ECO:0000269|PubMed:19651142}. Cell projection, ruffle membrane {ECO:0000269|PubMed:25074804}. Cytoplasm, cytoskeleton {ECO:0000269|PubMed:10828594, ECO:0000269|PubMed:12377779, ECO:0000269|PubMed:19651142, ECO:0000269|PubMed:25074804}. Cytoplasm, cell cortex {ECO:0000269|PubMed:10828594, ECO:0000269|PubMed:19651142}. Endosome membrane {ECO:0000269|PubMed:30220460}. Note=All isoforms colocalize with the actin cytoskeleton in the cytosol, and especially in the cell cortex (PubMed:10828594, PubMed:19651142, PubMed:25074804). Colocalizes with F-actin at the leading edge of lamellipodia. Partially colocalizes with microtubules and vimentin intermediate filaments (PubMed:10828594, PubMed:19651142, PubMed:25074804). Localizes to endosome membrane tubules/buds (PubMed:30220460). {ECO:0000269|PubMed:10828594, ECO:0000269|PubMed:19651142, ECO:0000269|PubMed:25074804, ECO:0000269|PubMed:30220460}.; [Isoform 3]: Cell membrane, sarcolemma {ECO:0000269|PubMed:19651142}. Cytoplasm, myofibril, sarcomere {ECO:0000269|PubMed:19651142}. Synapse {ECO:0000269|PubMed:19651142}. Cell membrane {ECO:0000269|PubMed:19651142}; Peripheral membrane protein {ECO:0000269|PubMed:19651142}; Cytoplasmic side {ECO:0000269|PubMed:19651142}. Cytoplasm, cytoskeleton {ECO:0000269|PubMed:19651142}. Cytoplasm, cell cortex {ECO:0000269|PubMed:19651142}. Note=Colocalizes with the thin filaments of the sarcomere and with the postsynaptic area and the junctional sarcoplasm of motor end plates. Colocalizes with the actin cytoskeleton in the cytosol, and especially in the cell cortex. {ECO:0000269|PubMed:19651142}.	86417	13.1347	20.7276	-0.881126	-0.762126	26.2	24.9	24.9
HGNC:2255	CORO2A	coronin 2A	Pathway-annotated	9	9q22.33	IR10|WDR2	coronin 2A|coronin-like protein B|WD protein IR10|WD-repeat protein 2	NA	coronin, actin-binding protein, 2A	WD repeat domain containing|Coronins	362|495	7464	ENSG00000106789	OTTHUMG00000020340	uc004aym.4	U57057	NM_003389	CCDS6735	8985118	MGI:1345966	RGD:1309719	NA	602159	NA	NA	NA	NA	ENST00000375077.5|NM_052820.4	27	Y	0	38	Q92828	COR2A_HUMAN	Coronin-2A (IR10) (WD repeat-containing protein 2)	CORO2A IR10 WDR2	525	59763	NA	71662	0.917873	0.543863	-0.493343	-0.700649	0.9	0.8	1.1
HGNC:2256	CORO2B	coronin 2B	Pathway-annotated	15	15q23	ClipinC|KIAA0925	clipin C|coronin, actin-binding, 2B	NA	coronin, actin-binding protein, 2B	WD repeat domain containing|Coronins	362|495	10391	ENSG00000103647	OTTHUMG00000133288	uc059krt.1	AB010098	NM_006091	CCDS53952|CCDS10229	10224093|10231032	MGI:2444283	RGD:1561953	NA	605002	NA	NA	NA	NA	ENST00000261861.10|NM_006091.5	21	Y	0	24	Q9UQ03	COR2B_HUMAN	Coronin-2B (Coronin-like protein C) (Clipin-C) (Protein FC96)	CORO2B KIAA0925	480	54953	Cytoplasm, cytoskeleton {ECO:0000305}.	148813	7.9452	6.16965	-0.266624	-0.540198	3.9	3.7	9
HGNC:21356	CORO6	coronin 6	Pathway-annotated	17	17q11.2	FLJ14871|ClipinE	NA	NA	NA	WD repeat domain containing|Coronins	362|495	84940	ENSG00000167549	OTTHUMG00000132732	uc060dkh.1	AF193039	NM_032854	CCDS11252	NA	MGI:2183448	RGD:708560	NA	NA	NA	NA	NA	NA	ENST00000388767.8|NM_032854.4	11	Y	0	20	Q6QEF8	CORO6_HUMAN	Coronin-6 (Coronin-like protein E) (Clipin-E)	CORO6 PP1009 PP1782 PP1881	472	52762	NA	8156	3.19741	3.15485	-0.395855	-0.574748	0.2	0.2	1.9
HGNC:26161	CORO7	coronin 7	Pathway-annotated	16	16p13.3	FLJ22021|POD1	NA	NA	NA	WD repeat domain containing|Coronins	362|495	79585	ENSG00000262246	OTTHUMG00000129465	uc002cwh.5	AK097238	NM_024535	CCDS10513|CCDS58417|CCDS55982	15327992|25887538	MGI:1926135	RGD:621591	NA	611668	NA	NA	NA	NA	ENST00000251166.9|NM_024535.5	13	Y	0	42	P57737	CORO7_HUMAN	Coronin-7 (Crn7) (70 kDa WD repeat tumor rejection antigen homolog)	CORO7	925	100605	Golgi apparatus membrane. Golgi apparatus, trans-Golgi network. Cytoplasmic vesicle {ECO:0000250}. Cytoplasm, cytosol {ECO:0000250}. Note=Predominantly cytosolic. Detected on vesicle-like cytoplasmic structures and on the cis-Golgi. Not associated with actin filaments.	71163	8.69456	10.1458	-0.544636	-0.556221	2.2	2	15.1
HGNC:2257	CORT	cortistatin	Pathway-annotated	1	1p36.22	MGC32686|SST2	prepro-cortistatin|somatostatin 2	NA	NA	Receptor ligands	542	1325	ENSG00000241563	OTTHUMG00000001906	uc001ari.5	AF013252	NM_001302	CCDS117	9205124	MGI:109538	RGD:2383	NA	602784	NA	NA	ligandId:2008	NA	ENST00000377049.4|NM_001302.5	14	Y	32	34	O00230	CORT_HUMAN	Cortistatin [Cleaved into: Cortistatin-29; Cortistatin-17]	CORT UNQ307/PRO350	105	11532	Secreted.	1967	2.38091	2.87259	0.08055	-0.195119	0.6	0.6	1.4
HGNC:18304	COTL1	coactosin like F-actin binding protein 1	Pathway-annotated	16	16q24.1	CLP	NA	NA	coactosin-like 1 (Dictyostelium)|coactosin-like F-actin binding protein 1	NA	NA	23406	ENSG00000103187	OTTHUMG00000137634	uc002fid.5	L54057	NM_021149	CCDS10947	10051563|9326934|16924104	MGI:1919292	RGD:1305498	NA	606748	NA	NA	NA	NA	ENST00000262428.5|NM_021149.5	65	Y	3	57	Q14019	COTL1_HUMAN	Coactosin-like protein	COTL1 CLP	142	15945	Cytoplasm {ECO:0000269|PubMed:11583571}. Cytoplasm, cytoskeleton {ECO:0000269|PubMed:11583571}. Nucleus {ECO:0000269|PubMed:19807693}.	52482	30.3042	26.6127	0.377909	-0.115485	139.2	135.4	135.4
HGNC:2265	COX4I1	cytochrome c oxidase subunit 4I1	Pathway-annotated	16	16q24.1	COX4-1|COXIV|COXIV-1	NA	COX4	cytochrome c oxidase subunit IV|cytochrome c oxidase subunit IV isoform 1	Mitochondrial complex IV: cytochrome c oxidase subunits	643	1327	ENSG00000131143	OTTHUMG00000137649	uc059yaj.1	AF005889	NM_001861	CCDS10955|CCDS82020	2444497|2157630|20413852	MGI:88473	RGD:68374	NA	123864	NA	NA	NA	NA	ENST00000253452.8|NM_001861.6	70	Y	27	118	P13073	COX41_HUMAN	Cytochrome c oxidase subunit 4 isoform 1, mitochondrial (Cytochrome c oxidase polypeptide IV) (Cytochrome c oxidase subunit IV isoform 1) (COX IV-1)	COX4I1 COX4	169	19577	Mitochondrion inner membrane {ECO:0000269|PubMed:30030519}; Single-pass membrane protein {ECO:0000269|PubMed:30030519}.	8435	152.699	198.867	-0.964647	-0.0425186	436.4	429.5	615.2
HGNC:16232	COX4I2	cytochrome c oxidase subunit 4I2	Pathway-annotated	20	20q11.21	COXIV-2|COX4B|dJ857M17.2|COX4-2	cytochrome c oxidase subunit IV-like 2	COX4L2	cytochrome c oxidase subunit IV isoform 2|cytochrome c oxidase subunit IV isoform 2 (lung)	Mitochondrial complex IV: cytochrome c oxidase subunits	643	84701	ENSG00000131055	OTTHUMG00000032180	uc002wwj.2	AF257180	NM_032609	CCDS13187	11311561|17937768	MGI:2135755	RGD:69422	NA	607976	201488	NA	NA	NA	ENST00000376075.4|NM_032609.3	28	Y	12	28	Q96KJ9	COX42_HUMAN	Cytochrome c oxidase subunit 4 isoform 2, mitochondrial (Cytochrome c oxidase subunit IV isoform 2) (COX IV-2)	COX4I2 COX4L2	171	20010	Mitochondrion inner membrane {ECO:0000250|UniProtKB:P00423}; Single-pass membrane protein {ECO:0000250|UniProtKB:P00423}.	7094	2.18381	15.9833	-0.376516	0.617692	2.6	2.3	10.6
HGNC:2267	COX5A	cytochrome c oxidase subunit 5A	Pathway-annotated	15	15q24.2	COX-VA	Cytochrome c oxidase subunit 5A, mitochondrial	NA	cytochrome c oxidase subunit Va	Mitochondrial complex IV: cytochrome c oxidase subunits	643	9377	ENSG00000178741	OTTHUMG00000142825	uc002azi.5	M22760	NM_004255	CCDS10273	10072584|2853101	MGI:88474	RGD:620607	NA	603773	NA	NA	NA	1.9.3.1	ENST00000322347.11|NM_004255.4	71	Y	28	86	P20674	COX5A_HUMAN	Cytochrome c oxidase subunit 5A, mitochondrial (Cytochrome c oxidase polypeptide Va)	COX5A	150	16762	Mitochondrion inner membrane {ECO:0000269|PubMed:30030519}; Peripheral membrane protein {ECO:0000269|PubMed:30030519}; Matrix side {ECO:0000269|PubMed:30030519}.	18292	100.623	161.744	0.221259	0.675839	262.1	253.9	363.2
HGNC:2269	COX5B	cytochrome c oxidase subunit 5B	Pathway-annotated	2	2q11.2	NA	NA	NA	cytochrome c oxidase subunit Vb	Mitochondrial complex IV: cytochrome c oxidase subunits	643	1329	ENSG00000135940	OTTHUMG00000130548	uc002sya.4	BC006229	NM_001862	CCDS2032	NA	MGI:88475	RGD:620608	NA	123866	NA	NA	NA	1.9.3.1	ENST00000258424.3|NM_001862.3	81	Y	28	79	P10606	COX5B_HUMAN	Cytochrome c oxidase subunit 5B, mitochondrial (Cytochrome c oxidase polypeptide Vb)	COX5B	129	13696	Mitochondrion inner membrane {ECO:0000269|PubMed:30030519}; Peripheral membrane protein {ECO:0000269|PubMed:30030519}; Matrix side {ECO:0000269|PubMed:30030519}.	2321	218.235	405.84	0.17518	2.29508	157.3	149.1	465.2
HGNC:2277	COX6A1	cytochrome c oxidase subunit 6A1	Pathway-annotated	12	12q24.31	COX6AL	cytochrome c oxidase subunit VIa liver isoform	COX6A	cytochrome c oxidase subunit VIa polypeptide 1	Mitochondrial complex IV: cytochrome c oxidase subunits	643	1337	ENSG00000111775	OTTHUMG00000047791	uc001tyf.2	X15341	NM_004373	CCDS9197	9284905	MGI:103099	RGD:2384	NA	602072	444671	NA	NA	NA	ENST00000229379.3|NM_004373.4	82	Y	27	40	P12074	CX6A1_HUMAN	Cytochrome c oxidase subunit 6A1, mitochondrial (Cytochrome c oxidase polypeptide VIa-liver) (Cytochrome c oxidase subunit VIA-liver) (COX VIa-L)	COX6A1 COX6AL	109	12155	Mitochondrion inner membrane {ECO:0000269|PubMed:30030519}; Single-pass membrane protein {ECO:0000269|PubMed:30030519}.	2647	326.242	452.482	0.331289	0.82664	441.5	425.7	646
HGNC:2279	COX6A2	cytochrome c oxidase subunit 6A2	Pathway-annotated	16	16p11.2	COX6AH|COXVIAH|COXVIa-M	NA	NA	cytochrome c oxidase subunit VIa polypeptide 2	Mitochondrial complex IV: cytochrome c oxidase subunits	643	1339	ENSG00000156885	OTTHUMG00000132463	uc002ebx.2	U66875|M83308	NM_005205	CCDS10712	1327966|9177785	MGI:104649	RGD:2385	NA	602009	NA	NA	NA	NA	ENST00000287490.5|NM_005205.4	49	Y	13	16	Q02221	CX6A2_HUMAN	Cytochrome c oxidase subunit 6A2, mitochondrial (Cytochrome c oxidase polypeptide VIa-heart) (COXVIAH) (Cytochrome c oxidase subunit VIA-muscle) (COX VIa-M)	COX6A2 COX6A COX6AH	97	10815	Mitochondrion inner membrane {ECO:0000250|UniProtKB:P07471}; Single-pass membrane protein {ECO:0000250|UniProtKB:P07471}.	629	2.69387	0.563687	0.156635	-0.2013	2.1	1.9	4.4
HGNC:2280	COX6B1	cytochrome c oxidase subunit 6B1	Pathway-annotated	19	19q13.12	COXG	NA	COX6B	cytochrome c oxidase subunit Vib|cytochrome c oxidase subunit Vib polypeptide 1 (ubiquitous)|cytochrome c oxidase subunit VIb polypeptide 1 (ubiquitous)	Mitochondrial complex IV: cytochrome c oxidase subunits	643	1340	ENSG00000126267	OTTHUMG00000048112	uc002oav.4	BC001015	NM_001863	CCDS12469	1650756	MGI:107460	RGD:1584097	LRG_1246|http://ftp.ebi.ac.uk/pub/databases/lrgex/LRG_1246.xml	124089	167892	NA	NA	1.9.3.1	ENST00000649813.2|NM_001863.5	61	Y	27	57	P14854	CX6B1_HUMAN	Cytochrome c oxidase subunit 6B1 (Cytochrome c oxidase subunit VIb isoform 1) (COX VIb-1)	COX6B1 COX6B	86	10192	Mitochondrion inner membrane {ECO:0000269|PubMed:30030519}; Peripheral membrane protein {ECO:0000269|PubMed:30030519}; Intermembrane side {ECO:0000269|PubMed:30030519}.	10459	195.306	306.18	0.146908	1.91659	500.4	497.5	497.5
HGNC:24380	COX6B2	cytochrome c oxidase subunit 6B2	Pathway-annotated	19	19q13.42	COXVIB2|FLJ32865|CT59	cytochrome c oxidase subunit VIb, testes specific|cancer/testis antigen 59	NA	cytochrome c oxidase subunit VIb polypeptide 2 (testis)	Mitochondrial complex IV: cytochrome c oxidase subunits	643	125965	ENSG00000160471	OTTHUMG00000180774	uc061czx.1	AK057427	NM_144613	CCDS42630	12874793	MGI:3044182	RGD:1591896	NA	618127	NA	NA	NA	NA	ENST00000326529.9|NM_144613.5	34	Y	12	13	Q6YFQ2	CX6B2_HUMAN	Cytochrome c oxidase subunit 6B2 (Cancer/testis antigen 59) (CT59) (Cytochrome c oxidase subunit VIb isoform 2) (COX VIb-2) (Cytochrome c oxidase subunit VIb, testis-specific isoform)	COX6B2	88	10529	Mitochondrion inner membrane {ECO:0000250|UniProtKB:P00429}; Peripheral membrane protein {ECO:0000250|UniProtKB:P00429}; Intermembrane side {ECO:0000250|UniProtKB:P00429}.	5413	0.299439	0.696203	0.283821	-0.0894115	0.1	0.1	0.7
HGNC:2285	COX6C	cytochrome c oxidase subunit 6C	Pathway-annotated	8	8q22.2	NA	NA	NA	cytochrome c oxidase subunit VIc	Mitochondrial complex IV: cytochrome c oxidase subunits	643	1345	ENSG00000164919	OTTHUMG00000164703	uc003yiy.3	X13238	NM_004374	CCDS6284	10072584	MGI:104614	RGD:620616	NA	124090	NA	NA	NA	1.9.3.1	ENST00000520468.7|NM_004374.4	77	Y	28	54	P09669	COX6C_HUMAN	Cytochrome c oxidase subunit 6C (Cytochrome c oxidase polypeptide VIc)	COX6C	75	8781	Mitochondrion inner membrane {ECO:0000269|PubMed:30030519}; Single-pass membrane protein {ECO:0000269|PubMed:30030519}.	20507	56.2985	85.4027	-1.14116	0.0669435	110	106.2	247.9
HGNC:2287	COX7A1	cytochrome c oxidase subunit 7A1	Pathway-annotated	19	19q13.12	COX7AH	NA	COX7A	cytochrome c oxidase subunit VIIa polypeptide 1 (muscle)	Mitochondrial complex IV: cytochrome c oxidase subunits	643	1346	ENSG00000161281	OTTHUMG00000048144	uc002odm.1	BC002757	NM_001864	CCDS12490	1327965|2550906	MGI:1316714	RGD:6496527	NA	123995	NA	NA	NA	1.9.3.1	ENST00000292907.8|NM_001864.4	67	Y	13	27	P24310	CX7A1_HUMAN	Cytochrome c oxidase subunit 7A1, mitochondrial (Cytochrome c oxidase subunit VIIa-heart) (Cytochrome c oxidase subunit VIIa-H) (Cytochrome c oxidase subunit VIIa-muscle) (Cytochrome c oxidase subunit VIIa-M)	COX7A1 COX7AH	79	9118	Mitochondrion inner membrane {ECO:0000250|UniProtKB:P07470}; Single-pass membrane protein {ECO:0000250|UniProtKB:P07470}.	1527	28.1075	60.9669	-0.136513	-0.144794	61.7	57.9	84.4
HGNC:2288	COX7A2	cytochrome c oxidase subunit 7A2	Pathway-annotated	6	6q14.1	COXVIIa-L|COX7AL	NA	NA	cytochrome c oxidase subunit VIIa polypeptide 2 (liver)	Mitochondrial complex IV: cytochrome c oxidase subunits	643	1347	ENSG00000112695	OTTHUMG00000015049	uc063ppv.1	X15822	NM_001865	CCDS34486	1327965|9202412	MGI:1316715	RGD:68365	NA	123996	NA	NA	NA	1.9.3.1	ENST00000684430.2|NM_001366293.2	61	Y	27	59	P14406	CX7A2_HUMAN	Cytochrome c oxidase subunit 7A2, mitochondrial (Cytochrome c oxidase subunit VIIa-liver/heart) (Cytochrome c oxidase subunit VIIa-L) (Cytochrome c oxidase subunit VIIaL)	COX7A2 COX7AL	83	9396	Mitochondrion inner membrane {ECO:0000269|PubMed:30030519}; Single-pass membrane protein {ECO:0000269|PubMed:30030519}.	12648	117.631	203.262	0.0745433	1.12854	497.4	494.5	494.5
HGNC:2289	COX7A2L	cytochrome c oxidase subunit 7A2 like	Pathway-annotated	2	2p21	EB1|COX7RP|COX7AR|SIG81|SCAF1|SCAFI	NA	NA	cytochrome c oxidase subunit VIIa polypeptide 2 like	Mitochondrial respiratory chain complex assembly factors	645	9167	ENSG00000115944	OTTHUMG00000128605	uc002rsl.4	AB007618	NM_004718	CCDS1808	9418891|23812712|30428348	MGI:106015	RGD:1306111	NA	605771	NA	NA	NA	NA	ENST00000234301.3|NM_004718.4	61	Y	26	36	O14548	COX7R_HUMAN	Cytochrome c oxidase subunit 7A-related protein, mitochondrial (COX7a-related protein) (Cytochrome c oxidase subunit VIIa-related protein) (EB1)	COX7A2L COX7AR COX7RP	114	12615	Mitochondrion inner membrane {ECO:0000250}.	91542	25.4039	33.6531	-0.0248119	0.472503	58	57.6	126.6
HGNC:2291	COX7B	cytochrome c oxidase subunit 7B	Pathway-annotated	X	Xq21.1	NA	NA	NA	cytochrome c oxidase subunit VIIb	Mitochondrial complex IV: cytochrome c oxidase subunits	643	1349	ENSG00000131174	OTTHUMG00000022718	uc004ecu.2	Z14244	NM_001866	CCDS14437	8382530	MGI:1913392	RGD:727789	LRG_1250|http://ftp.ebi.ac.uk/pub/databases/lrgex/LRG_1250.xml	300885	325017	NA	NA	NA	ENST00000650309.2|NM_001866.3	89	Y	27	24	P24311	COX7B_HUMAN	Cytochrome c oxidase subunit 7B, mitochondrial (Cytochrome c oxidase polypeptide VIIb)	COX7B	80	9161	Mitochondrion inner membrane {ECO:0000269|PubMed:30030519}; Single-pass membrane protein {ECO:0000269|PubMed:30030519}.	7936	57.9519	99.3668	0.868166	2.08923	218.8	213.5	213.5
HGNC:24381	COX7B2	cytochrome c oxidase subunit 7B2	Pathway-annotated	4	4p12	NA	NA	NA	cytochrome c oxidase subunit VIIb2	Mitochondrial complex IV: cytochrome c oxidase subunits	643	170712	ENSG00000170516	OTTHUMG00000099423	uc003gxf.4	AF125109	NM_130902	CCDS3472	15623157	MGI:1925424	RGD:2319120	NA	609811	NA	NA	NA	NA	ENST00000355591.8|NM_130902.3	27	Y	12	10	Q8TF08	CX7B2_HUMAN	Cytochrome c oxidase subunit 7B2, mitochondrial (Cytochrome c oxidase polypeptide VIIb2)	COX7B2	81	9077	Mitochondrion inner membrane {ECO:0000250|UniProtKB:P13183}; Single-pass membrane protein {ECO:0000250|UniProtKB:P13183}.	174418	0	0	0.295497	-0.100718	0	0	0
HGNC:2292	COX7C	cytochrome c oxidase subunit 7C	Pathway-annotated	5	5q14.3	NA	NA	NA	cytochrome c oxidase subunit VIIc	Mitochondrial complex IV: cytochrome c oxidase subunits|MicroRNA protein coding host genes	643|1691	1350	ENSG00000127184	OTTHUMG00000119049	uc003kir.4	BC001005	NM_001867	CCDS4063	10072584	MGI:103226	RGD:2300145	NA	603774	NA	NA	NA	1.9.3.1	ENST00000247655.4|NM_001867.3	78	Y	27	28	P15954	COX7C_HUMAN	Cytochrome c oxidase subunit 7C, mitochondrial (Cytochrome c oxidase polypeptide VIIc)	COX7C	63	7246	Mitochondrion inner membrane {ECO:0000269|PubMed:30030519}; Single-pass membrane protein {ECO:0000269|PubMed:30030519}.	3034	194.019	284.909	0.324487	1.49342	667.1	645.4	695.3
HGNC:2294	COX8A	cytochrome c oxidase subunit 8A	Pathway-annotated	11	11q13.1	COX8-2|COX8L|VIII-L|COX|VIII	NA	COX8	cytochrome c oxidase subunit VIII|cytochrome c oxidase subunit VIIIA (ubiquitous)	Mitochondrial complex IV: cytochrome c oxidase subunits	643	1351	ENSG00000176340	OTTHUMG00000167785	uc001nye.3	J04823	NM_004074	CCDS8054	2543673|2847943|26685157	MGI:105959	RGD:620638	NA	123870	456175	NA	NA	1.9.3.1	ENST00000314133.4|NM_004074.3	87	Y	28	22	P10176	COX8A_HUMAN	Cytochrome c oxidase subunit 8A, mitochondrial (Cytochrome c oxidase polypeptide VIII-liver/heart) (Cytochrome c oxidase subunit 8-2)	COX8A COX8 COX8L	69	7579	Mitochondrion inner membrane {ECO:0000269|PubMed:30030519}; Single-pass membrane protein {ECO:0000269|PubMed:30030519}.	1923	483.23	745.99	1.15347	2.53267	302.2	289.3	749.9
HGNC:24382	COX8C	cytochrome c oxidase subunit 8C	Pathway-annotated	14	14q32.12	COX8-3	cytochrome c oxidase subunit VIII isoform 3	NA	cytochrome c oxidase subunit VIIIC	Mitochondrial complex IV: cytochrome c oxidase subunits	643	341947	ENSG00000187581	OTTHUMG00000171279	uc001ybt.2	AY161004	NM_182971	CCDS9910	12909344	MGI:1922733	RGD:727840	NA	616855	NA	NA	NA	NA	ENST00000342144.3|NM_182971.3	24	Y	12	7	Q7Z4L0	COX8C_HUMAN	Cytochrome c oxidase subunit 8C, mitochondrial (Cytochrome c oxidase polypeptide 8 isoform 3) (Cytochrome c oxidase polypeptide VIII isoform 3) (COX VIII-3) (Cytochrome c oxidase subunit 8-3) (COX8-3) (Cytochrome c oxidase subunit VIIIC)	COX8C	72	8129	Mitochondrion inner membrane {ECO:0000250|UniProtKB:P10175}; Single-pass membrane protein {ECO:0000250|UniProtKB:P10175}.	1174	0.10448	0.306346	0.284902	-0.0974941	0	0	0.2
HGNC:2260	COX10	cytochrome c oxidase assembly factor heme A:farnesyltransferase COX10	Pathway-annotated	17	17p12	NA	protoheme IX farnesyltransferase, mitochondrial|heme O synthase	NA	COX10 homolog, cytochrome c oxidase assembly protein, heme A: farnesyltransferase (yeast)|cytochrome c oxidase assembly homolog 10 (yeast)|COX10, heme A:farnesyltransferase cytochrome c oxidase assembly factor	Mitochondrial respiratory chain complex assembly factors	645	1352	ENSG00000006695	OTTHUMG00000058814	uc002gof.5	U09466	NM_001303	CCDS11166	9177788|12928484	MGI:1917633	RGD:1594623	NA	602125	120774	NA	NA	2.5.1.-	ENST00000261643.8|NM_001303.4	32	Y	12	28	Q12887	COX10_HUMAN	Protoheme IX farnesyltransferase, mitochondrial (EC 2.5.1.141) (Heme O synthase)	COX10	443	48910	Mitochondrion membrane; Multi-pass membrane protein.	162246	6.52614	8.18374	-0.291594	-0.218449	11.6	11.1	11.1
HGNC:2261	COX11	cytochrome c oxidase copper chaperone COX11	Pathway-annotated	17	17q22	COX11P	cytochrome c oxidase subunit 11|cytochrome c oxidase assembly protein COX11	NA	COX11 (yeast) homolog, cytochrome c oxidase assembly protein|cytochrome c oxidase assembly homolog 11 (yeast)|COX11, cytochrome c oxidase copper chaperone	Mitochondrial respiratory chain complex assembly factors	645	1353	ENSG00000166260	OTTHUMG00000177838	uc010wng.2	AF044321	NM_004375	CCDS82162|CCDS58579|CCDS11583	9878253|15840172	MGI:1917052	RGD:9174727	NA	603648	NA	NA	NA	NA	ENST00000299335.8|NM_004375.5	49	Y	5	42	Q9Y6N1	COX11_HUMAN	Cytochrome c oxidase assembly protein COX11, mitochondrial	COX11	276	31430	Mitochondrion inner membrane {ECO:0000269|PubMed:15229189, ECO:0000269|PubMed:9878253}; Single-pass membrane protein {ECO:0000269|PubMed:9878253}; Intermembrane side {ECO:0000269|PubMed:9878253}.	16801	22.9456	25.3208	0.481923	0.366011	15.1	13.8	25.5
HGNC:28216	COX14	cytochrome c oxidase assembly factor COX14	Pathway-annotated	12	12q13.12	MGC14288	NA	C12orf62	chromosome 12 open reading frame 62|COX14 cytochrome c oxidase assembly homolog (S. cerevisiae)|COX14, cytochrome c oxidase assembly factor	Mitochondrial respiratory chain complex assembly factors	645	84987	ENSG00000178449	OTTHUMG00000185635	uc001rwb.3	NA	NM_032901	CCDS8800	22243966|22356826	MGI:1913629	RGD:1598052	NA	614478	291843	NA	NA	NA	ENST00000550487.6|NM_032901.4	25	Y	2	17	Q96I36	COX14_HUMAN	Cytochrome c oxidase assembly protein COX14	COX14 C12orf62	57	6600	Mitochondrion outer membrane {ECO:0000269|PubMed:22243966, ECO:0000269|PubMed:22356826, ECO:0000269|PubMed:27184847}; Single-pass membrane protein {ECO:0000255}.	8375	74.1072	97.1587	0.996966	1.50301	139.3	137.7	137.7
HGNC:2263	COX15	cytochrome c oxidase assembly homolog COX15	Pathway-annotated	10	10q24.2	CEMCOX2	NA	NA	COX15 (yeast) homolog, cytochrome c oxidase assembly protein|COX15, cytochrome c oxidase assembly homolog	Mitochondrial respiratory chain complex assembly factors	645	1355	ENSG00000014919	OTTHUMG00000018893	uc001kqb.5	AF044323	NM_078470	CCDS7482|CCDS7481	9878253	MGI:1920112	RGD:1312043	LRG_406|http://ftp.ebi.ac.uk/pub/databases/lrgex/LRG_406.xml	603646	120776	NA	NA	NA	ENST00000016171.6|NM_078470.6	32	Y	13	52	Q7KZN9	COX15_HUMAN	Cytochrome c oxidase assembly protein COX15 homolog	COX15	410	46030	Mitochondrion membrane {ECO:0000269|PubMed:9878253}; Multi-pass membrane protein {ECO:0000269|PubMed:9878253}.	21259	12.2683	16.8426	-0.816528	-0.199696	21.2	20.3	20.3
HGNC:20213	COX16	cytochrome c oxidase assembly factor COX16	Pathway-annotated	14	14q24.2	HSPC203	NA	C14orf112	chromosome 14 open reading frame 112|COX16 cytochrome c oxidase assembly homolog (S. cerevisiae)|COX16, cytochrome c oxidase assembly homolog	Mitochondrial respiratory chain complex assembly factors	645	51241	ENSG00000133983	OTTHUMG00000171238	uc001xmb.3	AF151037	NM_016468	CCDS9802	11042152|15596615|29355485	MGI:1913522	RGD:2311610	NA	618064	NA	NA	NA	NA	ENST00000389912.7|NM_016468.7	29	Y	2	23	Q9P0S2	COX16_HUMAN	Cytochrome c oxidase assembly protein COX16 homolog, mitochondrial (hCOX16)	COX16 C14orf112 HSPC203 PTD019	106	12293	Mitochondrion inner membrane {ECO:0000269|PubMed:29355485, ECO:0000269|PubMed:29381136}; Single-pass membrane protein {ECO:0000305|PubMed:29381136}.	91903	26.6287	40.2899	-0.172917	1.19793	29.2	28.2	28.2
HGNC:2264	COX17	cytochrome c oxidase copper chaperone COX17	Pathway-annotated	3	3q13.33	NA	NA	NA	COX17 (yeast) homolog, cytochrome c oxidase assembly protein|COX17 cytochrome c oxidase assembly homolog (S. cerevisiae)|COX17, cytochrome c oxidase copper chaperone	Mitochondrial respiratory chain complex assembly factors	645	10063	ENSG00000138495	OTTHUMG00000159433	uc003ecz.2	L77701	NM_005694	CCDS2993|CCDS93345	9050918|21816817	MGI:1333806	RGD:620548	NA	604813	NA	NA	NA	NA	ENST00000261070.7|NM_005694.2	45	Y	8	45	Q14061	COX17_HUMAN	Cytochrome c oxidase copper chaperone	COX17	63	6915	Mitochondrion intermembrane space {ECO:0000269|PubMed:19393246}. Cytoplasm {ECO:0000269|PubMed:19393246}.	22941	29.7805	48.3198	0.0536551	0.836414	92.3	87.9	92
HGNC:26801	COX18	cytochrome c oxidase assembly factor COX18	Pathway-annotated	4	4q13.3	FLJ38991|OXA1L2	NA	NA	COX18 cytochrome c oxidase assembly homolog (S. cerevisiae)|cytochrome c oxidase assembly homolog 18 (yeast)|COX18, cytochrome c oxidase assembly factor	Mitochondrial respiratory chain complex assembly factors	645	285521	ENSG00000163626	OTTHUMG00000129917	uc003hgm.2	AY957564	NM_173827	CCDS3554|CCDS75139	16212937|16911509|28330871	MGI:2448532	RGD:1559547	NA	610428	NA	NA	NA	NA	ENST00000507544.3|NM_001297732.2	21	Y	2	21	Q8N8Q8	COX18_HUMAN	Cytochrome c oxidase assembly protein COX18, mitochondrial (COX18Hs) (Cytochrome c oxidase assembly protein 18)	COX18 OXA1L2	333	37063	Mitochondrion inner membrane {ECO:0000269|PubMed:16212937, ECO:0000269|PubMed:28330871}; Multi-pass membrane protein {ECO:0000269|PubMed:16212937}.	17393	3.16247	3.70931	-0.85808	-0.542089	1	1	1.7
HGNC:28074	COX19	cytochrome c oxidase assembly factor COX19	Pathway-annotated	7	7p22.3	MGC104475	NA	NA	COX19 cytochrome c oxidase assembly homolog (S. cerevisiae)|cytochrome c oxidase assembly homolog 19 (S. cerevisiae)|COX19, cytochrome c oxidase assembly factor	Mitochondrial respiratory chain complex assembly factors	645	90639	ENSG00000240230	OTTHUMG00000151476	uc003sjp.2	AY957566	NM_001031617	CCDS34582	15596615|16212937|23345593	MGI:1915283	RGD:1305631	NA	610429	NA	NA	NA	NA	ENST00000344111.4|NM_001031617.3	24	Y	4	18	Q49B96	COX19_HUMAN	Cytochrome c oxidase assembly protein COX19 (hCOX19)	COX19	90	10394	Cytoplasm, cytosol {ECO:0000269|PubMed:16212937, ECO:0000269|PubMed:23345593, ECO:0000269|PubMed:23676665}. Mitochondrion intermembrane space {ECO:0000269|PubMed:23345593, ECO:0000269|PubMed:23676665}. Mitochondrion {ECO:0000269|PubMed:23345593, ECO:0000269|PubMed:23676665}. Note=Partitions between mitochondria and the cytosol in a copper-dependent manner. Enriched in the cytosol when intracellular copper concentrations are elevated. {ECO:0000269|PubMed:23345593}.	76771	6.70664	8.78227	-0.606173	-0.160569	2.1	1.9	6
HGNC:26970	COX20	cytochrome c oxidase assembly factor COX20	Pathway-annotated	1	1q44	FLJ43269	NA	FAM36A	family with sequence similarity 36, member A|COX20 Cox2 chaperone homolog (S. cerevisiae)|COX20, cytochrome c oxidase assembly factor	Mitochondrial respiratory chain complex assembly factors	645	116228	ENSG00000203667	OTTHUMG00000040401	uc001iar.5	BC062419	NM_198076	CCDS31080|CCDS81434	22356826|23125284	MGI:1913609	RGD:1309105	NA	614698	326052	NA	NA	NA	ENST00000411948.7|NM_198076.6	30	Y	2	35	Q5RI15	COX20_HUMAN	Cytochrome c oxidase assembly protein COX20, mitochondrial	COX20 FAM36A	118	13291	Mitochondrion inner membrane {ECO:0000269|PubMed:23125284, ECO:0000269|PubMed:29154948}; Multi-pass membrane protein {ECO:0000255}.	9441	4.79496	7.74945	-0.567866	0.0442572	51.1	48.3	48.3
HGNC:2295	CP	ceruloplasmin	Pathway-annotated	3	3q24-q25.1	AB073614	ferroxidase	NA	ceruloplasmin (ferroxidase)	NA	NA	1356	ENSG00000047457	OTTHUMG00000159563	uc003ewy.6	M13536	NM_000096	CCDS3141	NA	MGI:88476	RGD:2387	NA	117700	120778	NA	NA	1.16.3.1	ENST00000264613.11|NM_000096.4	115	Y	405	220	P00450	CERU_HUMAN	Ceruloplasmin (EC 1.16.3.1) (Ferroxidase)	CP	1065	122219	Secreted. Cell membrane {ECO:0000269|PubMed:16150804}; Lipid-anchor, GPI-anchor {ECO:0000305|PubMed:16150804}. Note=Colocalizes with GCP1 in secretory intracellular compartments. {ECO:0000250}.	59419	2.72625	2.14046	0.125169	-0.231511	3.5	3.2	9.2
HGNC:2296	CPA1	carboxypeptidase A1	Pathway-annotated	7	7q32.2	NA	pancreatic carboxypeptidase A	CPA	carboxypeptidase A1 (pancreatic)	M14 carboxypeptidases	1321	1357	ENSG00000091704	OTTHUMG00000157826	uc003vpx.4	NA	NM_001868	CCDS5820	8806703	MGI:88478	RGD:2388	NA	114850	405057	M14.001	objectId:1587	3.4.17.1	ENST00000011292.8|NM_001868.4	9	Y	2	30	P15085	CBPA1_HUMAN	Carboxypeptidase A1 (EC 3.4.17.1)	CPA1 CPA	419	47140	Secreted.	7775	1.84171	3.18213	0.295415	-0.100576	0.6	0.5	4.5
HGNC:2297	CPA2	carboxypeptidase A2	Pathway-annotated	7	7q32.2	NA	NA	NA	carboxypeptidase A2 (pancreatic)	M14 carboxypeptidases	1321	1358	ENSG00000158516	OTTHUMG00000157019	uc003vpq.4	U19977	NM_001869	CCDS5817	7896805|10860668	MGI:3617840	RGD:1305563	NA	600688	NA	M14.002	objectId:1588	3.4.17.15	ENST00000222481.9|NM_001869.3	7	Y	2	25	P48052	CBPA2_HUMAN	Carboxypeptidase A2 (EC 3.4.17.15)	CPA2	419	47030	Secreted.	22935	0.420761	0.623704	0.293021	-0.102272	0.1	0.1	0.9
HGNC:2298	CPA3	carboxypeptidase A3	Pathway-annotated	3	3q24	NA	mast cell carboxypeptidase A|tissue carboxypeptidase A	NA	carboxypeptidase A3 (mast cell)	M14 carboxypeptidases	1321	1359	ENSG00000163751	OTTHUMG00000159526	uc003ewm.4	NA	NM_001870	CCDS3138	NA	MGI:88479	RGD:2390	NA	114851	NA	M14.010	objectId:1589	3.4.17.1	ENST00000296046.4|NM_001870.4	52	Y	6	31	P15088	CBPA3_HUMAN	Mast cell carboxypeptidase A (MC-CPA) (EC 3.4.17.1) (Carboxypeptidase A3)	CPA3	417	48670	Cytoplasmic vesicle, secretory vesicle. Note=Secretory granules.	31907	1.29155	0.901037	-0.517027	-0.686586	1.6	1.4	3.2
HGNC:15740	CPA4	carboxypeptidase A4	Pathway-annotated	7	7q32.2	CPA3	carboxypeptidase A3	NA	NA	M14 carboxypeptidases	1321	51200	ENSG00000128510	OTTHUMG00000157825	uc003vpr.4	AF095719	NM_016352	CCDS55163|CCDS5818	10383164|10860668	MGI:1919041	RGD:1563619	LRG_1038|http://ftp.ebi.ac.uk/pub/databases/lrgex/LRG_1038.xml	607635	NA	M14.017	objectId:1590	NA	ENST00000222482.10|NM_016352.4	13	Y	0	35	Q9UI42	CBPA4_HUMAN	Carboxypeptidase A4 (EC 3.4.17.-) (Carboxypeptidase A3)	CPA4 CPA3 UNQ694/PRO1339	421	47351	Secreted {ECO:0000250}.	31046	0.289672	0.233624	0.0696123	-0.260524	0	0	0.6
HGNC:15722	CPA5	carboxypeptidase A5	Pathway-annotated	7	7q32.2	NA	NA	NA	NA	M14 carboxypeptidases	1321	93979	ENSG00000158525	OTTHUMG00000157824	uc064hzi.1	AF384667	NM_001127441	CCDS47713|CCDS5819	11836249	MGI:1921899	RGD:1303098	NA	609561	NA	M14.020	objectId:1591	NA	ENST00000474905.6|NM_080385.5	11	Y	0	17	Q8WXQ8	CBPA5_HUMAN	Carboxypeptidase A5 (EC 3.4.17.-)	CPA5	436	49036	Secreted {ECO:0000250}.	23914	0.041586	0.172034	0.291255	-0.0856888	0	0	0.2
HGNC:17245	CPA6	carboxypeptidase A6	Pathway-annotated	8	8q13.2	CPAH	NA	NA	NA	M14 carboxypeptidases	1321	57094	ENSG00000165078	OTTHUMG00000164575	uc003xxq.5	AF221594	NM_020361	CCDS6200	11836249	MGI:3045348	RGD:1311764	NA	609562	120780	M14.018	objectId:1592	NA	ENST00000297770.10|NM_020361.5	7	Y	0	26	Q8N4T0	CBPA6_HUMAN	Carboxypeptidase A6 (EC 3.4.17.-)	CPA6 CPAH	437	51008	Secreted, extracellular space, extracellular matrix {ECO:0000269|PubMed:18178555}.	324340	0.0231263	0.204863	-0.0110525	-0.0957199	0	0	0
HGNC:23228	CPAMD8	C3 and PZP like alpha-2-macroglobulin domain containing 8	Pathway-annotated	19	19p13.11	KIAA1283|VIP|K-CAP	NA	NA	NA	C3 and PZP like, alpha-2-macroglobulin domain containing	1234	27151	ENSG00000160111	OTTHUMG00000133549	uc002nfb.4	AY101765	NM_015692	CCDS42519	10574462	NA	RGD:1566313	NA	608841	NA	NA	NA	NA	ENST00000443236.7|NM_015692.5	7	Y	0	19	Q8IZJ3	CPMD8_HUMAN	C3 and PZP-like alpha-2-macroglobulin domain-containing protein 8	CPAMD8 KIAA1283	1885	206702	Secreted {ECO:0000305|PubMed:15177561}. Cell membrane {ECO:0000269|PubMed:15177561}; Peripheral membrane protein {ECO:0000269|PubMed:15177561}; Extracellular side {ECO:0000269|PubMed:15177561}.	133864	9.02958	17.9733	1.331	1.94687	3.2	2.8	5.2
HGNC:2299	CPB1	carboxypeptidase B1	Pathway-annotated	3	3q24	NA	pancreatic carboxypeptidase B|tissue carboxypeptidase B|protaminase	NA	carboxypeptidase B1 (tissue)	M14 carboxypeptidases	1321	1360	ENSG00000153002	OTTHUMG00000159520	uc003ewl.4	AJ224866	NM_001871	CCDS33874	NA	MGI:1923953	RGD:2391	NA	114852	NA	M14.003	objectId:1593	3.4.17.2	ENST00000282957.9|NM_001871.3	22	Y	5	20	P15086	CBPB1_HUMAN	Carboxypeptidase B (EC 3.4.17.2) (Pancreas-specific protein) (PASP)	CPB1 CPB PCPB	417	47368	Secreted {ECO:0000250|UniProtKB:P00732}. Zymogen granule lumen {ECO:0000250|UniProtKB:P55261}.	69085	0.542044	0.968842	0.294177	-0.101421	0.2	0.2	2
HGNC:2300	CPB2	carboxypeptidase B2	Pathway-annotated	13	13q14.13	CPU|PCPB|TAFI	thrombin-activatable fibrinolysis inhibitor|carboxypeptidase U|plasma carboxypeptidase B|carboxypeptidase R	NA	carboxypeptidase B2 (plasma, carboxypeptidase U)|carboxypeptidase B2 (plasma)	M14 carboxypeptidases	1321	1361	ENSG00000080618	OTTHUMG00000016867	uc001vaw.4	M75106	NM_001872	CCDS9401|CCDS73568	1939207|1427879	MGI:1891837	RGD:71035	LRG_632|http://ftp.ebi.ac.uk/pub/databases/lrgex/LRG_632.xml	603101	NA	M14.009	objectId:1594	NA	ENST00000181383.10|NM_001872.5	26	Y	12	232	Q96IY4	CBPB2_HUMAN	Carboxypeptidase B2 (EC 3.4.17.20) (Carboxypeptidase U) (CPU) (Plasma carboxypeptidase B) (pCPB) (Thrombin-activable fibrinolysis inhibitor) (TAFI)	CPB2	423	48424	Secreted.	51847	0.0261052	0.0942257	0.292729	-0.101324	0.4	0.4	0.4
HGNC:2301	CPD	carboxypeptidase D	Pathway-annotated	17	17q11.2	GP180	metallocarboxypeptidase D	NA	NA	M14 carboxypeptidases	1321	1362	ENSG00000108582	OTTHUMG00000132797	uc002hfb.3	U65090	NM_001304	CCDS11257|CCDS56025	9628828|9355738	MGI:107265	RGD:2393	NA	603102	NA	XM14-001	objectId:1582	3.4.17.22	ENST00000225719.9|NM_001304.5	70	Y	22	89	O75976	CBPD_HUMAN	Carboxypeptidase D (EC 3.4.17.22) (Metallocarboxypeptidase D) (gp180)	CPD	1380	152931	Cell membrane {ECO:0000250|UniProtKB:Q90240}; Single-pass type I membrane protein {ECO:0000255}.	91062	8.23421	10.1847	-0.622016	-0.526974	20.6	19	19
HGNC:2303	CPE	carboxypeptidase E	Pathway-annotated	4	4q32.3	NA	carboxypeptidase H|enkephalin convertase|insulin granule-associated carboxypeptidase|cobalt-stimulated chromaffin granule carboxypeptidase	NA	NA	M14 carboxypeptidases|MicroRNA protein coding host genes	1321|1691	1363	ENSG00000109472	OTTHUMG00000150252	uc003irg.5	X51405	NM_001873	CCDS3810	2334405	MGI:101932	RGD:2394	NA	114855	NA	M14.005	objectId:1595	3.4.17.10	ENST00000402744.9|NM_001873.4	73	Y	10	77	P16870	CBPE_HUMAN	Carboxypeptidase E (CPE) (EC 3.4.17.10) (Carboxypeptidase H) (CPH) (Enkephalin convertase) (Prohormone-processing carboxypeptidase)	CPE	476	53151	[Isoform 1]: Cytoplasmic vesicle, secretory vesicle {ECO:0000250|UniProtKB:Q00493}. Cytoplasmic vesicle, secretory vesicle membrane {ECO:0000250|UniProtKB:P15087}; Peripheral membrane protein {ECO:0000250|UniProtKB:P15087}. Secreted {ECO:0000250|UniProtKB:P15087}. Note=Associated with the secretory granule membrane through direct binding to lipid rafts in intragranular conditions. {ECO:0000250|UniProtKB:Q00493}.	137353	10.1517	95.9194	-0.782523	-0.512358	53.6	48.2	66.3
HGNC:21744	CPEB1	cytoplasmic polyadenylation element binding protein 1	Pathway-annotated	15	15q25.2	FLJ13203|CPEB	NA	NA	NA	NA	NA	64506	ENSG00000214575	OTTHUMG00000172877	uc002biv.5	AF329402	NM_030594	CCDS45329|CCDS92050|CCDS42072|CCDS45330	11223249	MGI:108442	RGD:1310421	NA	607342	NA	NA	NA	NA	ENST00000684509.1|NM_001365242.1	33	Y	3	60	Q9BZB8	CPEB1_HUMAN	Cytoplasmic polyadenylation element-binding protein 1 (CPE-BP1) (CPE-binding protein 1) (h-CPEB) (hCPEB-1)	CPEB1 CPEB	566	62595	Cytoplasm {ECO:0000269|PubMed:18923137, ECO:0000269|PubMed:28383716}. Nucleus {ECO:0000269|PubMed:18923137}. Cytoplasm, P-body. Cytoplasmic granule. Synapse. Membrane. Postsynaptic density {ECO:0000250}. Cell projection, dendrite {ECO:0000250}. Note=Continuously shuttling between nucleus and cytoplasm (PubMed:18923137). Also found in stress granules. Recruited to stress granules (SGs) upon arsenite treatment. In dendrites (By similarity). Localizes in synaptosomes at dendritic synapses of neurons (By similarity). Strongly enriched in postsynaptic density (PSD) fractions (By similarity). Transported into dendrites in a microtubule-dependent fashion and colocalizes in mRNA-containing particles with TACC3, dynein and kinesin (By similarity). Membrane-associated (By similarity). Colocalizes at excitatory synapses with members of the polyadenylation and translation complex factors (CPSF, APLP1, TACC3, AURKA, SYP, etc.) including CPE-containing RNAs (By similarity). {ECO:0000250, ECO:0000269|PubMed:18923137}.	105660	0.580252	0.745503	-0.678304	-0.741294	1.3	1.2	1.2
HGNC:21745	CPEB2	cytoplasmic polyadenylation element binding protein 2	Pathway-annotated	4	4p15.32	NA	NA	NA	NA	RNA binding motif containing	725	132864	ENSG00000137449	OTTHUMG00000090669	uc003gnk.2	AY247744	NM_001177382	CCDS56325|CCDS93480|CCDS93479|CCDS56326	12672660	MGI:2442640	RGD:1307485	NA	610605	NA	NA	NA	NA	ENST00000538197.7|NM_001177382.2	28	Y	2	29	Q7Z5Q1	CPEB2_HUMAN	Cytoplasmic polyadenylation element-binding protein 2 (CPE-BP2) (CPE-binding protein 2) (hCPEB-2)	CPEB2	589	64944	Cytoplasm {ECO:0000250|UniProtKB:Q812E0}.	67672	6.51405	11.8936	-0.869469	-0.0954513	12.3	11.5	11.5
HGNC:21746	CPEB3	cytoplasmic polyadenylation element binding protein 3	Pathway-annotated	10	10q23.32	KIAA0940	NA	NA	NA	RNA binding motif containing	725	22849	ENSG00000107864	OTTHUMG00000018756	uc001khw.3	AB023157	NM_014912	CCDS31246|CCDS53553	10231032|12672660	MGI:2443075	RGD:1564670	NA	610606	NA	NA	NA	NA	ENST00000265997.5|NM_014912.5	33	Y	2	42	Q8NE35	CPEB3_HUMAN	Cytoplasmic polyadenylation element-binding protein 3 (CPE-BP3) (CPE-binding protein 3) (hCPEB-3)	CPEB3 KIAA0940	698	76014	Cytoplasm {ECO:0000269|PubMed:20639532, ECO:0000269|PubMed:22730302}. Nucleus {ECO:0000269|PubMed:20639532, ECO:0000269|PubMed:22730302}. Synapse {ECO:0000250|UniProtKB:Q7TN99}. Cell projection, dendrite {ECO:0000250|UniProtKB:Q7TN99}. Postsynaptic density {ECO:0000250|UniProtKB:Q7TN99}. Note=Predominantly cytoplasmic in unstimulated neurons but translocates to the nucleus following neuronal stimulation (PubMed:20639532, PubMed:22730302). Nuclear import is mediated by importin IPO5 (By similarity). {ECO:0000250|UniProtKB:Q7TN99, ECO:0000269|PubMed:20639532, ECO:0000269|PubMed:22730302}.	244386	1.94545	2.46058	-0.623706	-0.620736	4.8	4.5	4.5
HGNC:21747	CPEB4	cytoplasmic polyadenylation element binding protein 4	Pathway-annotated	5	5q35.2	KIAA1673	NA	NA	NA	RNA binding motif containing	725	80315	ENSG00000113742	OTTHUMG00000130541	uc003mcs.5	BX538213	NM_030627	CCDS83044|CCDS78087|CCDS78086|CCDS4390|CCDS83043	11214970|12672660	MGI:1914829	RGD:1311931	NA	610607	NA	NA	NA	NA	ENST00000265085.10|NM_030627.4	45	Y	4	74	Q17RY0	CPEB4_HUMAN	Cytoplasmic polyadenylation element-binding protein 4 (CPE-BP4) (CPE-binding protein 4) (hCPEB-4)	CPEB4 KIAA1673	729	80152	Cytoplasm {ECO:0000250|UniProtKB:Q7TN98}. Cell projection, dendrite {ECO:0000250|UniProtKB:Q7TN98}. Cell projection, dendritic spine {ECO:0000250|UniProtKB:Q7TN98}. Postsynaptic density {ECO:0000250|UniProtKB:Q7TN98}. Cell projection, axon {ECO:0000250|UniProtKB:Q7TN98}. Cell projection, growth cone {ECO:0000250|UniProtKB:Q7TN98}. Endoplasmic reticulum {ECO:0000250|UniProtKB:Q7TN98}. Cytoplasm, perinuclear region {ECO:0000250|UniProtKB:Q7TN98}.	73631	9.86744	8.82039	-0.236762	-0.627807	51.3	48.9	48.9
HGNC:26159	CPED1	cadherin like and PC-esterase domain containing 1	Pathway-annotated	7	7q31.31	FLJ21986	NA	C7orf58	chromosome 7 open reading frame 58|cadherin-like and PC-esterase domain containing 1	NA	NA	79974	ENSG00000106034	OTTHUMG00000156982	uc003vjq.5	NA	NM_024913	CCDS34739|CCDS47690	20056006	MGI:2444814	RGD:1563491	NA	620637	NA	NA	NA	NA	ENST00000310396.10|NM_024913.5	13	N	0	21	A4D0V7	CPED1_HUMAN	Cadherin-like and PC-esterase domain-containing protein 1	CPED1 C7orf58 UNQ9432/PRO34713	1026	117491	NA	308745	1.36592	2.28943	-0.369182	-0.488675	7.3	6.8	6.8
HGNC:51815	CPHXL	cytoplasmic polyadenylated homeobox like	Pathway-annotated	16	16q23.1	NA	NA	NA	NA	NA	NA	105371346	ENSG00000283755	OTTHUMG00000191920	NA	NA	NM_001355613	CCDS86543	21110847	MGI:2145733	NA	NA	618700	NA	NA	NA	NA	ENST00000640559.2|NM_001355613.1	2	Y	0	3	A0A1W2PPM1	CPHXL_HUMAN	Cytoplasmic polyadenylated homeobox-like protein (Cytoplasmic polyadenylated homeobox 1)	CPHXL CPHX1	405	45714	Nucleus {ECO:0000255|PROSITE-ProRule:PRU00108}.	12359	0	0	0.277139	-0.113286	0	0	0
HGNC:55919	CPHXL2	cytoplasmic polyadenylated homeobox like 2	Pathway-annotated	16	16q23.1	NA	NA	NA	NA	NA	NA	112268164	ENSG00000284484	NA	NA	NA	NM_001395862	CCDS92197	NA	NA	RGD:1565219	NA	NA	NA	NA	NA	NA	ENST00000640173.1|NM_001395862.1	NA	Y	0	3	A0A1W2PPK0	CPHL2_HUMAN	Cytoplasmic polyadenylated homeobox-like protein 2	CPHXL2	400	45221	Nucleus {ECO:0000255|PROSITE-ProRule:PRU00108}.	16782	0.0419667	0.0581334	-0.238002	-0.150486	0	0	0
HGNC:25801	CPLANE1	ciliogenesis and planar polarity effector complex subunit 1	Pathway-annotated	5	5p13.2	FLJ13231|JBTS17|Hug	Heart Under Glass	C5orf42	chromosome 5 open reading frame 42|ciliogenesis and planar polarity effector 1	Ciliogenesis and planar polarity effector complex subunits	1610	65250	ENSG00000197603	OTTHUMG00000160492	uc011cpa.1	NA	NM_023073	CCDS34146|CCDS93707	22264561|25877302|29605658	MGI:1920942	RGD:1310081	NA	614571	299619	NA	NA	NA	ENST00000651892.2|NM_001384732.1	11	Y	3	39	Q9H799	CPLN1_HUMAN	Ciliogenesis and planar polarity effector 1 (Protein JBTS17)	CPLANE1 C5orf42 JBTS17	3197	361746	Membrane {ECO:0000305}; Multi-pass membrane protein {ECO:0000305}. Cell projection, cilium {ECO:0000250|UniProtKB:Q8CE72}. Note=Localizes to the ciliary transition zone. {ECO:0000250|UniProtKB:Q8CE72}.	143148	2.6614	2.45568	-0.886947	-0.972414	3.8	3.4	3.4
HGNC:28127	CPLANE2	ciliogenesis and planar polarity effector complex subunit 2	Pathway-annotated	1	1p36.13	MGC10731	Rem/Rab-Similar GTPase 1	C1orf89|RSG1	chromosome 1 open reading frame 89|REM2 and RAB like small GTPase 1|ciliogenesis and planar polarity effector 2	Ciliogenesis and planar polarity effector complex subunits	1610	79363	ENSG00000132881	OTTHUMG00000002214	uc001ayd.4	BC008702	NM_030907	CCDS171	19767740	MGI:1923416	RGD:1561421	NA	620487	NA	NA	NA	NA	ENST00000375599.8|NM_030907.4	3	Y	1	12	Q9BU20	CPLN2_HUMAN	Ciliogenesis and planar polarity effector 2 (REM2- and Rab-like small GTPase 1)	CPLANE2 C1orf89 RSG1	258	28498	Cytoplasm, cytoskeleton, cilium basal body {ECO:0000250|UniProtKB:Q6GNL4}.	5491	3.95728	4.40356	-0.283339	-0.305202	3.1	2.8	4.1
HGNC:2309	CPLX1	complexin 1	Pathway-annotated	4	4p16.3	CPX-I	NA	NA	NA	NA	NA	10815	ENSG00000168993	OTTHUMG00000160005	uc003gbi.4	AF022383	NM_006651	CCDS46995	7553862	MGI:104727	RGD:70944	NA	605032	NA	NA	NA	NA	ENST00000304062.11|NM_006651.4	32	Y	11	41	O14810	CPLX1_HUMAN	Complexin-1 (Complexin I) (CPX I) (Synaphin-2)	CPLX1	134	15030	Cytoplasm, cytosol {ECO:0000250|UniProtKB:P63040}. Perikaryon {ECO:0000250|UniProtKB:P63040}. Presynapse {ECO:0000250|UniProtKB:P63040}. Note=Enriched at synaptic-releasing sites in mature neurons. {ECO:0000250|UniProtKB:P63040}.	41172	8.32508	9.90717	-0.245421	-0.45054	0.7	0.6	10.6
HGNC:2310	CPLX2	complexin 2	Pathway-annotated	5	5q35.2	CPX-2|DKFZp547D155	NA	NA	NA	NA	NA	10814	ENSG00000145920	OTTHUMG00000130665	uc003mde.2	U35100	NM_001008220	CCDS4396	7553862|16162394	MGI:104726	RGD:70945	NA	605033	NA	NA	NA	NA	ENST00000393745.8|NM_001008220.2	25	Y	2	44	Q6PUV4	CPLX2_HUMAN	Complexin-2 (Complexin II) (CPX II) (Synaphin-1)	CPLX2	134	15394	Cytoplasm, cytosol {ECO:0000250|UniProtKB:P84087}. Presynapse {ECO:0000250|UniProtKB:P84087}. Nucleus {ECO:0000250|UniProtKB:P84087}. Perikaryon {ECO:0000250|UniProtKB:P84087}. Note=Translocated from the perikaryon to the presynaptic terminals during maturation of neuronal cells. In mast cells, cytosol and nucleus. Becomes enriched near plasma membrane following stimulation. {ECO:0000250|UniProtKB:P84087}.	87711	0.0474077	0.0471687	-0.163639	-0.415057	0.1	0.1	0.1
HGNC:27652	CPLX3	complexin 3	Pathway-annotated	15	15q24.1	CPX-III	NA	NA	NA	NA	NA	594855	ENSG00000213578	OTTHUMG00000142816	uc059llo.1	BC018026	NM_001030005	CCDS32294	15911881	MGI:2384571	RGD:1560104	NA	609585	NA	NA	NA	NA	ENST00000395018.6|NM_001030005.3	9	Y	2	13	Q8WVH0	CPLX3_HUMAN	Complexin-3 (Complexin III) (CPX III)	CPLX3 Nbla11589	158	17557	Synapse {ECO:0000250|UniProtKB:Q8R1B5}. Cell membrane; Lipid-anchor {ECO:0000250|UniProtKB:Q8R1B5}. Note=Enriched at the synaptic terminal (By similarity). Localized at glycinergic synaptic contacts of AII amacrine cells with OFF cone bipolar cells in the OFF sublamina of the retina inner nuclear layer (By similarity). {ECO:0000250|UniProtKB:Q8R1B5}.	5175	0.088556	0.0708941	0.0087759	-0.297292	0	0	0
HGNC:24330	CPLX4	complexin 4	Pathway-annotated	18	18q21.32	CPX-IV	NA	NA	NA	NA	NA	339302	ENSG00000166569	OTTHUMG00000132756	uc002lhy.4	AY286502	NM_181654	CCDS11973	15911881	MGI:2685803	RGD:1307643	NA	609586	NA	NA	NA	NA	ENST00000299721.3|NM_181654.4	1	Y	1	10	Q7Z7G2	CPLX4_HUMAN	Complexin-4 (Complexin IV) (CPX IV)	CPLX4	160	18336	Synapse {ECO:0000250|UniProtKB:Q80WM3}. Cell membrane; Lipid-anchor {ECO:0000250|UniProtKB:Q80WM3}. Note=Enriched at the synaptic terminal. {ECO:0000250|UniProtKB:Q80WM3}.	43493	0	0.0073026	0.189681	-0.144547	0	0	0
HGNC:2311	CPM	carboxypeptidase M	Pathway-annotated	12	12q15	NA	renal carboxypeptidase|urinary carboxypeptidase B	NA	NA	M14 carboxypeptidases	1321	1368	ENSG00000135678	OTTHUMG00000169300	uc001sur.4	AF368463	NM_198320	CCDS8987	8586455	MGI:1917824	RGD:1310532	NA	114860	NA	M14.006	objectId:1596	3.4.17.12	ENST00000551568.6|NM_198320.5	48	Y	3	57	P14384	CBPM_HUMAN	Carboxypeptidase M (CPM) (EC 3.4.17.12)	CPM	443	50514	Cell membrane {ECO:0000269|PubMed:12457462}; Lipid-anchor, GPI-anchor {ECO:0000269|PubMed:12457462}.	129373	14.9342	17.3615	0.719236	0.328644	43.2	39.8	39.8
HGNC:2312	CPN1	carboxypeptidase N subunit 1	Pathway-annotated	10	10q24.2	NA	anaphylatoxin inactivator|arginine carboxypeptidase|carboxypeptidase K|kininase I|lysine carboxypeptidase	NA	carboxypeptidase N, polypeptide 1, 50kD|carboxypeptidase N, polypeptide 1	M14 carboxypeptidases	1321	1369	ENSG00000120054	OTTHUMG00000018896	uc001kql.3	X14329	NM_001308	CCDS7486	9628828|2912725	MGI:2135874	RGD:70931	NA	603103	NA	M14.004	objectId:1597	3.4.17.3	ENST00000370418.8|NM_001308.3	37	Y	7	32	P15169	CBPN_HUMAN	Carboxypeptidase N catalytic chain (CPN) (EC 3.4.17.3) (Anaphylatoxin inactivator) (Arginine carboxypeptidase) (Carboxypeptidase N polypeptide 1) (Carboxypeptidase N small subunit) (Kininase-1) (Lysine carboxypeptidase) (Plasma carboxypeptidase B) (Serum carboxypeptidase N) (SCPN)	CPN1 ACBP	458	52286	Secreted, extracellular space.	39676	0.0509354	0.015423	0.294712	-0.107885	0.1	0.1	0.1
HGNC:2313	CPN2	carboxypeptidase N subunit 2	Pathway-annotated	3	3q29	NA	NA	ACBP	carboxypeptidase N, polypeptide 2, 83kD|carboxypeptidase N, polypeptide 2	M14 carboxypeptidases	1321	1370	ENSG00000178772	OTTHUMG00000156047	uc003fts.3	J05158	NM_001080513	CCDS33920	2378615|9628828	MGI:1919006	RGD:1305170	NA	603104	NA	NA	objectId:1598	3.4.17.3	ENST00000323830.4|NM_001080513.4	15	Y	4	19	P22792	CPN2_HUMAN	Carboxypeptidase N subunit 2 (Carboxypeptidase N 83 kDa chain) (Carboxypeptidase N large subunit) (Carboxypeptidase N polypeptide 2) (Carboxypeptidase N regulatory subunit)	CPN2 ACBP	545	60557	Secreted.	11560	5.9549	0.527211	0.789184	-0.0827657	14.8	14.2	14.2
HGNC:2314	CPNE1	copine 1	Pathway-annotated	20	20q11.22	CPN1	NA	NA	copine I	Copines	829	8904	ENSG00000214078	OTTHUMG00000032356	uc002xdf.4	U83246	NM_152930	CCDS46595|CCDS13260	9430674	MGI:2386621	RGD:1311148	NA	604205	NA	NA	NA	NA	ENST00000397443.7|NM_152925.3	24	Y	7	70	Q99829	CPNE1_HUMAN	Copine-1 (Chromobindin 17) (Copine I)	CPNE1 CPN1	537	59059	Nucleus {ECO:0000269|PubMed:18212740, ECO:0000269|PubMed:21087455}. Cytoplasm {ECO:0000269|PubMed:12949241, ECO:0000269|PubMed:18212740, ECO:0000269|PubMed:21087455, ECO:0000269|PubMed:25450385}. Cell membrane {ECO:0000269|PubMed:21087455, ECO:0000269|PubMed:25450385}. Note=Translocates to the cell membrane in a calcium-dependent manner (PubMed:21087455, PubMed:25450385). {ECO:0000269|PubMed:21087455, ECO:0000269|PubMed:25450385}.	38925	45.8072	54.5414	-0.920597	-0.735782	34.7	33.2	42.9
HGNC:2315	CPNE2	copine 2	Pathway-annotated	16	16q13	CPN2	NA	NA	copine II	Copines	829	221184	ENSG00000140848	OTTHUMG00000133471	uc002eks.3	NA	NM_152727	CCDS10774	9430674	MGI:2387578	RGD:1586036	NA	604206	NA	NA	NA	NA	ENST00000290776.13|NM_152727.6	13	Y	0	37	Q96FN4	CPNE2_HUMAN	Copine-2 (Copine II)	CPNE2	548	61190	Cytoplasm {ECO:0000250|UniProtKB:P59108}. Nucleus {ECO:0000250|UniProtKB:P59108}. Cell membrane {ECO:0000250|UniProtKB:P59108}. Note=Translocates to the cell membrane and the nucleus in a calcium-dependent manner. Colocalizes with CD2 at the cell membrane. {ECO:0000250|UniProtKB:P59108}.	55786	8.27048	9.67753	-0.916204	-0.762672	11.1	10.3	13.7
HGNC:2316	CPNE3	copine 3	Pathway-annotated	8	8q21.3	NA	NA	NA	copine III	Copines	829	8895	ENSG00000085719	OTTHUMG00000163725	uc064ofn.1	AB014536	NM_003909	CCDS6243	9430674	MGI:1917818	RGD:1310178	NA	604207	NA	NA	NA	NA	ENST00000517490.6|NM_003909.5	33	Y	7	95	O75131	CPNE3_HUMAN	Copine-3 (Copine III)	CPNE3 CPN3 KIAA0636	537	60131	Nucleus {ECO:0000269|PubMed:20010870, ECO:0000269|PubMed:21087455}. Cytoplasm {ECO:0000269|PubMed:12949241, ECO:0000269|PubMed:20010870, ECO:0000269|PubMed:21087455}. Cell membrane {ECO:0000269|PubMed:20010870, ECO:0000269|PubMed:21087455}. Cell junction {ECO:0000269|PubMed:20010870}. Cell junction, focal adhesion {ECO:0000269|PubMed:20010870}. Note=Associates to the membrane in a calcium-dependent manner (PubMed:20010870). Translocates to the cell membrane and the nucleus in a calcium- or growth factor heregulin-dependent manner (PubMed:21087455, PubMed:20010870). Colocalizes with the tyrosine phosphorylated ERBB2 form at cell membrane and focal adhesions in a calcium- or growth factor heregulin-dependent manner (PubMed:20010870). {ECO:0000269|PubMed:20010870, ECO:0000269|PubMed:21087455}.	47063	16.1197	18.108	-0.795104	-0.721802	52.7	49.7	49.7
HGNC:2317	CPNE4	copine 4	Pathway-annotated	3	3q22.1	COPN4|CPN4	copine 8	NA	copine IV	Copines|MicroRNA protein coding host genes	829|1691	131034	ENSG00000196353	OTTHUMG00000159631	uc003eom.5	H29499	NM_130808	CCDS3072|CCDS75010	9430674|12670487	MGI:1921270	RGD:1308844	NA	604208	NA	NA	NA	NA	ENST00000429747.6|NM_130808.3	6	Y	0	21	Q96A23	CPNE4_HUMAN	Copine-4 (Copine IV) (Copine-8)	CPNE4	557	62395	NA	751855	0.174465	0.0949068	-0.0766662	-0.374714	1	1	1
HGNC:2318	CPNE5	copine 5	Pathway-annotated	6	6p21.2	CPN5|COPN5|KIAA1599	NA	NA	copine V	Copines	829	57699	ENSG00000124772	OTTHUMG00000014602	uc003omr.2	H09181	NM_020939	CCDS4825|CCDS83078|CCDS93904	9430674	MGI:2385908	RGD:1308021	NA	604209	NA	NA	NA	NA	ENST00000244751.7|NM_020939.2	11	Y	0	23	Q9HCH3	CPNE5_HUMAN	Copine-5 (Copine V)	CPNE5 KIAA1599	593	65734	Perikaryon {ECO:0000250|UniProtKB:Q8JZW4}. Cell projection {ECO:0000250|UniProtKB:Q8JZW4}.	98669	2.33554	3.1844	-0.317313	-0.472622	1.1	1	4.4
HGNC:2319	CPNE6	copine 6	Pathway-annotated	14	14q11.2	N-copine|copine-6	neuronal-copine	NA	copine VI (neuronal)	Copines	829	9362	ENSG00000100884	OTTHUMG00000028781	uc058zuk.1	AB009288	NM_001280558	CCDS9607|CCDS61413	9645480	MGI:1334445	RGD:1583895	NA	605688	NA	NA	NA	NA	ENST00000689861.1|NM_006032.4	12	Y	4	25	O95741	CPNE6_HUMAN	Copine-6 (Copine VI) (Neuronal-copine) (N-copine)	CPNE6	557	61991	Cytoplasm {ECO:0000250|UniProtKB:Q9Z140}. Cell membrane {ECO:0000250|UniProtKB:Q9Z140}. Endosome {ECO:0000250|UniProtKB:Q9Z140}. Cytoplasmic vesicle, clathrin-coated vesicle {ECO:0000250|UniProtKB:Q9Z140}. Perikaryon {ECO:0000250|UniProtKB:Q9Z140}. Cell projection, dendrite {ECO:0000250|UniProtKB:Q9Z140}. Note=Mainly cytoplasmic in absence of calcium. Associated predominantly with membranes in presence of calcium. Translocates to the cell membrane in a calcium-dependent manner. Colocalized with transferrin in intracellular clathrin-coated membrane vesicles in a calcium-dependent manner. {ECO:0000250|UniProtKB:Q9Z140}.	7263	0.798842	0.126751	-0.240449	-0.493596	7	6.5	6.8
HGNC:2320	CPNE7	copine 7	Pathway-annotated	16	16q24.3	NA	NA	NA	copine VII	Copines	829	27132	ENSG00000178773	OTTHUMG00000138051	uc002fnq.4	AJ133798	NM_014427	CCDS10981|CCDS10980	NA	MGI:2142747	RGD:1307466	NA	605689	NA	NA	NA	NA	ENST00000319518.13|NM_153636.3	16	Y	4	26	Q9UBL6	CPNE7_HUMAN	Copine-7 (Copine VII)	CPNE7	633	70294	Cytoplasm {ECO:0000269|PubMed:21087455}. Nucleus {ECO:0000269|PubMed:21087455}. Cell membrane {ECO:0000269|PubMed:21087455}. Note=Translocates to the cell membrane in a calcium-dependent manner (PubMed:21087455). {ECO:0000269|PubMed:21087455}.	21488	2.96662	1.69773	0.204987	-0.347132	0.6	0.5	4.2
HGNC:23498	CPNE8	copine 8	Pathway-annotated	12	12q12	NA	NA	NA	copine VIII	Copines	829	144402	ENSG00000139117	OTTHUMG00000169396	uc001rls.2	AY177785	NM_153634	CCDS8733	12670487	MGI:1914121	RGD:1307939	NA	NA	NA	NA	NA	NA	ENST00000331366.10|NM_153634.3	33	Y	8	51	Q86YQ8	CPNE8_HUMAN	Copine-8 (Copine VIII)	CPNE8	564	63108	NA	260608	4.64524	7.27312	-0.345274	0.162309	11.2	10.8	10.8
HGNC:24336	CPNE9	copine family member 9	Pathway-annotated	3	3p25.3	KIAA4217	NA	NA	copine family member IX	Copines	829	151835	ENSG00000144550	OTTHUMG00000128418	uc062gli.1	NA	NM_001033755	CCDS2574|CCDS77695	9430674	MGI:2443052	RGD:1309212	NA	NA	NA	NA	NA	NA	ENST00000383832.8|NM_153635.3	8	Y	0	19	Q8IYJ1	CPNE9_HUMAN	Copine-9 (Copine IX)	CPNE9	553	61864	NA	26082	0.11469	0.298963	0.0205274	-0.276068	0.1	0.1	0.2
HGNC:21011	CPO	carboxypeptidase O	Pathway-annotated	2	2q33.3	NA	metallocarboxypeptidase O|metallocarboxypeptidase C	NA	NA	M14 carboxypeptidases	1321	130749	ENSG00000144410	OTTHUMG00000088987	uc002vby.2	NA	NM_173077	CCDS2372	11836249	NA	RGD:1588771	NA	609563	NA	M14.021	objectId:1599	NA	ENST00000272852.4|NM_173077.3	NA	Y	15	8	Q8IVL8	CBPO_HUMAN	Carboxypeptidase O (CPO) (EC 3.4.17.-)	CPO	374	42529	Apical cell membrane {ECO:0000269|PubMed:21921028}; Lipid-anchor, GPI-anchor {ECO:0000269|PubMed:21921028}.	29956	1.23479	2.04393	0.305734	0.100945	1.3	1.2	1.2
HGNC:2321	CPOX	coproporphyrinogen oxidase	Pathway-annotated	3	3q11.2	CPX|HCP	coproporphyria|homozygous coproporphyria	CPO	coproporphyrinogen oxidase (coproporphyria, harderoporphyria)	NA	NA	1371	ENSG00000080819	OTTHUMG00000160016	uc003dsx.4	BC017210	NM_000097	CCDS2932	7757079|8407975	MGI:104841	RGD:1311817	LRG_1077|http://ftp.ebi.ac.uk/pub/databases/lrgex/LRG_1077.xml	612732	120783	NA	NA	1.3.3.3	ENST00000647941.2|NM_000097.7	47	Y	15	77	P36551	HEM6_HUMAN	Oxygen-dependent coproporphyrinogen-III oxidase, mitochondrial (COX) (Coprogen oxidase) (Coproporphyrinogenase) (EC 1.3.3.3)	CPOX CPO CPX	454	50152	Mitochondrion intermembrane space.	14202	4.8717	6.73976	-0.709333	-0.651796	6.5	6.3	6.3
HGNC:25632	CPPED1	calcineurin like phosphoesterase domain containing 1	Pathway-annotated	16	16p13.12	CSTP1|FLJ11151	complete S transactivated protein 1	NA	calcineurin-like phosphoesterase domain containing 1	NA	NA	55313	ENSG00000103381	OTTHUMG00000167711	uc002dca.5	AK022710	NM_018340	CCDS42120|CCDS42119	18771593|23939394	MGI:2443300	RGD:1306568	NA	615603	NA	NA	NA	NA	ENST00000381774.9|NM_018340.3	15	Y	3	20	Q9BRF8	CPPED_HUMAN	Serine/threonine-protein phosphatase CPPED1 (EC 3.1.3.16) (Calcineurin-like phosphoesterase domain-containing protein 1) (Complete S-transactivated protein 1)	CPPED1 CSTP1	314	35548	Cytoplasm {ECO:0000269|PubMed:23799035}.	144088	9.19065	9.77029	0.471039	0.0881555	33.5	32.5	32.5
HGNC:16910	CPQ	carboxypeptidase Q	Pathway-annotated	8	8q22.1	LDP|PGCP	lysosomal dipeptidase|Ser-Met dipeptidase|plasma glutamate carboxypeptidase	NA	NA	M14 carboxypeptidases	1321	10404	ENSG00000104324	OTTHUMG00000164690	uc003yhw.5	AF107834	NM_016134	CCDS6273	10206990	MGI:1889205	RGD:628610	NA	618754	NA	NA	objectId:1610	NA	ENST00000220763.10|NM_016134.4	39	Y	0	21	Q9Y646	CBPQ_HUMAN	Carboxypeptidase Q (EC 3.4.17.-) (Lysosomal dipeptidase) (Plasma glutamate carboxypeptidase)	CPQ LCH1 PGCP	472	51888	Endoplasmic reticulum {ECO:0000269|PubMed:10206990}. Golgi apparatus {ECO:0000269|PubMed:10206990}. Lysosome {ECO:0000250}. Secreted {ECO:0000269|PubMed:10206990}. Note=Secretion is stimulated by TSH/thyroid-stimulating hormone, INS/insulin and SST/somatostatin. {ECO:0000250}.	504412	22.6846	23.1093	0.0697821	-0.24002	81.2	77.4	77.4
HGNC:2323	CPS1	carbamoyl-phosphate synthase 1	Pathway-annotated	2	2q34	GATD6	carbamoyl-phosphate synthase (ammonia)	NA	carbamoyl-phosphate synthetase 1, mitochondrial|carbamoyl-phosphate synthase 1, mitochondrial	Glutamine amidotransferase class 1 domain containing	1408	1373	ENSG00000021826	OTTHUMG00000132994	uc002vee.5	AF154830	NM_001122633	CCDS2393	NA	MGI:891996	RGD:2395	Global Variome shared LOVD|https://databases.lovd.nl/shared/genes/CPS1|LRG_336|http://ftp.ebi.ac.uk/pub/databases/lrgex/LRG_336.xml	608307	120788	NA	NA	6.3.4.16	ENST00000233072.10|NM_001875.5	49	Y	36	154	P31327	CPSM_HUMAN	Carbamoyl-phosphate synthase [ammonia], mitochondrial (EC 6.3.4.16) (Carbamoyl-phosphate synthetase I) (CPSase I)	CPS1	1500	164939	Mitochondrion {ECO:0000269|PubMed:22002106}. Nucleus, nucleolus {ECO:0000269|PubMed:22002106}. Cell membrane {ECO:0000250|UniProtKB:Q8C196}; Peripheral membrane protein {ECO:0000305}; Extracellular side {ECO:0000250|UniProtKB:Q8C196}. Note=Localizes to the cell surface of hepatocytes. {ECO:0000250|UniProtKB:Q8C196}.	201425	0.814103	0.829562	0.23944	-0.138757	1.8	1.8	1.8
HGNC:2324	CPSF1	cleavage and polyadenylation specific factor 1	Housekeeping	8	8q24.3	CPSF160	NA	NA	cleavage and polyadenylation specific factor 1, 160kD subunit|cleavage and polyadenylation specific factor 1, 160kDa|CPSF 160 kDa subunit	Cleavage and polyadenylation specific factor subunits|MicroRNA protein coding host genes	1450|1691	29894	ENSG00000071894	OTTHUMG00000174612	uc003zcj.3	U37012	NM_013291	CCDS34966	7651824|7590244	MGI:2679722	RGD:1306406	NA	606027	470130	NA	NA	NA	ENST00000616140.2|NM_013291.3	43	Y	18	122	Q10570	CPSF1_HUMAN	Cleavage and polyadenylation specificity factor subunit 1 (Cleavage and polyadenylation specificity factor 160 kDa subunit) (CPSF 160 kDa subunit)	CPSF1 CPSF160	1443	160884	Nucleus, nucleoplasm.	16106	29.243	39.4403	-0.812664	-0.54219	4.4	4	50.8
HGNC:2325	CPSF2	cleavage and polyadenylation specific factor 2	Housekeeping	14	14q32.12	KIAA1367|CPSF100	NA	NA	cleavage and polyadenylation specific factor 2, 100kD subunit|cleavage and polyadenylation specific factor 2, 100kDa	Cleavage and polyadenylation specific factor subunits|MBL fold containing DNA/RNA interacting subfamily	1450|1615	53981	ENSG00000165934	OTTHUMG00000171181	uc001yah.3	AB037788	NM_001322270	CCDS9902	7969155|11124543	MGI:1861601	RGD:1309687	NA	606028	NA	NA	NA	NA	ENST00000298875.9|NM_017437.3	38	Y	16	119	Q9P2I0	CPSF2_HUMAN	Cleavage and polyadenylation specificity factor subunit 2 (Cleavage and polyadenylation specificity factor 100 kDa subunit) (CPSF 100 kDa subunit)	CPSF2 CPSF100 KIAA1367	782	88487	Nucleus {ECO:0000305}.	50176	2.77097	4.79503	-1.49519	-0.671745	14.1	13.1	13.1
HGNC:2326	CPSF3	cleavage and polyadenylation specific factor 3	Housekeeping	2	2p25.1	CPSF-73|CPSF73|YSH1	NA	NA	cleavage and polyadenylation specific factor 3, 73kD subunit|cleavage and polyadenylation specific factor 3, 73kDa	Cleavage and polyadenylation specific factor subunits|MBL fold containing DNA/RNA interacting subfamily|Endoribonucleases	1450|1615|1687	51692	ENSG00000119203	OTTHUMG00000090415	uc002qzo.3	AF171877	NM_016207	CCDS82417|CCDS1664	8929409	MGI:1859328	RGD:1305767	NA	606029	NA	NA	NA	NA	ENST00000238112.8|NM_016207.4	28	Y	16	126	Q9UKF6	CPSF3_HUMAN	Cleavage and polyadenylation specificity factor subunit 3 (EC 3.1.27.-) (Cleavage and polyadenylation specificity factor 73 kDa subunit) (CPSF 73 kDa subunit) (mRNA 3'-end-processing endonuclease CPSF-73)	CPSF3 CPSF73	684	77486	Nucleus {ECO:0000269|PubMed:15037765}.	49450	6.83992	11.0742	-0.638161	-0.275455	15.9	15	15
HGNC:2327	CPSF4	cleavage and polyadenylation specific factor 4	Housekeeping	7	7q22.1	NAR|CPSF30	NA	NA	cleavage and polyadenylation specific factor 4, 30kD subunit|cleavage and polyadenylation specific factor 4, 30kDa	Cleavage and polyadenylation specific factor subunits	1450	10898	ENSG00000160917	OTTHUMG00000154599	uc003uqj.4	NA	NM_001081559	CCDS47652|CCDS5664|CCDS83205	9651582|9224719	MGI:1861602	RGD:620440	NA	603052	NA	NA	NA	NA	ENST00000292476.10|NM_006693.4	46	Y	24	88	O95639	CPSF4_HUMAN	Cleavage and polyadenylation specificity factor subunit 4 (Cleavage and polyadenylation specificity factor 30 kDa subunit) (CPSF 30 kDa subunit) (NS1 effector domain-binding protein 1) (Neb-1) (No arches homolog)	CPSF4 CPSF30 NAR NEB1	269	30255	Nucleus.	18451	13.356	16.6178	-1.09891	-0.690026	9	8.6	16.8
HGNC:33632	CPSF4L	cleavage and polyadenylation specific factor 4 like	Pathway-annotated	17	17q25.1	NA	NA	NA	NA	NA	NA	642843	ENSG00000187959	OTTHUMG00000132640	uc010dfk.1	NA	NM_001129885	CCDS45768	NA	MGI:1277182	RGD:1306397	NA	NA	NA	NA	NA	NA	ENST00000344935.8|NM_001129885.1	9	Y	2	7	A6NMK7	CPS4L_HUMAN	Putative cleavage and polyadenylation specificity factor subunit 4-like protein	CPSF4L	179	20727	NA	13903	0.037401	0.116923	-0.606476	0.051858	0	0	0.1
HGNC:13871	CPSF6	cleavage and polyadenylation specific factor 6	Pathway-annotated	12	12q15	CFIM|HPBRII-4|HPBRII-7|CFIM68|CFIM72	cleavage factor Im complex 68 kDa subunit	NA	cleavage and polyadenylation specific factor 6, 68kD subunit|cleavage and polyadenylation specific factor 6, 68kDa	RNA binding motif containing|Cleavage factor Im complex subunits	725|2101	11052	ENSG00000111605	OTTHUMG00000169340	uc001sut.4	X67336	NM_007007	CCDS8988|CCDS73494	9659921|17267687	MGI:1913948	RGD:1304640	NA	604979	NA	NA	NA	NA	ENST00000435070.7|NM_007007.3	51	Y	7	226	Q16630	CPSF6_HUMAN	Cleavage and polyadenylation specificity factor subunit 6 (Cleavage and polyadenylation specificity factor 68 kDa subunit) (CPSF 68 kDa subunit) (Cleavage factor Im complex 68 kDa subunit) (CFIm68) (Pre-mRNA cleavage factor Im 68 kDa subunit) (Protein HPBRII-4/7)	CPSF6 CFIM68	551	59210	Nucleus {ECO:0000269|PubMed:15169763, ECO:0000269|PubMed:19864460, ECO:0000269|PubMed:20695905, ECO:0000269|PubMed:30916345, ECO:0000269|PubMed:9659921}. Nucleus, nucleoplasm {ECO:0000269|PubMed:17267687}. Nucleus speckle {ECO:0000269|PubMed:17267687}. Cytoplasm {ECO:0000269|PubMed:19864460, ECO:0000269|PubMed:30916345}. Note=Shuttles between the nucleus and the cytoplasm in a transcription- and XPO1/CRM1-independent manner, most probably in complex with the cleavage factor Im complex (CFIm) (PubMed:19864460). Colocalizes with PSPC1 in punctate subnuclear structures often located adjacent to nuclear speckles, called paraspeckles, and corresponding to interchromatin granules-associated zones (IGAZs) (PubMed:17267687). Distribution in speckles and paraspeckles varies during the cell cycle (PubMed:17267687). Associates at sites of active transcription on nascent perichromatin fibrils (PFs) and perichromatin granules (PubMed:17267687). Nuclear import is mediated via interaction with TNPO3 independently of CPSF6 phosphorylation status (PubMed:30916345). {ECO:0000269|PubMed:15169763, ECO:0000269|PubMed:17267687, ECO:0000269|PubMed:19864460, ECO:0000269|PubMed:30916345}.	34789	12.295	19.2078	-1.01402	-0.607936	19.5	18.2	20.3
HGNC:30098	CPSF7	cleavage and polyadenylation specific factor 7	Housekeeping	11	11q12.2	FLJ12529|CFIM59	pre mRNA cleavage factor I, 59 kDa subunit|cleavage factor Im complex 59 kDa subunit	NA	cleavage and polyadenylation specific factor 7, 59kDa	RNA binding motif containing|Cleavage factor Im complex subunits	725|2101	79869	ENSG00000149532	OTTHUMG00000168198	uc001nrq.4	NA	NM_024811	CCDS44619|CCDS44620|CCDS8006	20695905|35993810	MGI:1917826	RGD:1305441	NA	NA	NA	NA	NA	NA	ENST00000439958.8|NM_001142565.3	24	Y	17	137	Q8N684	CPSF7_HUMAN	Cleavage and polyadenylation specificity factor subunit 7 (Cleavage and polyadenylation specificity factor 59 kDa subunit) (CPSF 59 kDa subunit) (Cleavage factor Im complex 59 kDa subunit) (CFIm59) (Pre-mRNA cleavage factor Im 59 kDa subunit)	CPSF7	471	52050	Nucleus {ECO:0000269|PubMed:19864460, ECO:0000305|PubMed:20695905}. Cytoplasm {ECO:0000269|PubMed:19864460}. Note=Shuttles between the nucleus and the cytoplasm in a transcription- and XPO1/CRM1-independent manner, most probably in complex with the cleavage factor Im complex (CFIm) (PubMed:19864460). {ECO:0000269|PubMed:19864460}.	27390	37.7695	47.3892	-0.899566	-0.579197	28.6	26.7	43
HGNC:2328	CPT1A	carnitine palmitoyltransferase 1A	Pathway-annotated	11	11q13.3	CPT1-L|L-CPT1	NA	CPT1	carnitine palmitoyltransferase 1A (liver)	NA	NA	1374	ENSG00000110090	OTTHUMG00000167892	uc001oog.5	L39211	NM_001876	CCDS8185|CCDS31624	7892212|9070950	MGI:1098296	RGD:2396	NA	600528	120790	NA	objectId:3249	2.3.1.21	ENST00000265641.10|NM_001876.4	106	Y	41	200	P50416	CPT1A_HUMAN	Carnitine O-palmitoyltransferase 1, liver isoform (CPT1-L) (EC 2.3.1.21) (Carnitine O-palmitoyltransferase I, liver isoform) (CPT I) (CPTI-L) (Carnitine palmitoyltransferase 1A)	CPT1A CPT1	773	88368	Mitochondrion outer membrane {ECO:0000269|PubMed:11350182, ECO:0000269|PubMed:14517221}; Multi-pass membrane protein {ECO:0000255}.	89790	22.5027	24.9081	0.105088	-0.0577226	40.2	37.1	37.1
HGNC:2329	CPT1B	carnitine palmitoyltransferase 1B	Pathway-annotated	22	22q13.33	M-CPT1|CPT1-M	carnitine O-palmitoyltransferase 1B	NA	carnitine palmitoyltransferase 1B (muscle)	NA	NA	1375	ENSG00000205560	OTTHUMG00000137390	uc003bml.4	U62733	NM_152246	CCDS46734|CCDS14098	9070950	MGI:1098297	RGD:2397	NA	601987	NA	NA	objectId:3250	2.3.1.21	ENST00000312108.12|NM_152246.3	67	Y	27	61	Q92523	CPT1B_HUMAN	Carnitine O-palmitoyltransferase 1, muscle isoform (CPT1-M) (EC 2.3.1.21) (Carnitine O-palmitoyltransferase I, muscle isoform) (CPT I) (CPTI-M) (Carnitine palmitoyltransferase 1B) (Carnitine palmitoyltransferase I-like protein)	CPT1B KIAA1670	772	87801	Mitochondrion outer membrane {ECO:0000305|PubMed:9344464}; Multi-pass membrane protein {ECO:0000255}.	9604	23.6707	30.7295	0.12368	-0.0198324	6.5	5.8	24.4
HGNC:18540	CPT1C	carnitine palmitoyltransferase 1C	Pathway-annotated	19	19q13.33	FLJ23809|CPTIC|CPT1P|CATL1	NA	NA	NA	NA	NA	126129	ENSG00000169169	OTTHUMG00000183267	uc002ppj.4	AF357970	NM_152359	CCDS46147|CCDS12779	12376098|11001805	MGI:2446526	RGD:1305384	NA	608846	448705	NA	objectId:3251	NA	ENST00000598293.6|NM_001199753.2	33	Y	12	41	Q8TCG5	CPT1C_HUMAN	Palmitoyl thioesterase CPT1C (EC 3.1.2.22) (Carnitine O-palmitoyltransferase 1, brain isoform) (CPTI-B) (Carnitine palmitoyltransferase 1C) (Carnitine palmitoyltransferase I) (CPT I-C)	CPT1C CATL1	803	90989	Cell projection, dendrite {ECO:0000269|PubMed:25751282}. Cell projection, axon {ECO:0000269|PubMed:25751282}. Endoplasmic reticulum membrane {ECO:0000269|PubMed:30135643}; Multi-pass membrane protein {ECO:0000255}. Note=Localized in the soma and dendritic and axonal projections. {ECO:0000269|PubMed:25751282}.	22833	1.40562	1.88188	-0.530321	-0.638043	0.6	0.5	1.6
HGNC:2330	CPT2	carnitine palmitoyltransferase 2	Pathway-annotated	1	1p32.3	CPTASE	NA	CPT1	carnitine palmitoyltransferase II	NA	NA	1376	ENSG00000157184	OTTHUMG00000008942	uc001cvb.4	BC002445	NM_000098	CCDS575|CCDS81326	1339389	MGI:109176	RGD:2398	NA	600650	120795	NA	objectId:3252	2.3.1.21	ENST00000371486.4|NM_000098.3	64	Y	30	122	P23786	CPT2_HUMAN	Carnitine O-palmitoyltransferase 2, mitochondrial (EC 2.3.1.21) (Carnitine palmitoyltransferase II) (CPT II)	CPT2 CPT1	658	73777	Mitochondrion inner membrane; Peripheral membrane protein; Matrix side.	17405	10.6097	12.5473	0.81589	0.668772	34.9	33.8	33.8
HGNC:28116	CPTP	ceramide-1-phosphate transfer protein	Pathway-annotated	1	1p36.33	MGC10334	NA	GLTPD1	glycolipid transfer protein domain containing 1	NA	NA	80772	ENSG00000224051	OTTHUMG00000003171	NA	BC004366	NM_001029885	CCDS30555	23863933	MGI:1933107	RGD:1359656	NA	615467	NA	NA	NA	NA	ENST00000343938.9|NM_001029885.2	13	Y	4	12	Q5TA50	CPTP_HUMAN	Ceramide-1-phosphate transfer protein (CPTP) (Glycolipid transfer protein domain-containing protein 1) (GLTP domain-containing protein 1)	CPTP GLTPD1	214	24365	Cytoplasm, cytosol {ECO:0000269|PubMed:23863933}. Golgi apparatus, trans-Golgi network membrane {ECO:0000269|PubMed:23863933}; Peripheral membrane protein {ECO:0000269|PubMed:23863933}. Cell membrane {ECO:0000269|PubMed:23863933}; Peripheral membrane protein {ECO:0000269|PubMed:23863933}; Cytoplasmic side {ECO:0000269|PubMed:23863933}. Endosome membrane {ECO:0000269|PubMed:23863933}; Peripheral membrane protein {ECO:0000269|PubMed:23863933}. Nucleus outer membrane {ECO:0000269|PubMed:23863933}; Peripheral membrane protein {ECO:0000269|PubMed:23863933}.	4140	21.9675	27.5123	-0.00966852	0.0261645	8.3	7.5	27.6
HGNC:14399	CPVL	carboxypeptidase vitellogenic like	Pathway-annotated	7	7p14.3	NA	carboxypeptidase WUG|vitellogenic carboxypeptidase-like protein|CP-Mac carboxypeptidase	NA	carboxypeptidase, vitellogenic-like	M14 carboxypeptidases	1321	54504	ENSG00000106066	OTTHUMG00000023669	uc003szx.4	AF106704	NM_019029	CCDS5419	11401439	MGI:1918537	RGD:1563609	NA	609780	NA	NA	objectId:1583	NA	ENST00000265394.10|NM_031311.5	23	Y	0	95	Q9H3G5	CPVL_HUMAN	Probable serine carboxypeptidase CPVL (EC 3.4.16.-) (Carboxypeptidase, vitellogenic-like) (Vitellogenic carboxypeptidase-like protein) (VCP-like protein) (hVLP)	CPVL VLP PSEC0124 UNQ197/PRO223	476	54164	NA	200216	16.5488	57.0931	0.902893	3.02031	99.5	91.5	94
HGNC:2332	CPXCR1	CPX chromosome region candidate 1	Pathway-orphan	X	Xq21.31	CT77	cancer/testis antigen 77	NA	NA	NA	NA	53336	ENSG00000147183	OTTHUMG00000021950	uc004efd.5	AL031116	NM_033048	CCDS14458	11499681	MGI:2685989	RGD:2321886	Global Variome shared LOVD|https://databases.lovd.nl/shared/genes/CPXCR1	301055	NA	NA	NA	NA	ENST00000276127.9|NM_033048.6	NA	N	0	6	Q8N123	CPXCR_HUMAN	CPX chromosomal region candidate gene 1 protein (Cancer/testis antigen 77) (CT77)	CPXCR1	301	34727	NA	7560	0	0	0.295596	-0.10065	0	0	0
HGNC:15771	CPXM1	carboxypeptidase X, M14 family member 1	Pathway-annotated	20	20p13	CPX-1|CPX1	carboxypeptidase-like protein X1	CPXM	carboxypeptidase X (M14 family), member 1	M14 carboxypeptidases	1321	56265	ENSG00000088882	OTTHUMG00000031706	uc002wgu.4	AL035460	NM_019609	CCDS13033	14702039|26603934	MGI:1934569	RGD:1306937	NA	609555	NA	M14.952	objectId:1600	NA	ENST00000380605.3|NM_019609.5	21	Y	0	14	Q96SM3	CPXM1_HUMAN	Probable carboxypeptidase X1 (EC 3.4.17.-) (Metallocarboxypeptidase CPX-1)	CPXM1 CPX1 CPXM UNQ3015/PRO9782	734	81668	Secreted {ECO:0000250}.	6553	4.37927	7.41146	-0.106169	-0.263235	2.2	2	6.3
HGNC:26977	CPXM2	carboxypeptidase X, M14 family member 2	Pathway-annotated	10	10q26.13	UNQ676|CPX2	cytosolic carboxypeptidase	NA	carboxypeptidase X (M14 family), member 2	M14 carboxypeptidases	1321	119587	ENSG00000121898	OTTHUMG00000019206	uc001lhk.2	AY358565	NM_198148	CCDS7637	12975309	MGI:1926006	RGD:1310955	NA	617348	NA	M14.955	objectId:1601	NA	ENST00000241305.4|NM_198148.3	11	Y	0	18	Q8N436	CPXM2_HUMAN	Inactive carboxypeptidase-like protein X2	CPXM2 CPX2 UNQ676/PRO1310	756	85870	Secreted {ECO:0000305}.	234060	8.38594	4.61246	0.0208998	-0.367898	10.8	10.2	10.9
HGNC:2333	CPZ	carboxypeptidase Z	Pathway-annotated	4	4p16.1	NA	metallocarboxypeptidase Z	NA	NA	M14 carboxypeptidases	1321	8532	ENSG00000109625	OTTHUMG00000090513	uc003glo.4	U83411	NM_003652	CCDS43212|CCDS33953|CCDS3404	9099699	MGI:88487	RGD:620496	NA	603105	NA	M14.012	objectId:1602	NA	ENST00000360986.9|NM_001014447.3	14	Y	0	21	Q66K79	CBPZ_HUMAN	Carboxypeptidase Z (CPZ) (EC 3.4.17.-)	CPZ	652	73655	Secreted, extracellular space, extracellular matrix {ECO:0000269|PubMed:10671522}.	27099	0.0942375	0.17179	0.108705	-0.216485	1.3	1.1	1.9
HGNC:2334	CR1	complement C3b/C4b receptor 1 (Knops blood group)	Pathway-annotated	1	1q32.2	CD35|KN	NA	NA	complement component (3b/4b) receptor 1, including Knops blood group system|complement component (3b/4b) receptor 1 (Knops blood group)|complement component 3b/4b receptor 1 (Knops blood group)	Blood group antigens|CD molecules|Sushi domain containing|Complement system regulators and receptors	454|471|1179|1639	1378	ENSG00000203710	OTTHUMG00000036311	uc001hfx.4	Y00816	NM_000573	CCDS44308	1708809	MGI:88513	NA	Blood Group Antigen Mutation Database|http://www.ncbi.nlm.nih.gov/gv/mhc/xslcgi.cgi?cmd=bgmut/home|LRG_814|http://ftp.ebi.ac.uk/pub/databases/lrgex/LRG_814.xml	120620	NA	NA	NA	NA	ENST00000367049.9|NM_000651.6	58	Y	119	244	P17927	CR1_HUMAN	Complement receptor type 1 (C3b/C4b receptor) (CD antigen CD35)	CR1 C3BR	2039	223663	Membrane {ECO:0000269|PubMed:1385479}; Single-pass type I membrane protein.	145618	1.46987	0.428771	0.435371	-0.197958	2.5	2.4	2.4
HGNC:2335	CR1L	complement C3b/C4b receptor 1 like	Pathway-annotated	1	1q32.2	NA	NA	NA	complement component (3b/4b) receptor 1-like	Sushi domain containing	1179	1379	ENSG00000197721	OTTHUMG00000036354	uc001hga.5	AY114160	NM_175710	CCDS44310	2295627	MGI:88513	RGD:2399	NA	605886	NA	NA	NA	NA	ENST00000508064.7|NM_175710.2	15	Y	7	13	Q2VPA4	CR1L_HUMAN	Complement component receptor 1-like protein (Complement C4b-binding protein CR-1-like protein)	CR1L	569	62714	Cytoplasm {ECO:0000269|PubMed:14687939}. Membrane {ECO:0000269|PubMed:14687939}. Secreted {ECO:0000269|PubMed:14687939}. Note=Predominantly found in association with the membrane fraction, but also located in the cytoplasm and in the supernatant.	93303	0.209421	0.189097	1.3437	0.525348	0	0	0
HGNC:2336	CR2	complement C3d receptor 2	Pathway-annotated	1	1q32.2	CD21|C3DR	Epstein-Barr virus receptor	NA	complement component (3d/Epstein Barr virus) receptor 2|complement component 3d receptor 2	CD molecules|Sushi domain containing|Complement system regulators and receptors	471|1179|1639	1380	ENSG00000117322	OTTHUMG00000036307	uc001hfv.4	M26004	NM_001877	CCDS31007|CCDS1478	NA	MGI:88489	RGD:1310065	LRG_348|http://ftp.ebi.ac.uk/pub/databases/lrgex/LRG_348.xml	120650	160142	NA	NA	NA	ENST00000367057.8|NM_001006658.3	55	Y	134	152	P20023	CR2_HUMAN	Complement receptor type 2 (Cr2) (Complement C3d receptor) (Epstein-Barr virus receptor) (EBV receptor) (CD antigen CD21)	CR2 C3DR	1033	112916	Cell membrane {ECO:0000269|PubMed:1383329, ECO:0000269|PubMed:1702139}; Single-pass type I membrane protein.	36871	0.560332	0.115793	0.249608	-0.166399	6	6	6
HGNC:2338	CRABP1	cellular retinoic acid binding protein 1	Pathway-annotated	15	15q25.1	CRABP|CRABP-I|CRABPI	NA	RBP5	cellular retinoic acid-binding protein 1	Fatty acid binding protein family	550	1381	ENSG00000166426	OTTHUMG00000143862	uc002bdp.2	NA	NM_004378	CCDS10301	9154115	MGI:88490	RGD:2400	NA	180230	NA	NA	objectId:2529	NA	ENST00000299529.7|NM_004378.3	52	Y	6	51	P29762	RABP1_HUMAN	Cellular retinoic acid-binding protein 1 (Cellular retinoic acid-binding protein I) (CRABP-I)	CRABP1 RBP5	137	15566	Cytoplasm {ECO:0000269|PubMed:11909957}.	7872	10.3124	4.35682	0.225947	-0.286891	7.9	7.9	15.1
HGNC:2339	CRABP2	cellular retinoic acid binding protein 2	Pathway-annotated	1	1q23.1	CRABP-II	NA	NA	cellular retinoic acid-binding protein 2	Fatty acid binding protein family	550	1382	ENSG00000143320	OTTHUMG00000041300	uc021pbi.2	BC001109	NM_001878	CCDS1152	1654334	MGI:88491	RGD:62070	NA	180231	NA	NA	objectId:2530	NA	ENST00000368222.8|NM_001878.4	73	Y	5	111	P29373	RABP2_HUMAN	Cellular retinoic acid-binding protein 2 (Cellular retinoic acid-binding protein II) (CRABP-II)	CRABP2	138	15693	Cytoplasm. Endoplasmic reticulum. Nucleus. Note=Upon ligand binding, a conformation change exposes a nuclear localization motif and the protein is transported into the nucleus.	6210	7.05504	7.00288	0.0889977	-0.242374	4.6	4.2	11.6
HGNC:29219	CRACD	capping protein inhibiting regulator of actin dynamics	Pathway-annotated	4	4q12	CRAD	cancer-related regulator of actin dynamics	KIAA1211	KIAA1211	NA	NA	57482	ENSG00000109265	OTTHUMG00000160749	uc003hbk.3	AB033037	NM_020722	CCDS43230	10574462|11230166|30361697	MGI:2444817	RGD:1311575	NA	618327	NA	NA	NA	NA	ENST00000682029.1|NM_001393381.1	11	Y	0	35	Q6ZU35	CRACD_HUMAN	Capping protein-inhibiting regulator of actin dynamics (Cancer-related regulator of actin dynamics)	CRACD CRAD KIAA1211	1233	136760	Cytoplasm, cytosol {ECO:0000305|PubMed:30361697}.	281511	0.479041	0.352914	0.142177	-0.228146	0.7	0.7	0.7
HGNC:33454	CRACDL	CRACD like	Pathway-annotated	2	2q11.2	MGC42367	NA	C2orf55|KIAA1211L	chromosome 2 open reading frame 55|KIAA1211 like	NA	NA	343990	ENSG00000196872	OTTHUMG00000153171	uc002szf.2	BC068277	NM_207362	CCDS42720	NA	MGI:1919347	RGD:1310819	NA	NA	NA	NA	NA	NA	ENST00000397899.7|NM_207362.3	16	N	0	10	Q6NV74	CRCDL_HUMAN	CRACD-like protein	CRACDL C2orf55 KIAA1211L	962	102157	NA	142413	2.57212	4.57868	-0.297327	-0.280897	2.9	2.7	3.9
HGNC:28657	CRACR2A	calcium release activated channel regulator 2A	Pathway-annotated	12	12p13.32	MGC4266|RAB46	Ca2+ release-activated Ca2+ (CRAC) channel regulator 2A|CRAC regulator 2A	EFCAB4B	EF-hand calcium binding domain 4B	EF-hand domain containing	863	84766	ENSG00000130038	OTTHUMG00000168185	NA	BC004524	NM_032680	CCDS44803|CCDS8522	20418871|31092558	MGI:2685919	RGD:1563719	NA	614178	NA	NA	NA	NA	ENST00000440314.7|NM_001144958.2	13	Y	4	34	Q9BSW2	EFC4B_HUMAN	EF-hand calcium-binding domain-containing protein 4B (Calcium release-activated calcium channel regulator 2A) (CRAC channel regulator 2A) (Calcium release-activated channel regulator 2A) (Ras-related protein Rab-46)	CRACR2A EFCAB4B RAB46	731	83193	[Isoform 1]: Cytoplasm {ECO:0000269|PubMed:20418871}.; [Isoform 2]: Cytoplasm {ECO:0000269|PubMed:30814157, ECO:0000269|PubMed:31092558}. Cytoplasm, cytoskeleton, microtubule organizing center {ECO:0000269|PubMed:30814157, ECO:0000269|PubMed:31092558}. Cell membrane {ECO:0000269|PubMed:30814157}. Golgi apparatus membrane {ECO:0000269|PubMed:27016526}. Golgi apparatus, trans-Golgi network membrane {ECO:0000269|PubMed:27016526}. Vesicle {ECO:0000269|PubMed:27016526}. Note=T-cell activation-induced elevation of intracellular of Ca(2+) stimulates its transport toward the microtubule organizing center (MTOC) (PubMed:30814157). Histamine stimulation induces a trafficking to the MTOC in a GTP-binding-dependent but Ca(2+)-binding-independent manner (PubMed:31092558). Localizes to Golgi membrane in resting T-cells and upon its interaction with VAV1, is translocated from the Golgi membrane to the immunological synapse via subsynaptic vesicles (PubMed:27016526). Its localization in the Golgi membrane requires isoprenylation and GTP-binding (PubMed:27016526). {ECO:0000269|PubMed:27016526, ECO:0000269|PubMed:30814157, ECO:0000269|PubMed:31092558}.	158186	0.156943	0.162213	-0.227065	-0.455581	0.2	0.1	0.2
HGNC:28703	CRACR2B	calcium release activated channel regulator 2B	Pathway-annotated	11	11p15.5	MGC45840	Ca2+ release-activated Ca2+ (CRAC) channel regulator 2B|CRAC regulator 2B	EFCAB4A	EF-hand calcium binding domain 4A	EF-hand domain containing	863	283229	ENSG00000177685	OTTHUMG00000165267	NA	BC073821	NM_173584	CCDS41588|CCDS65995	20418871	MGI:2446129	RGD:1560911	NA	614177	NA	NA	NA	NA	ENST00000525077.2|NM_001286606.2	14	Y	1	22	Q8N4Y2	EFC4A_HUMAN	EF-hand calcium-binding domain-containing protein 4A (Calcium release-activated calcium channel regulator 2B) (CRAC channel regulator 2B) (Calcium release-activated channel regulator 2B)	CRACR2B EFCAB4A	399	44956	NA	5847	10.2749	27.035	0.0943654	0.311468	2.2	1.9	26.2
HGNC:2340	CRADD	CASP2 and RIPK1 domain containing adaptor with death domain	Pathway-annotated	12	12q22	RAIDD	RIP-associated ICH1/CED3-homologous protein with death domain	NA	NA	Caspase recruitment domain containing	959	8738	ENSG00000169372	OTTHUMG00000170322	uc001tda.4	U84388	NM_003805	CCDS81719|CCDS81722|CCDS81720|CCDS9048	8985253|9044836	MGI:1336168	RGD:1311010	NA	603454	303823	NA	NA	NA	ENST00000332896.8|NM_003805.5	55	Y	17	63	P78560	CRADD_HUMAN	Death domain-containing protein CRADD (Caspase and RIP adapter with death domain) (RIP-associated protein with a death domain)	CRADD RAIDD	199	22745	Cytoplasm {ECO:0000250|UniProtKB:O88843}. Nucleus {ECO:0000250|UniProtKB:O88843}.	217465	4.21909	4.8168	-0.0115954	0.0209905	16.7	16.2	17.4
HGNC:14122	CRAMP1	cramped chromatin regulator homolog 1	Pathway-annotated	16	16p13.3	KIAA1426	NA	CRAMP1L	Crm (Cramped Drosophila)-like|Crm, cramped-like (Drosophila)	Myb/SANT domain containing	532	57585	ENSG00000007545	OTTHUMG00000074087	NA	AB037847	NM_020825	CCDS10440	NA	MGI:1930190	RGD:1311948	NA	NA	NA	NA	NA	NA	ENST00000397412.8|NM_020825.4	8	Y	0	18	Q96RY5	CRML_HUMAN	Protein cramped-like (Cramped chromatin regulator homolog 1) (Hematological and neurological expressed 1-like protein)	CRAMP1 C16orf34 CRAMP1L HN1L KIAA1426	1269	134718	Nucleus {ECO:0000255|PROSITE-ProRule:PRU00624}.	65571	8.11225	13.0218	-0.619381	-0.324046	3.7	3.3	9.1
HGNC:2342	CRAT	carnitine O-acetyltransferase	Pathway-annotated	9	9q34.11	CAT1	NA	NA	carnitine acetyltransferase	NA	NA	1384	ENSG00000095321	OTTHUMG00000147343	uc004bxh.4	X78706	NM_000755	CCDS94506|CCDS6919|CCDS94505	7829107	MGI:109501	RGD:1303031	NA	600184	470132	NA	NA	2.3.1.7	ENST00000318080.7|NM_000755.5	52	Y	15	47	P43155	CACP_HUMAN	Carnitine O-acetyltransferase (Carnitine acetylase) (EC 2.3.1.137) (EC 2.3.1.7) (Carnitine acetyltransferase) (CAT) (CrAT)	CRAT CAT1	626	70858	Endoplasmic reticulum {ECO:0000305}. Peroxisome {ECO:0000305}. Mitochondrion inner membrane {ECO:0000305}; Peripheral membrane protein {ECO:0000305}; Matrix side {ECO:0000305}.; [Isoform 1]: Mitochondrion {ECO:0000305|PubMed:23485643}.; [Isoform 2]: Peroxisome {ECO:0000305|PubMed:23485643}.	17047	35.2595	26.0282	0.152652	-0.447369	16	15	45.6
HGNC:2343	CRB1	crumbs cell polarity complex component 1	Pathway-annotated	1	1q31.3	LCA8	NA	RP12	crumbs (Drosophila) homolog 1|crumbs homolog 1 (Drosophila)|crumbs family member 1, photoreceptor morphogenesis associated	Crumbs complex	1223	23418	ENSG00000134376	OTTHUMG00000035663	uc001gtz.4	NA	NM_201253	CCDS1390|CCDS53454|CCDS58053|CCDS58052	10373321|10508521	MGI:2136343	RGD:1309947	Mutations of the Human Crumbs Homologue 1|http://www.retina-international.org/files/sci-news/crb1mut.htm	604210	120803	NA	NA	NA	ENST00000367400.8|NM_201253.3	8	Y	14	111	P82279	CRUM1_HUMAN	Protein crumbs homolog 1	CRB1	1406	154183	[Isoform 1]: Apical cell membrane {ECO:0000250|UniProtKB:Q8VHS2}; Single-pass type I membrane protein {ECO:0000255}. Secreted {ECO:0000305}. Cell projection, cilium, photoreceptor outer segment {ECO:0000250|UniProtKB:Q8VHS2}. Photoreceptor inner segment {ECO:0000250|UniProtKB:Q8VHS2}.; [Isoform 2]: Secreted.	210251	0.0296217	0.0566025	-0.313927	-0.492724	0.1	0.1	0.1
HGNC:18688	CRB2	crumbs cell polarity complex component 2	Pathway-annotated	9	9q33.3	FLJ38464|FLJ16786	NA	NA	crumbs homolog 2 (Drosophila)|crumbs family member 2	Crumbs complex	1223	286204	ENSG00000148204	OTTHUMG00000020638	uc004bnx.3	AK095783	NM_173689	CCDS6852	14767562	MGI:2679260	RGD:1309368	NA	609720	422255	NA	NA	NA	ENST00000373631.8|NM_173689.7	5	Y	1	33	Q5IJ48	CRUM2_HUMAN	Protein crumbs homolog 2 (Crumbs-like protein 2)	CRB2	1285	134265	[Isoform 1]: Apical cell membrane {ECO:0000250|UniProtKB:Q80YA8}; Single-pass type I membrane protein {ECO:0000255}. Cytoplasm {ECO:0000250|UniProtKB:Q80YA8}. Cell junction {ECO:0000250|UniProtKB:Q80YA8}. Note=O-glucosylation is required for localization at the apical plasma membrane (By similarity). Distributed in a complex anisotropic pattern on apical cell edges: the level of CRB2 on a cell edge is inversely correlated with the level of MYH10/myosin-IIB (By similarity). {ECO:0000250|UniProtKB:Q80YA8}.; [Isoform 2]: Secreted {ECO:0000255}.	24154	5.4453	0.477726	2.9707	-0.453843	1.9	1.8	5.6
HGNC:20237	CRB3	crumbs cell polarity complex component 3	Pathway-annotated	19	19p13.3	MGC17303	NA	NA	crumbs homolog 3 (Drosophila)|crumbs family member 3	Crumbs complex	1223	92359	ENSG00000130545	OTTHUMG00000181828	uc002mfa.4	AF503290	NM_139161	CCDS12166|CCDS12167	NA	MGI:2670904	RGD:1565035	NA	609737	NA	NA	NA	NA	ENST00000600229.6|NM_139161.5	38	Y	7	35	Q9BUF7	CRUM3_HUMAN	Protein crumbs homolog 3	CRB3 UNQ588/PRO1158	120	12854	Apical cell membrane {ECO:0000269|PubMed:12527193, ECO:0000269|PubMed:12771187, ECO:0000269|PubMed:14718572}; Single-pass type I membrane protein {ECO:0000255}. Cell junction, tight junction {ECO:0000269|PubMed:12527193}. Note=Localizes primarily to the apical membrane with a small fraction in the upper part of tight junctions of epithelial cells. {ECO:0000269|PubMed:14718572}.	3444	18.1173	20.6866	2.25818	1.50577	18	16.6	33.2
HGNC:30185	CRBN	cereblon	Pathway-annotated	3	3p26.2	MRT2	NA	MRT2A	mental retardation, non-syndromic, autosomal recessive, 2A	NA	NA	51185	ENSG00000113851	OTTHUMG00000090261	uc003bpq.4	BC017419	NM_016302	CCDS54547|CCDS2562	15557513	MGI:1913277	RGD:1310533	NA	609262	120811	NA	objectId:3086	NA	ENST00000231948.9|NM_016302.4	13	Y	4	157	Q96SW2	CRBN_HUMAN	Protein cereblon	CRBN AD-006	442	50546	Cytoplasm {ECO:0000269|PubMed:20223979}. Nucleus {ECO:0000269|PubMed:20223979}. Membrane {ECO:0000250}; Peripheral membrane protein {ECO:0000250}.	35099	10.282	15.4406	-1.91315	-0.999028	28.3	27.4	27.4
HGNC:17888	CRCP	CGRP receptor component	Pathway-annotated	7	7q11.21	CGRP-RCP|RCP|RCP9|C17|POLR3I	calcitonin gene-related peptide-receptor component protein	NA	NA	RNA polymerase subunits	726	27297	ENSG00000241258	OTTHUMG00000129519	uc003tus.4	AF073792	NM_014478	CCDS55116|CCDS5532|CCDS47600|CCDS47599	8622957|10067875|12482973	MGI:1100818	RGD:620753	NA	606121	NA	NA	NA	NA	ENST00000395326.8|NM_014478.5	33	Y	10	48	O75575	RPC9_HUMAN	DNA-directed RNA polymerase III subunit RPC9 (RNA polymerase III subunit C9) (Calcitonin gene-related peptide-receptor component protein) (CGRP-RCP) (CGRP-receptor component protein) (CGRPRCP) (HsC17)	CRCP	148	16871	Nucleus {ECO:0000269|PubMed:33335104}. Cell membrane {ECO:0000250|UniProtKB:O35427}; Peripheral membrane protein {ECO:0000250|UniProtKB:O35427}; Cytoplasmic side {ECO:0000250|UniProtKB:O35427}.	39964	12.4217	19.5339	-1.63101	-0.313806	17	15.9	15.9
HGNC:29875	CRCT1	cysteine rich C-terminal 1	Pathway-annotated	1	1q21.3	NICE-1	NA	C1orf42	chromosome 1 open reading frame 42|cysteine-rich C-terminal 1	NA	NA	54544	ENSG00000169509	OTTHUMG00000012391	uc001ezz.4	AJ243662	NM_019060	CCDS1012	11230159	MGI:1921425	RGD:1588886	NA	617426	NA	NA	NA	NA	ENST00000368790.4|NM_019060.3	13	Y	0	16	Q9UGL9	CRCT1_HUMAN	Cysteine-rich C-terminal protein 1 (Protein NICE-1)	CRCT1 C1orf42 NICE1	99	9736	NA	1526	0.107084	0.0184912	0.168233	-0.188346	0	0	0.2
HGNC:2345	CREB1	cAMP responsive element binding protein 1	Pathway-annotated	2	2q33.3	NA	NA	NA	NA	Basic leucine zipper proteins	506	1385	ENSG00000118260	OTTHUMG00000132936	uc002vcc.4	M27691	NM_134442	CCDS2374|CCDS2375	NA	MGI:88494	RGD:620218	NA	123810	246689	NA	NA	NA	ENST00000353267.8|NM_004379.5	386	Y	240	736	P16220	CREB1_HUMAN	Cyclic AMP-responsive element-binding protein 1 (CREB-1) (cAMP-responsive element-binding protein 1)	CREB1	327	35136	Nucleus {ECO:0000255|PROSITE-ProRule:PRU00312, ECO:0000255|PROSITE-ProRule:PRU00978, ECO:0000269|PubMed:12552083}.	76251	3.74927	6.81158	-1.40829	-0.612861	12.9	11.9	11.9
HGNC:2347	CREB3	cAMP responsive element binding protein 3	Pathway-annotated	9	9p13.3	LZIP|Luman|sLZIP	small leucine zipper protein	NA	cAMP responsive element binding protein 3 (luman)	MicroRNA protein coding host genes|CREB3 transcription factor family	1691|1970	10488	ENSG00000107175	OTTHUMG00000019872	uc003zxv.4	AF211848	NM_006368	CCDS6588	9271389	MGI:99946	RGD:1308831	NA	606443	NA	NA	NA	NA	ENST00000353704.3|NM_006368.5	110	Y	51	80	O43889	CREB3_HUMAN	Cyclic AMP-responsive element-binding protein 3 (CREB-3) (cAMP-responsive element-binding protein 3) (Leucine zipper protein) (Luman) (Transcription factor LZIP-alpha) [Cleaved into: Processed cyclic AMP-responsive element-binding protein 3 (N-terminal Luman) (Transcriptionally active form)]	CREB3 LZIP	371	41379	[Isoform 1]: Endoplasmic reticulum membrane {ECO:0000269|PubMed:10623756, ECO:0000269|PubMed:12138176, ECO:0000269|PubMed:18391022}; Single-pass type II membrane protein {ECO:0000255, ECO:0000269|PubMed:12138176}. Golgi apparatus {ECO:0000269|PubMed:10623756}. Note=Colocalizes with HCFC1 in neuronal cell bodies of the trigeminal ganglia (PubMed:10623756). Colocalizes with DCSTAMP in the ER membrane of immature dendritic cell (DC) (PubMed:20546900). Colocalizes with CANX, CCR1, HCFC1 in the ER membrane (PubMed:10623756). {ECO:0000269|PubMed:10623756, ECO:0000269|PubMed:20546900}.; [Isoform 1]: Cytoplasm. Note=(Microbial infection) Sequestered into the cytoplasm by the HCV core protein. {ECO:0000269|PubMed:10675342}.; [Isoform 2]: Nucleus {ECO:0000269|PubMed:19779205}. Cytoplasm {ECO:0000269|PubMed:19779205}. Note=Predominantly in the nucleus (PubMed:19779205). Not associated with membranes (PubMed:19779205). {ECO:0000269|PubMed:19779205}.; [Processed cyclic AMP-responsive element-binding protein 3]: Nucleus. Note=Upon RIP activation the transcriptional active processed cyclic AMP-responsive element-binding protein 3 form translocates into the nucleus. Detected in the nucleus upon dendritic cell maturation and RIP activation. Colocalizes with CREBRF in nuclear foci. Colocalizes with CREBZF in promyelocytic leukemia protein nuclear bodies (PML-NB). {ECO:0000269|PubMed:10675342, ECO:0000269|PubMed:15705566, ECO:0000269|PubMed:18391022, ECO:0000269|PubMed:20546900}.	4401	34.5722	44.6439	-1.06774	-0.649109	22	21.1	28.6
HGNC:18856	CREB3L1	cAMP responsive element binding protein 3 like 1	Pathway-annotated	11	11p11.2	OASIS	BBF-2 homolog (drosophila)|old astrocyte specifically induced substance	NA	NA	CREB3 transcription factor family	1970	90993	ENSG00000157613	OTTHUMG00000166423	uc021qik.3	NA	NM_052854	CCDS53620	NA	MGI:1347062	RGD:1359613	NA	616215	209329	NA	NA	NA	ENST00000621158.5|NM_052854.4	118	Y	44	64	Q96BA8	CR3L1_HUMAN	Cyclic AMP-responsive element-binding protein 3-like protein 1 (cAMP-responsive element-binding protein 3-like protein 1) (Old astrocyte specifically-induced substance) (OASIS) [Cleaved into: Processed cyclic AMP-responsive element-binding protein 3-like protein 1]	CREB3L1 OASIS PSEC0238	519	57005	[Cyclic AMP-responsive element-binding protein 3-like protein 1]: Endoplasmic reticulum membrane {ECO:0000269|PubMed:12054625, ECO:0000269|PubMed:16417584, ECO:0000269|PubMed:25310401}; Single-pass type II membrane protein. Note=ER membrane resident protein. Upon ER stress, translocated to the Golgi apparatus where it is cleaved. The cytosolic N-terminal fragment (processed cyclic AMP-responsive element-binding protein 3-like protein 1) is transported into the nucleus. {ECO:0000269|PubMed:12054625, ECO:0000269|PubMed:16417584, ECO:0000269|PubMed:21767813, ECO:0000269|PubMed:25310401}.; [Processed cyclic AMP-responsive element-binding protein 3-like protein 1]: Nucleus {ECO:0000269|PubMed:24079343, ECO:0000269|PubMed:25310401}. Note=Upon ER stress or DNA damage, transported into the nucleus. {ECO:0000269|PubMed:12054625, ECO:0000269|PubMed:21767813, ECO:0000269|PubMed:24079343, ECO:0000269|PubMed:25310401}.	43747	2.06318	1.76968	-0.410383	-0.598298	1.3	1.1	2.7
HGNC:23720	CREB3L2	cAMP responsive element binding protein 3 like 2	Pathway-annotated	7	7q33	BBF2H7|TCAG_1951439	BBF2 human homolog on chromosome 7	NA	NA	CREB3 transcription factor family	1970	64764	ENSG00000182158	OTTHUMG00000155744	uc003vtw.4	AJ549092	NM_194071	CCDS34760|CCDS59083	17178827|19212619	MGI:2442695	RGD:1306040	NA	608834	209325	NA	NA	NA	ENST00000330387.11|NM_194071.4	135	Y	43	39	Q70SY1	CR3L2_HUMAN	Cyclic AMP-responsive element-binding protein 3-like protein 2 (cAMP-responsive element-binding protein 3-like protein 2) (BBF2 human homolog on chromosome 7) [Cleaved into: Processed cyclic AMP-responsive element-binding protein 3-like protein 2]	CREB3L2 BBF2H7	520	57415	Endoplasmic reticulum membrane {ECO:0000250|UniProtKB:Q8BH52}; Single-pass type II membrane protein. Note=ER membrane resident protein. Upon ER stress, translocated to the Golgi apparatus where it is cleaved. The cytosolic N-terminal fragment (processed cyclic AMP-responsive element-binding protein 3-like protein 1) is transported into the nucleus. {ECO:0000250|UniProtKB:Q8BH52}.; [Processed cyclic AMP-responsive element-binding protein 3-like protein 2]: Nucleus. Note=Upon ER stress, translocated into the nucleus. {ECO:0000250|UniProtKB:Q8BH52}.	127107	9.76517	13.3354	-0.563373	-0.514125	19.7	18.5	18.5
HGNC:18855	CREB3L3	cAMP responsive element binding protein 3 like 3	Pathway-annotated	19	19p13.3	CREB-H|CREBH	cAMP-responsive element-binding protein, hepatic-specific	NA	NA	CREB3 transcription factor family	1970	84699	ENSG00000060566	OTTHUMG00000181846	uc002lzl.4	NA	NM_032607	CCDS62500|CCDS62498|CCDS12121|CCDS62499	11353085	MGI:2384786	RGD:1308152	NA	611998	317857	NA	NA	NA	ENST00000078445.7|NM_032607.3	94	Y	47	32	Q68CJ9	CR3L3_HUMAN	Cyclic AMP-responsive element-binding protein 3-like protein 3 (cAMP-responsive element-binding protein 3-like protein 3) (Transcription factor CREB-H) [Cleaved into: Processed cyclic AMP-responsive element-binding protein 3-like protein 3]	CREB3L3 CREBH HYST1481	461	49077	Endoplasmic reticulum membrane {ECO:0000269|PubMed:11353085}; Single-pass type II membrane protein {ECO:0000269|PubMed:11353085}.; [Processed cyclic AMP-responsive element-binding protein 3-like protein 3]: Nucleus {ECO:0000269|PubMed:30389664}. Note=Under ER stress the cleaved N-terminal cytoplasmic domain translocates into the nucleus.	19423	0.506108	0.0501249	0.276086	-0.125272	1.3	1.3	1.3
HGNC:18854	CREB3L4	cAMP responsive element binding protein 3 like 4	Pathway-annotated	1	1q21.3	AIbZIP|CREB4|CREB3|hJAL|ATCE1	Androgen-Induced bZIP|attaching to CRE-like 1|Cyclic AMP-responsive element-binding protein 4	NA	NA	CREB3 transcription factor family	1970	148327	ENSG00000143578	OTTHUMG00000037159	uc001fdn.5	AF394167	NM_130898	CCDS58029|CCDS1056	22829733	MGI:1916603	RGD:1359278	NA	607138	NA	NA	NA	NA	ENST00000368607.8|NM_001255978.2	104	Y	43	29	Q8TEY5	CR3L4_HUMAN	Cyclic AMP-responsive element-binding protein 3-like protein 4 (cAMP-responsive element-binding protein 3-like protein 4) (Androgen-induced basic leucine zipper protein) (AIbZIP) (Attaching to CRE-like 1) (ATCE1) (Cyclic AMP-responsive element-binding protein 4) (CREB-4) (cAMP-responsive element-binding protein 4) (Transcript induced in spermiogenesis protein 40) (Tisp40) (hJAL) [Cleaved into: Processed cyclic AMP-responsive element-binding protein 3-like protein 4]	CREB3L4 AIBZIP CREB4 JAL	395	43432	Endoplasmic reticulum membrane; Single-pass type II membrane protein. Golgi apparatus membrane {ECO:0000305}; Single-pass type II membrane protein {ECO:0000305}. Note=May also be located in Golgi apparatus.; [Processed cyclic AMP-responsive element-binding protein 3-like protein 4]: Nucleus. Note=Under ER stress the cleaved N-terminal cytoplasmic domain translocates into the nucleus. {ECO:0000250}.	6827	4.92327	10.9932	-0.187358	0.0740979	6.2	5.8	10.2
HGNC:16844	CREB5	cAMP responsive element binding protein 5	Pathway-annotated	7	7p15.1-p14.3	H_GS165L15.1|CRE-BPA	cAMP response element binding protein CRE-Bpa	NA	NA	Basic leucine zipper proteins	506	9586	ENSG00000146592	OTTHUMG00000097081	uc003szq.3	L05515	NM_004904	CCDS5417|CCDS43563|CCDS5418|CCDS43562	8378084|8440710	MGI:2443973	RGD:1566107	NA	618262	NA	NA	NA	NA	ENST00000357727.7|NM_182898.4	118	Y	38	64	Q02930	CREB5_HUMAN	Cyclic AMP-responsive element-binding protein 5 (CREB-5) (cAMP-responsive element-binding protein 5) (cAMP-response element-binding protein A) (CRE-BPa)	CREB5 CREBPA	508	56918	Nucleus {ECO:0000305}.	526573	1.71878	2.48122	-0.572134	-0.444832	2.9	2.6	2.9
HGNC:2348	CREBBP	CREB binding protein	Pathway-annotated	16	16p13.3	RTS|CBP|KAT3A	NA	RSTS	Rubinstein-Taybi syndrome	Zinc fingers ZZ-type|Lysine acetyltransferases|Bromodomain containing	91|486|1232	1387	ENSG00000005339	OTTHUMG00000129431	uc002cvv.4	U85962	NM_004380	CCDS45399|CCDS10509	8413673	MGI:1098280	RGD:2401	Global Variome shared LOVD|https://databases.lovd.nl/shared/genes/CREBBP|LRG_1426|http://ftp.ebi.ac.uk/pub/databases/lrgex/LRG_1426.xml	600140	120814	NA	objectId:2734	NA	ENST00000262367.10|NM_004380.3	323	Y	170	964	Q92793	CBP_HUMAN	CREB-binding protein (Histone lysine acetyltransferase CREBBP) (EC 2.3.1.48) (Protein-lysine acetyltransferase CREBBP) (EC 2.3.1.-)	CREBBP CBP	2442	265351	Cytoplasm {ECO:0000269|PubMed:12929931}. Nucleus {ECO:0000269|PubMed:12929931, ECO:0000269|PubMed:15488321, ECO:0000269|PubMed:25593309}. Note=Recruited to nuclear bodies by SS18L1/CREST (PubMed:15488321). In the presence of ALX1 relocalizes from the cytoplasm to the nucleus (PubMed:12929931). {ECO:0000269|PubMed:12929931, ECO:0000269|PubMed:15488321}.	155659	8.51676	10.4085	-1.27269	-1.02607	12.9	11.6	11.6
HGNC:2350	CREBL2	cAMP responsive element binding protein like 2	Pathway-annotated	12	12p13.1	NA	NA	NA	cAMP responsive element binding protein-like 2	Basic leucine zipper proteins	506	1389	ENSG00000111269	OTTHUMG00000168704	uc001rap.3	AF039081	NM_001310	CCDS8651	9693048	MGI:1889385	RGD:1309502	NA	603476	NA	NA	NA	NA	ENST00000228865.3|NM_001310.4	32	Y	0	18	O60519	CRBL2_HUMAN	cAMP-responsive element-binding protein-like 2	CREBL2	120	13784	Nucleus {ECO:0000250}.	33281	26.8402	25.3286	-0.0831926	-0.450177	50	47.9	47.9
HGNC:24050	CREBRF	CREB3 regulatory factor	Pathway-annotated	5	5q35.1	LRF	luman/CREB3 recruitment factor	C5orf41	chromosome 5 open reading frame 41	Basic leucine zipper proteins	506	153222	ENSG00000164463	OTTHUMG00000163322	uc003mch.4	AY139008	NM_153607	CCDS34293|CCDS54948	18391022	MGI:1924378	RGD:1310862	NA	617109	NA	NA	NA	NA	ENST00000296953.6|NM_153607.3	29	Y	3	34	Q8IUR6	CRERF_HUMAN	CREB3 regulatory factor (Luman recruitment factor) (LRF)	CREBRF C5orf41	639	72149	Nucleus {ECO:0000269|PubMed:18391022}. Note=Colocalizes with CREB3 in nuclear foci.	82932	5.19709	5.20523	-1.1057	-1.05871	14.9	14	14
HGNC:24905	CREBZF	CREB/ATF bZIP transcription factor	Pathway-annotated	11	11q14.1	ZF|SMILE	Zhangfei|small heterodimer partner-interacting leucine zipper	NA	NA	Basic leucine zipper proteins	506	58487	ENSG00000137504	OTTHUMG00000133648	uc001pas.3	AF039942	NM_001039618	CCDS41697	10871379	MGI:2675296	RGD:1565584	NA	606444	NA	NA	NA	NA	ENST00000527447.2|NM_001039618.4	26	Y	0	49	Q9NS37	ZHANG_HUMAN	CREB/ATF bZIP transcription factor (Host cell factor-binding transcription factor Zhangfei) (HCF-binding transcription factor Zhangfei)	CREBZF ZF	354	37134	Nucleus {ECO:0000269|PubMed:15705566}. Note=Colocalizes in promyelocytic leukemia protein nuclear bodies (PML-NB) with CREB3 and HCFC1.	25166	21.8793	31.4843	-0.95845	-0.618924	8.6	8	8
HGNC:2351	CREG1	cellular repressor of E1A stimulated genes 1	Pathway-annotated	1	1q24.2	NA	NA	CREG	cellular repressor of E1A-stimulated genes	NA	NA	8804	ENSG00000143162	OTTHUMG00000034682	uc001gel.4	AF084523	NM_003851	CCDS1262	9710587	MGI:1344382	RGD:1306804	NA	618055	NA	NA	NA	NA	ENST00000370509.5|NM_003851.3	43	Y	4	47	O75629	CREG1_HUMAN	Protein CREG1 (Cellular repressor of E1A-stimulated genes 1)	CREG1 CREG UNQ727/PRO1409	220	24075	Secreted {ECO:0000269|PubMed:10815803}.	24688	45.273	59.4686	-0.699492	-0.443623	132.1	127.4	127.4
HGNC:14272	CREG2	cellular repressor of E1A stimulated genes 2	Pathway-annotated	2	2q11.2	NA	NA	NA	NA	NA	NA	200407	ENSG00000175874	OTTHUMG00000130692	uc002tba.3	AB046109	NM_153836	CCDS2052	12408961	MGI:1928333	RGD:1564056	NA	618540	NA	NA	NA	NA	ENST00000324768.6|NM_153836.4	7	N	1	9	Q8IUH2	CREG2_HUMAN	Protein CREG2 (Cellular repressor of E1A-stimulated genes 2)	CREG2	290	32109	Secreted {ECO:0000269|PubMed:12408961}.	41953	0.0305271	0.134603	0.0186393	-0.278438	0	0	0.2
HGNC:14630	CRELD1	cysteine rich with EGF like domains 1	Pathway-annotated	3	3p25.3	CIRRIN	NA	AVSD2	atrioventricular septal defect 2	NA	NA	78987	ENSG00000163703	OTTHUMG00000128653	uc003buh.3	AF452623	NM_015513	CCDS93208|CCDS2593|CCDS33693|CCDS93207|CCDS93206	10922384|12137942|30407909	MGI:2152539	RGD:1309412	NA	607170	120819	NA	NA	NA	ENST00000452070.6|NM_001077415.3	19	Y	0	44	Q96HD1	CREL1_HUMAN	Protein disulfide isomerase CRELD1 (EC 5.3.4.1) (Cysteine-rich with EGF-like domain protein 1)	CRELD1 CIRRIN UNQ188/PRO214	420	45440	Membrane {ECO:0000305}; Multi-pass membrane protein {ECO:0000305}.	11620	25.7451	25.7515	-0.475255	-0.628114	6.3	5.9	41.8
HGNC:28150	CRELD2	cysteine rich with EGF like domains 2	Pathway-annotated	22	22q13.33	MGC11256	NA	NA	cysteine-rich with EGF-like domains 2|cysteine rich with EGF-like domains 2	NA	NA	79174	ENSG00000184164	OTTHUMG00000150292	uc003bja.4	BC050675	NM_024324	CCDS14082|CCDS63516|CCDS63515|CCDS46730	12137942|16238698	MGI:1923987	RGD:1310614	NA	607171	NA	NA	NA	NA	ENST00000328268.9|NM_024324.5	25	Y	0	33	Q6UXH1	CREL2_HUMAN	Protein disulfide isomerase CRELD2 (EC 5.3.4.1) (Cysteine-rich with EGF-like domain protein 2)	CRELD2 UNQ185/PRO211	353	38192	Endoplasmic reticulum {ECO:0000269|PubMed:16238698}.	9373	16.5763	20.8399	-0.744369	-0.558198	7.4	6.8	25.9
HGNC:2352	CREM	cAMP responsive element modulator	Pathway-annotated	10	10p11.21	hCREM-2	NA	NA	NA	Basic leucine zipper proteins	506	1390	ENSG00000095794	OTTHUMG00000017953	uc001iyb.4	NA	NM_001881	CCDS7184|CCDS31181|CCDS7186|CCDS58074|CCDS53517|CCDS58075|CCDS53518|CCDS58076|CCDS7180|CCDS7181|CCDS7182|CCDS7183|CCDS53523|CCDS53519|CCDS53522|CCDS53521|CCDS7188|CCDS53520|CCDS7187|CCDS7185	1461747|7916662	MGI:88495	RGD:2402	NA	123812	NA	NA	NA	NA	ENST00000685392.1|NM_183011.2	91	Y	7	143	Q03060	CREM_HUMAN	cAMP-responsive element modulator (Inducible cAMP early repressor) (ICER)	CREM	345	37006	Nucleus.; [Isoform 6]: Cytoplasm {ECO:0000250}. Nucleus {ECO:0000250}.	86167	7.27031	10.8224	0.00578867	-0.00740669	34.8	33.1	56.3
HGNC:2355	CRH	corticotropin releasing hormone	Pathway-annotated	8	8q13.1	CRF|CRH1	corticotropin-releasing factor|corticoliberin	NA	NA	Neuropeptides	1902	1392	ENSG00000147571	OTTHUMG00000164474	uc003xvy.3	NA	NM_000756	CCDS6188	25521515	MGI:88496	RGD:620505	NA	122560	394137	NA	ligandId:912	NA	ENST00000276571.5|NM_000756.4	46	Y	51	223	P06850	CRF_HUMAN	Corticoliberin (Corticotropin-releasing factor) (CRF) (Corticotropin-releasing hormone)	CRH	196	21422	Secreted {ECO:0000250|UniProtKB:P06296}.	2088	0.0168628	0.0383289	-0.068403	-0.341071	0	0	0
HGNC:2356	CRHBP	corticotropin releasing hormone binding protein	Pathway-annotated	5	5q13.3	CRF-BP|CRFBP	NA	NA	corticotropin releasing hormone-binding protein	NA	NA	1393	ENSG00000145708	OTTHUMG00000102133	uc003ker.4	X58022	NM_001882	CCDS4034	8198617	MGI:88497	RGD:2403	NA	122559	NA	NA	NA	NA	ENST00000274368.9|NM_001882.4	54	Y	6	64	P24387	CRHBP_HUMAN	Corticotropin-releasing factor-binding protein (CRF-BP) (CRF-binding protein) (Corticotropin-releasing hormone-binding protein) (CRH-BP)	CRHBP CRFBP	322	36144	Secreted.	28113	21.3417	12.2082	5.06735	1.55894	35.6	35.2	35.5
HGNC:2357	CRHR1	corticotropin releasing hormone receptor 1	Pathway-annotated	17	17q21.31	CRF-R|CRF1	corticotropin-releasing factor receptor	CRHR	NA	Corticotropin releasing hormone receptors	266	1394	ENSG00000120088	OTTHUMG00000178271	uc002ijm.4	L23332	NM_001145146	CCDS45713|CCDS42350|CCDS45712|CCDS45714	7590738	MGI:88498	RGD:61276	NA	122561	NA	NA	objectId:212	NA	ENST00000314537.10|NM_004382.5	42	Y	20	292	P34998	CRFR1_HUMAN	Corticotropin-releasing factor receptor 1 (CRF-R-1) (CRF-R1) (CRFR-1) (Corticotropin-releasing hormone receptor 1) (CRH-R-1) (CRH-R1)	CRHR1 CRFR CRFR1 CRHR	444	50719	Cell membrane; Multi-pass membrane protein. Endosome. Note=Agonist-binding promotes endocytosis.	51551	0.06283	0.100783	-0.00216804	-0.301119	0	0	0.1
HGNC:2358	CRHR2	corticotropin releasing hormone receptor 2	Pathway-annotated	7	7p14.3	CRF2|CRF-RB|HM-CRF	NA	NA	NA	Corticotropin releasing hormone receptors	266	1395	ENSG00000106113	OTTHUMG00000023218	uc003tbn.4	NA	NM_001202475	CCDS5429|CCDS75576|CCDS56478|CCDS56477	8536644	MGI:894312	RGD:70547	NA	602034	NA	NA	objectId:213	NA	ENST00000471646.6|NM_001883.5	29	Y	17	117	Q13324	CRFR2_HUMAN	Corticotropin-releasing factor receptor 2 (CRF-R-2) (CRF-R2) (CRFR-2) (Corticotropin-releasing hormone receptor 2) (CRH-R-2) (CRH-R2)	CRHR2 CRF2R CRH2R	411	47688	Cell membrane {ECO:0000269|PubMed:22689579}; Multi-pass membrane protein {ECO:0000269|PubMed:22689579}.	48187	0.0532937	1.48882	-0.452116	0.745308	0.1	0	0.7
HGNC:2359	CRIM1	cysteine rich transmembrane BMP regulator 1	Pathway-annotated	2	2p22.2	NA	NA	S52	cysteine-rich motor neuron 1|cysteine rich transmembrane BMP regulator 1 (chordin-like)	Cysteine rich transmembrane BMP regulators	1660	51232	ENSG00000150938	OTTHUMG00000099419	uc002rpd.4	AF168681	NM_016441	CCDS1783	10642437	MGI:1354756	RGD:1308710	NA	606189	476789	NA	NA	NA	ENST00000280527.7|NM_016441.3	67	Y	1	46	Q9NZV1	CRIM1_HUMAN	Cysteine-rich motor neuron 1 protein (CRIM-1) (Cysteine-rich repeat-containing protein S52) [Cleaved into: Processed cysteine-rich motor neuron 1 protein]	CRIM1 S52 UNQ1886/PRO4330	1036	113738	[Processed cysteine-rich motor neuron 1 protein]: Secreted.; Cell membrane {ECO:0000269|PubMed:12805376}; Single-pass type I membrane protein {ECO:0000269|PubMed:12805376}.	195357	32.2687	32.9321	0.161991	-0.17953	71.9	67.5	67.5
HGNC:2360	CRIP1	cysteine rich protein 1	Pathway-annotated	14	14q32.33	CRIP	NA	NA	cysteine-rich protein 1 (intestinal)	LIM domain containing	1218	1396	ENSG00000213145	OTTHUMG00000029908	uc059gbj.1	NA	NM_001311	CCDS10004	9480758	MGI:88501	RGD:1597237	NA	123875	NA	NA	NA	NA	ENST00000392531.4|NM_001311.5	71	Y	0	36	P50238	CRIP1_HUMAN	Cysteine-rich protein 1 (CRP-1) (Cysteine-rich heart protein) (CRHP) (hCRHP) (Cysteine-rich intestinal protein) (CRIP)	CRIP1 CRIP CRP1	77	8533	NA	2630	19.208	38.7789	-0.133943	-0.103587	19.3	17.8	106.5
HGNC:2361	CRIP2	cysteine rich protein 2	Pathway-annotated	14	14q32.33	CRP2|ESP1	NA	NA	NA	LIM domain containing	1218	1397	ENSG00000182809	OTTHUMG00000029906	uc001yrd.3	NA	NM_001312	CCDS10003|CCDS59246	8843343|10681529	MGI:1915587	RGD:1302959	NA	601183	NA	NA	NA	NA	ENST00000329146.9|NM_001312.4	50	Y	1	49	P52943	CRIP2_HUMAN	Cysteine-rich protein 2 (CRP-2) (Protein ESP1)	CRIP2 CRP2	208	22493	NA	7200	48.4221	101.58	-0.194113	0.277379	40.8	36	199.1
HGNC:17751	CRIP3	cysteine rich protein 3	Pathway-annotated	6	6p21.1	TLP-A|bA480N24.2|TLP	NA	NA	NA	LIM domain containing	1218	401262	ENSG00000146215	OTTHUMG00000014727	uc003ouu.2	AY555741	NM_001366068	CCDS4894	15380775	MGI:2152434	RGD:1565018	NA	NA	NA	NA	NA	NA	ENST00000372569.8|NM_206922.3	1	Y	0	6	Q6Q6R5	CRIP3_HUMAN	Cysteine-rich protein 3 (CRP-3) (Chromosome 6 LIM domain only protein) (h6LIMo)	CRIP3 CRP3	217	24088	Cytoplasm {ECO:0000250}.	9116	3.61235	3.52374	0.326975	-0.0931306	2.1	2	5.2
HGNC:14312	CRIPT	CXXC repeat containing interactor of PDZ3 domain	Pathway-annotated	2	2p21	HSPC139	NA	NA	cysteine-rich PDZ-binding protein	NA	NA	9419	ENSG00000119878	OTTHUMG00000128815	uc002rve.5	AA165108	NM_014171	CCDS1829	16091592|11744724|10570482|9581762	MGI:1929655	RGD:621545	NA	604594	NA	NA	NA	NA	ENST00000238892.4|NM_014171.6	19	Y	0	39	Q9P021	CRIPT_HUMAN	Cysteine-rich PDZ-binding protein (Cysteine-rich interactor of PDZ three) (Cysteine-rich interactor of PDZ3)	CRIPT HSPC139	101	11216	Cytoplasm {ECO:0000250}. Synapse {ECO:0000250}. Cell projection, dendritic spine {ECO:0000250}. Note=Colocalizes with DLG4 in asymmetric synapses. {ECO:0000250}.	13760	7.84417	12.2439	-1.62092	-0.385835	2.8	2.7	7
HGNC:11701	CRIPTO	cripto, EGF-CFC family member	Pathway-annotated	3	3p21.31	CR|Cripto-1|CR-1	NA	TDGF1	teratocarcinoma-derived growth factor 1	NA	NA	6997	ENSG00000241186	OTTHUMG00000191661	uc003cpv.4	M96955	NM_003212	CCDS54575|CCDS2742	1882841|10393436	MGI:98658	RGD:1594185	NA	187395	138518	NA	NA	NA	ENST00000296145.6|NM_003212.4	37	Y	0	120	P13385	TDGF1_HUMAN	Protein Cripto (Cripto, EGF-CFC family member) (Cripto-1 growth factor) (CRGF) (Epidermal growth factor-like cripto protein CR1) (Teratocarcinoma-derived growth factor 1)	CRIPTO CRIPTO-1 TDGF1	188	21169	Cell membrane {ECO:0000269|PubMed:18930707, ECO:0000269|PubMed:27881714}; Lipid-anchor, GPI-anchor {ECO:0000269|PubMed:18930707, ECO:0000269|PubMed:27881714}. Secreted {ECO:0000269|PubMed:27881714}. Note=Released from the cell membrane by GPI cleavage. {ECO:0000269|PubMed:27881714}.	7923	2.89952	23.5545	1.2023	6.23973	8.8	8.2	22.8
HGNC:11703	CRIPTO3	cripto, EGF-CFC family member 3	Pathway-annotated	X	Xq23	TDGF2|CR-3|CRIPTO-3	NA	TDGF3|TDGF1P3	teratocarcinoma-derived growth factor 3, pseudogene|teratocarcinoma-derived growth factor 1 pseudogene 3	NA	NA	6998	ENSG00000225366	OTTHUMG00000022195	NA	M96956	NR_002718	CCDS94651	1882841|10393436	MGI:98658	NA	NA	NA	NA	NA	NA	NA	ENST00000602699.2|NM_001397362.1	6	Y	0	7	P51864	TDGF3_HUMAN	Putative protein CRIPTO3 (Cripto, EGF-CFC family member 3) (Cripto-3 growth factor) (Epidermal growth factor-like cripto protein CR3) (Teratocarcinoma-derived growth factor 1 pseudogene 3) (Teratocarcinoma-derived growth factor 3)	CRIPTO3 CRIPTO-3 TDGF1P3 TDGF2 TDGF3	188	21181	Cell membrane {ECO:0000269|PubMed:18835250}.	2125	0.0183943	0.103415	1.42103	5.03544	0.1	0	0
HGNC:304	CRISP1	cysteine rich secretory protein 1	Pathway-annotated	6	6p12.3	CRISP-1|ARP|HUMARP|HSCRISP1D|HSCRISP1G	NA	AEGL1	acidic epididymal glycoprotein-like 1	Cysteine rich secretory protein family	1355	167	ENSG00000124812	OTTHUMG00000014827	uc021zaj.2	D38451	NM_001131	CCDS4931|CCDS4932	8838800	MGI:1925331	RGD:1590757	NA	601193	NA	NA	NA	NA	ENST00000335847.9|NM_001131.3	4	Y	0	16	P54107	CRIS1_HUMAN	Cysteine-rich secretory protein 1 (CRISP-1) (AEG-like protein) (ARP) (Acidic epididymal glycoprotein homolog)	CRISP1 AEGL1	249	28481	Note=Located in the lumen and epithelium of distal ductus efferentes and epididymal ducts, and on the postacrosomal region of the sperm head.	42839	0	0	0.288979	-0.105181	0	0	0
HGNC:12024	CRISP2	cysteine rich secretory protein 2	Pathway-annotated	6	6p12.3	CRISP-2|CT36	cancer/testis antigen 36	GAPDL5|TPX1	testis specific protein 1 (probe H4-1 p3-1)	Cysteine rich secretory protein family	1355	7180	ENSG00000124490	OTTHUMG00000014822	uc031sou.1	X95239	NM_003296	CCDS4928	2613236|8665901	MGI:98815	RGD:621653	NA	187430	NA	NA	NA	NA	ENST00000339139.5|NM_003296.4	16	N	1	30	P16562	CRIS2_HUMAN	Cysteine-rich secretory protein 2 (CRISP-2) (Cancer/testis antigen 36) (CT36) (Testis-specific protein TPX-1)	CRISP2 GAPDL5 TPX1	243	27259	Secreted {ECO:0000305}.	21232	0.365922	0.183135	0.293226	-0.103503	0.7	0.7	0.7
HGNC:16904	CRISP3	cysteine rich secretory protein 3	Pathway-annotated	6	6p12.3	SGP28|CRISP-3|CRS3|dJ442L6.3|Aeg2	NA	NA	NA	Cysteine rich secretory protein family	1355	10321	ENSG00000096006	OTTHUMG00000014823	uc003ozs.5	X94323	NM_006061	CCDS93932|CCDS4929|CCDS55019	8665901|12223513	MGI:102553	RGD:619846	NA	618062	NA	NA	NA	NA	ENST00000263045.9|NM_006061.4	28	Y	3	53	P54108	CRIS3_HUMAN	Cysteine-rich secretory protein 3 (CRISP-3) (Specific granule protein of 28 kDa) (SGP28)	CRISP3	245	27630	Secreted. Note=In neutrophils, localized in specific granules.	17061	0.0694776	0.0359941	0.279597	-0.111699	0	0	0.1
HGNC:18206	CRISPLD1	cysteine rich secretory protein LCCL domain containing 1	Pathway-annotated	8	8q21.13	Cocoacrisp|DKFZp762F133	NA	LCRISP1	LCCL domain containing cysteine-rich secretory protein 1	NA	NA	83690	ENSG00000121005	OTTHUMG00000164529	uc003yan.5	AL834301	NM_031461	CCDS75754|CCDS69497|CCDS6219	NA	MGI:1934666	RGD:1564813	NA	NA	NA	NA	NA	NA	ENST00000262207.9|NM_031461.6	16	Y	0	12	Q9H336	CRLD1_HUMAN	Cysteine-rich secretory protein LCCL domain-containing 1 (CocoaCrisp) (Cysteine-rich secretory protein 10) (CRISP-10) (LCCL domain-containing cysteine-rich secretory protein 1) (Trypsin inhibitor Hl)	CRISPLD1 CRISP10 LCRISP1 UNQ342/PRO541	500	56888	Secreted {ECO:0000305}.	50053	0.3839	0.77597	-0.0117096	-0.274426	2.1	2	2
HGNC:25248	CRISPLD2	cysteine rich secretory protein LCCL domain containing 2	Pathway-annotated	16	16q24.1	DKFZP434B044|LGL1	late gestation lung 1	LCRISP2	LCCL domain containing cysteine-rich secretory protein 2	NA	NA	83716	ENSG00000103196	OTTHUMG00000137644	uc010voh.2	AL136861	NM_031476	CCDS10949	11230166|27597766	MGI:1926142	RGD:620860	NA	612434	NA	NA	NA	NA	ENST00000262424.10|NM_031476.4	47	Y	3	38	Q9H0B8	CRLD2_HUMAN	Cysteine-rich secretory protein LCCL domain-containing 2 (Cysteine-rich secretory protein 11) (CRISP-11) (LCCL domain-containing cysteine-rich secretory protein 2)	CRISPLD2 CRISP11 LCRISP2 UNQ2914/PRO1156/PRO9783	497	55920	Secreted {ECO:0000250}.	100783	9.4792	33.2511	-0.663211	-0.265889	16.4	14.8	39.5
HGNC:2362	CRK	CRK proto-oncogene, adaptor protein	Pathway-annotated	17	17p13.3	NA	NA	NA	v-crk avian sarcoma virus CT10 oncogene homolog	SH2 domain containing	741	1398	ENSG00000167193	OTTHUMG00000090317	uc002fsl.4	D10656	NM_016823	CCDS45561|CCDS11002	1690891	MGI:88508	RGD:2405	NA	164762	NA	NA	NA	NA	ENST00000300574.3|NM_016823.4	160	Y	124	326	P46108	CRK_HUMAN	Adapter molecule crk (Proto-oncogene c-Crk) (p38)	CRK	304	33831	Cytoplasm {ECO:0000250}. Cell membrane {ECO:0000250}. Note=Translocated to the plasma membrane upon cell adhesion. {ECO:0000250}.	42473	22.8906	29.4124	-0.793901	-0.429154	31.9	30.4	30.4
HGNC:2363	CRKL	CRK like proto-oncogene, adaptor protein	Pathway-annotated	22	22q11.21	NA	NA	NA	v-crk avian sarcoma virus CT10 oncogene homolog-like	SH2 domain containing	741	1399	ENSG00000099942	OTTHUMG00000150807	uc002ztf.2	NA	NM_005207	CCDS13785	8361759|8798523	MGI:104686	RGD:1308531	NA	602007	325261	NA	NA	NA	ENST00000354336.8|NM_005207.4	126	Y	76	289	P46109	CRKL_HUMAN	Crk-like protein	CRKL	303	33777	NA	36340	14.4039	19.7825	-1.98134	-1.21833	17.5	16.6	16.6
HGNC:2364	CRLF1	cytokine receptor like factor 1	Pathway-annotated	19	19p12	CLF-1|CLF|CISS|CISS1	cold-induced sweating syndrome	NA	NA	Fibronectin type III domain containing	555	9244	ENSG00000006016	OTTHUMG00000183111	uc010ebt.3	AF059293	NM_004750	CCDS32962	9686600	MGI:1340030	RGD:1311371	NA	604237	123381	NA	ligandId:4904	NA	ENST00000392386.8|NM_004750.5	55	Y	6	38	O75462	CRLF1_HUMAN	Cytokine receptor-like factor 1 (Cytokine-like factor 1) (CLF-1) (ZcytoR5)	CRLF1 UNQ288/PRO327	422	46302	Secreted {ECO:0000269|PubMed:9686600}.	35521	2.76183	3.09101	-0.0856702	-0.35545	0.7	0.6	7.5
HGNC:14281	CRLF2	cytokine receptor like factor 2	Pathway-annotated	X and Y	Xp22.3 and Yp11.3	CRL2|TSLPR	NA	NA	NA	Fibronectin type III domain containing|Pseudoautosomal region 1	555|715	64109	ENSG00000205755	OTTHUMG00000067432	uc065cmw.1	AF142570	NM_022148	CCDS75944|CCDS75945	11237741|11474172	MGI:1889506	RGD:621078	NA	NA	NA	NA	objectId:1704	NA	ENST00000400841.8|NM_022148.4	19	Y	4	89	Q9HC73	CRLF2_HUMAN	Cytokine receptor-like factor 2 (Cytokine receptor-like 2) (IL-XR) (Thymic stromal lymphopoietin protein receptor) (TSLP receptor)	CRLF2 CRL2 ILXR TSLPR	371	42013	[Isoform 1]: Cell membrane {ECO:0000305}; Single-pass type I membrane protein {ECO:0000305}.; [Isoform 2]: Secreted {ECO:0000305}.	22233	0.0135694	0.0082721	-0.633615	-0.775675	0	0	0
HGNC:17177	CRLF3	cytokine receptor like factor 3	Pathway-annotated	17	17q11.2	CREME9|CYTOR4	NA	NA	cytokine receptor-like factor 3	Fibronectin type III domain containing	555	51379	ENSG00000176390	OTTHUMG00000179005	uc002hfr.5	AF120151	NM_015986	CCDS32607	NA	MGI:1860086	RGD:621517	LRG_648|http://ftp.ebi.ac.uk/pub/databases/lrgex/LRG_648.xml	614853	NA	NA	NA	NA	ENST00000324238.7|NM_015986.4	19	Y	0	41	Q8IUI8	CRLF3_HUMAN	Cytokine receptor-like factor 3 (Cytokine receptor-like molecule 9) (CREME-9) (Cytokine receptor-related protein 4) (Type I cytokine receptor-like factor p48)	CRLF3 CREME9 CRLM9 CYTOR4 P48	442	49766	Cytoplasm {ECO:0000269|PubMed:19427400}. Note=The EGFP- and MYC-tagged protein has been shown to be cytoplasmic. {ECO:0000269|PubMed:19427400}.	55304	2.74635	3.98547	-1.00628	-0.709964	4.2	4	4.1
HGNC:16148	CRLS1	cardiolipin synthase 1	Pathway-annotated	20	20p12.3	dJ967N21.6|CLS1|GCD10	GCD10 homolog (S. cerevisiae)	C20orf155	chromosome 20 open reading frame 155	NA	NA	54675	ENSG00000088766	OTTHUMG00000031823	uc002wmn.5	AF241784	NM_019095	CCDS13096|CCDS46578	16547353	MGI:1913836	RGD:1311037	NA	608188	NA	NA	NA	2.7.8.41	ENST00000378863.9|NM_019095.6	27	Y	10	27	Q9UJA2	CRLS1_HUMAN	Cardiolipin synthase (CMP-forming) (CLS) (EC 2.7.8.41) (Protein GCD10 homolog)	CRLS1 C20orf155 CLS1	301	32593	Mitochondrion inner membrane {ECO:0000269|PubMed:16547353}; Multi-pass membrane protein {ECO:0000269|PubMed:16547353}.	33960	15.7304	20.6604	0.226176	0.607755	56.6	55.7	55.7
HGNC:2365	CRMP1	collapsin response mediator protein 1	Pathway-annotated	4	4p16.2	DRP-1|DPYSL1	NA	NA	NA	M38 metallopeptidases	1446	1400	ENSG00000072832	OTTHUMG00000125489	uc003gis.5	D78012	NM_001313	CCDS75102|CCDS43207|CCDS33950	8973361	MGI:107793	RGD:2407	NA	602462	NA	M38.974	NA	NA	ENST00000324989.12|NM_001014809.3	33	Y	5	75	Q14194	DPYL1_HUMAN	Dihydropyrimidinase-related protein 1 (DRP-1) (Collapsin response mediator protein 1) (CRMP-1) (Inactive dihydropyrimidinase) (Unc-33-like phosphoprotein 3) (ULIP-3)	CRMP1 DPYSL1 ULIP3	572	62184	Cytoplasm {ECO:0000269|PubMed:11562390}. Cytoplasm, cytoskeleton, microtubule organizing center, centrosome {ECO:0000269|PubMed:11562390}. Cytoplasm, cytoskeleton, spindle {ECO:0000269|PubMed:11562390}. Cell projection, growth cone {ECO:0000250|UniProtKB:P97427}. Cytoplasm, cytoskeleton {ECO:0000250|UniProtKB:P97427}. Perikaryon {ECO:0000250|UniProtKB:P97427}. Note=Associated with centrosomes and the mitotic spindle during metaphase (PubMed:11562390). Colocalizes with FLNA and tubulin in the central region of DRG neuron growth cone (By similarity). Following SEMA3A stimulation of DRG neurons, colocalizes with F-actin (By similarity). {ECO:0000250|UniProtKB:P97427, ECO:0000269|PubMed:11562390}.	145002	7.63033	10.9659	-0.256162	-0.329432	3	2.5	2.5
HGNC:15762	CRNKL1	crooked neck pre-mRNA splicing factor 1	Pathway-annotated	20	20p11.23	CRN|CLF|SYF3|Clf1	SYF3 pre-mRNA-splicing factor	NA	crooked neck (Drosophila Crn homolog)-like 1|Crn, crooked neck-like 1 (Drosophila)|crooked neck pre-mRNA splicing factor-like 1 (Drosophila)	Spliceosomal B complex|Spliceosomal Bact complex|Spliceosomal C complex|Spliceosomal P complex	1507|1508|1510|1516	51340	ENSG00000101343	OTTHUMG00000032000	uc061vse.1	AF255443	NM_001278625	CCDS63239|CCDS63238|CCDS33446	NA	MGI:1914127	RGD:620507	NA	610952	NA	NA	NA	NA	ENST00000536226.2|NM_001278628.2	17	Y	5	86	Q9BZJ0	CRNL1_HUMAN	Crooked neck-like protein 1 (Crooked neck homolog) (hCrn)	CRNKL1 CRN CGI-201 MSTP021	848	100452	Nucleus {ECO:0000269|PubMed:11991638, ECO:0000269|PubMed:12801913, ECO:0000269|PubMed:28076346, ECO:0000269|PubMed:28502770}. Nucleus speckle {ECO:0000269|PubMed:12084575}. Note=Colocalizes with core spliceosomal snRNP proteins (PubMed:12084575). {ECO:0000269|PubMed:12084575}.	21678	6.27651	9.32742	-1.32339	-0.619105	12.2	11.5	11.5
HGNC:1230	CRNN	cornulin	Pathway-annotated	1	1q21.3	1953-09-01	NA	C1orf10	chromosome 1 open reading frame 10	EF-hand domain containing|S100 fused type protein family	863|1350	49860	ENSG00000143536	OTTHUMG00000012383	uc001ezx.3	AF077831	NM_016190	CCDS1010	11056050|15854041	MGI:2685861	RGD:1311778	NA	611312	NA	NA	NA	NA	ENST00000271835.3|NM_016190.3	6	Y	0	40	Q9UBG3	CRNN_HUMAN	Cornulin (53 kDa putative calcium-binding protein) (53 kDa squamous epithelial-induced stress protein) (58 kDa heat shock protein) (Squamous epithelial heat shock protein 53) (Tumor-related protein)	CRNN C1orf10 DRC1 PDRC1 SEP53	495	53533	Cytoplasm {ECO:0000269|PubMed:15854041, ECO:0000269|PubMed:16640557}. Note=Does not colocalize with TGM1.	5020	0.398955	0.0757046	0.253772	-0.129609	0	0	0.6
HGNC:21299	CROCC	ciliary rootlet coiled-coil, rootletin	Pathway-annotated	1	1p36.13	rootletin|ROLT|CROCC1	rootletin, ciliary rootlet protein	NA	NA	NA	NA	9696	ENSG00000058453	OTTHUMG00000002200	uc001azt.2	AB007914	NM_014675	CCDS30616	12427867|17971504	MGI:3529431	RGD:1305364	NA	615776	NA	NA	NA	NA	ENST00000375541.10|NM_014675.5	9	Y	1	55	Q5TZA2	CROCC_HUMAN	Rootletin (Ciliary rootlet coiled-coil protein)	CROCC KIAA0445	2017	228424	Cytoplasm, cytoskeleton, microtubule organizing center, centrosome, centriole {ECO:0000269|PubMed:14654843}. Cytoplasm, cytoskeleton, cilium basal body {ECO:0000269|PubMed:27623382}. Cytoplasm, cytoskeleton, microtubule organizing center, centrosome {ECO:0000269|PubMed:27623382, ECO:0000269|PubMed:31974111}. Note=In ciliated cells, associated with ciliary rootlets. In non-ciliated cells, localized between, around and at the proximal ends of the centrioles. Dissociates from the centrioles at the onset of mitosis and reassociates with them at anaphase. {ECO:0000269|PubMed:14654843}.	232691	7.74005	9.75772	-0.59862	-0.534094	1.6	1.5	8.1
HGNC:51677	CROCC2	ciliary rootlet coiled-coil, rootletin family member 2	Pathway-annotated	2	2q37.3	NA	NA	NA	NA	NA	NA	728763	ENSG00000226321	OTTHUMG00000151855	NA	NA	NM_001351305	CCDS92994	23044541	MGI:3045962	RGD:7728853	NA	NA	NA	NA	NA	NA	ENST00000690015.1|NM_001351305.2	1	N	0	7	H7BZ55	CRCC2_HUMAN	Ciliary rootlet coiled-coil protein 2	CROCC2	1653	185641	NA	86981	0.0463391	0.50406	-0.0930056	0.431587	0	0	0.1
HGNC:2366	CROT	carnitine O-octanoyltransferase	Pathway-annotated	7	7q21.12	COT	NA	NA	NA	NA	NA	54677	ENSG00000005469	OTTHUMG00000023653	uc003uit.4	NA	NM_021151	CCDS59062|CCDS47634|CCDS5604	10486279	MGI:1921364	RGD:70908	NA	606090	NA	NA	NA	2.3.1.137	ENST00000331536.8|NM_021151.4	46	Y	12	28	Q9UKG9	OCTC_HUMAN	Peroxisomal carnitine O-octanoyltransferase (COT) (EC 2.3.1.137)	CROT COT	612	70178	Peroxisome {ECO:0000305}.	54130	6.04127	9.72023	-0.32326	0.0754949	17.2	16.3	16.3
HGNC:2367	CRP	C-reactive protein	Pathway-annotated	1	1q23.2	PTX1	pentraxin 1	NA	C-reactive protein, pentraxin-related	Short pentraxins	1143	1401	ENSG00000132693	OTTHUMG00000035344	uc001ftw.3	M11725	NM_000567	CCDS91082|CCDS86024|CCDS30911	3840479|6857266	MGI:88512	RGD:2411	NA	123260	NA	NA	NA	NA	ENST00000255030.9|NM_000567.3	52	Y	13	2445	P02741	CRP_HUMAN	C-reactive protein [Cleaved into: C-reactive protein(1-205)]	CRP PTX1	224	25039	Secreted.	2300	0.292523	0.238461	0.295428	-0.100838	0.8	0.7	0.7
HGNC:37276	CRPPA	CDP-L-ribitol pyrophosphorylase A	Pathway-annotated	7	7p21.2	hCG_1745121|IspD|Nip	notch1-induced protein|4-diphosphocytidyl-2C-methyl-D-erythritol synthase homolog (Arabidopsis)|D-ribitol-5-phosphate cytidylyltransferase	ISPD	isoprenoid synthase domain containing	NA	NA	729920	ENSG00000214960	OTTHUMG00000152447	uc010ktx.2	AK124805	NM_001101426	NA	11181995|27194101|28810660	MGI:1923097	RGD:1359368	NA	614631	302938	NA	NA	2.7.7.40	ENST00000407010.7|NM_001101426.4	8	Y	2	26	A4D126	ISPD_HUMAN	D-ribitol-5-phosphate cytidylyltransferase (EC 2.7.7.40) (2-C-methyl-D-erythritol 4-phosphate cytidylyltransferase-like protein) (Isoprenoid synthase domain-containing protein) (hISPD)	CRPPA ISPD	451	49873	Cytoplasm, cytosol {ECO:0000269|PubMed:26687144}.	414979	0.575906	0.764875	-0.79006	-0.232309	3	2.8	2.8
HGNC:14882	CRTAC1	cartilage acidic protein 1	Pathway-annotated	10	10q24.2	FLJ10320|CEP-68|ASPIC1	NA	NA	NA	NA	NA	55118	ENSG00000095713	OTTHUMG00000018871	uc001kou.2	AJ276171	NM_018058	CCDS55723|CCDS31266	11139377	MGI:1920082	RGD:621085	NA	606276	NA	NA	NA	NA	ENST00000370597.8|NM_018058.7	13	Y	0	42	Q9NQ79	CRAC1_HUMAN	Cartilage acidic protein 1 (68 kDa chondrocyte-expressed protein) (CEP-68) (ASPIC)	CRTAC1 ASPIC1 CEP68	661	71421	Secreted, extracellular space, extracellular matrix {ECO:0000269|PubMed:17074475}.	165828	1.90928	3.70143	-0.29475	-0.314216	2.8	2.4	4.1
HGNC:24313	CRTAM	cytotoxic and regulatory T cell molecule	Pathway-annotated	11	11q24.1	CD355	class I MHC restricted T cell associated molecule	NA	NA	CD molecules|V-set domain containing|C2-set domain containing|Nectins and nectin-like molecules	471|590|592|1855	56253	ENSG00000109943	OTTHUMG00000166026	uc001pyj.4	AF001622	NM_019604	CCDS8437|CCDS76489	10811014|16300832	MGI:1859822	RGD:1304602	NA	612597	NA	NA	NA	NA	ENST00000227348.9|NM_019604.4	13	Y	3	18	O95727	CRTAM_HUMAN	Cytotoxic and regulatory T-cell molecule (Class-I MHC-restricted T-cell-associated molecule) (CD antigen CD355)	CRTAM	393	44641	Cell membrane {ECO:0000250|UniProtKB:Q149L7}; Single-pass type I membrane protein {ECO:0000255}. Note=In a subset of CD4+ T-cells, colocalizes with SCRIB at the immunological synapse during the late phase of T-cell activation. {ECO:0000250|UniProtKB:Q149L7}.	34143	0.0754805	0.0885254	0.198131	-0.166983	0.1	0.1	0.1
HGNC:2379	CRTAP	cartilage associated protein	Pathway-annotated	3	3p22.3	CASP|LEPREL3|P3H5	leprecan-like 3|prolyl 3-hydroxylase family member 5 (non-enzymatic)	NA	NA	Prolyl 3-hydroxylase family	1925	10491	ENSG00000170275	OTTHUMG00000130746	uc003cfl.5	AJ006470	NM_001393363	CCDS2657|CCDS93231	9217321|10429950	MGI:1891221	RGD:1565180	Osteogenesis Imperfecta Variant Database|https://oi.gene.le.ac.uk/home.php?select_db=CRTAP|LRG_4|http://ftp.ebi.ac.uk/pub/databases/lrgex/LRG_4.xml	605497	138847	NA	NA	NA	ENST00000320954.11|NM_006371.5	30	Y	4	64	O75718	CRTAP_HUMAN	Cartilage-associated protein	CRTAP CASP	401	46562	Secreted, extracellular space, extracellular matrix {ECO:0000250}.	33759	32.4819	32.5798	-0.59743	-0.71049	60.9	58.3	66
HGNC:16062	CRTC1	CREB regulated transcription coactivator 1	Pathway-annotated	19	19p13.11	KIAA0616|FLJ14027|TORC1	transducer of regulated cAMP response element-binding protein	MECT1	mucoepidermoid carcinoma translocated 1	NA	NA	23373	ENSG00000105662	OTTHUMG00000183115	uc002nkb.5	AY040323	NM_025021	CCDS32963|CCDS42525	12539049|14536081|14506290	MGI:2142523	RGD:1589158	NA	607536	NA	NA	NA	NA	ENST00000321949.13|NM_015321.3	26	Y	4	116	Q6UUV9	CRTC1_HUMAN	CREB-regulated transcription coactivator 1 (Mucoepidermoid carcinoma translocated protein 1) (Transducer of regulated cAMP response element-binding protein 1) (TORC-1) (Transducer of CREB protein 1)	CRTC1 KIAA0616 MECT1 TORC1 WAMTP1	634	67300	Cytoplasm {ECO:0000269|PubMed:15589160}. Nucleus {ECO:0000269|PubMed:15589160}. Note=Cytoplasmic when phosphorylated by SIK or AMPK and when sequestered by 14-3-3 proteins (PubMed:16817901). Translocated to the nucleus on Ser-151 dephosphorylation, instigated by a number of factors including calcium ion and cAMP levels (PubMed:15589160). Light stimulation triggers a nuclear accumulation in the suprachiasmatic nucleus (SCN) of the brain (By similarity). {ECO:0000250|UniProtKB:Q68ED7, ECO:0000269|PubMed:15589160, ECO:0000269|PubMed:16817901}.	98655	7.83758	9.12971	-0.187093	-0.379952	4.2	3.7	12.4
HGNC:27301	CRTC2	CREB regulated transcription coactivator 2	Pathway-annotated	1	1q21.3	TORC2	NA	NA	NA	NA	NA	200186	ENSG00000160741	OTTHUMG00000037156	uc057leo.1	AY360172	NM_181715	CCDS30875	14506290|14536081	MGI:1921593	RGD:1308903	NA	608972	NA	NA	NA	NA	ENST00000368633.2|NM_181715.3	29	Y	8	88	Q53ET0	CRTC2_HUMAN	CREB-regulated transcription coactivator 2 (Transducer of regulated cAMP response element-binding protein 2) (TORC-2) (Transducer of CREB protein 2)	CRTC2 TORC2	693	73302	Cytoplasm {ECO:0000269|PubMed:15589160}. Nucleus {ECO:0000269|PubMed:15589160}. Note=Translocated from the nucleus to the cytoplasm on interaction of the phosphorylated form with 14-3-3 protein (PubMed:15454081). In response to cAMP levels and glucagon, relocated to the nucleus (PubMed:15454081). {ECO:0000269|PubMed:15454081}.	10946	26.0608	36.5595	-0.918465	-0.47387	9.4	8.8	30.3
HGNC:26148	CRTC3	CREB regulated transcription coactivator 3	Pathway-annotated	15	15q26.1	FLJ21868	NA	NA	NA	NA	NA	64784	ENSG00000140577	OTTHUMG00000172295	uc002bpp.5	NA	NM_022769	CCDS32331|CCDS45348	14536081|14506290	MGI:1917711	RGD:1309666	NA	608986	NA	NA	NA	NA	ENST00000268184.11|NM_022769.5	24	Y	1	69	Q6UUV7	CRTC3_HUMAN	CREB-regulated transcription coactivator 3 (Transducer of regulated cAMP response element-binding protein 3) (TORC-3) (Transducer of CREB protein 3)	CRTC3 TORC3	619	66959	Nucleus {ECO:0000269|PubMed:15454081, ECO:0000269|PubMed:15589160, ECO:0000269|PubMed:16817901, ECO:0000269|PubMed:30611118}. Cytoplasm {ECO:0000269|PubMed:15589160, ECO:0000269|PubMed:16817901, ECO:0000269|PubMed:30611118}. Note=Appears to be mainly nuclear (PubMed:15454081). Translocates to the nucleus following adenylyl cyclase or MAP kinase activation (PubMed:30611118). {ECO:0000269|PubMed:15454081, ECO:0000269|PubMed:30611118}.	115422	6.35131	13.9244	-1.10634	-0.495044	7.8	7.2	14.1
HGNC:2383	CRX	cone-rod homeobox	Pathway-annotated	19	19q13.33	CRD|LCA7|OTX3	orthodenticle homeobox 3	CORD2	NA	PRD class homeoboxes and pseudogenes	521	1406	ENSG00000105392	OTTHUMG00000170610	uc002phq.5	AF024711	NM_000554	CCDS12706	9390563|9537410	MGI:1194883	RGD:620511	Mutations of the Cone Rod Homeobox Gene|http://www.retina-international.org/files/sci-news/crxmut.htm	602225	120822	NA	NA	NA	ENST00000221996.12|NM_000554.6	15	Y	1	92	O43186	CRX_HUMAN	Cone-rod homeobox protein	CRX CORD2	299	32261	Nucleus {ECO:0000255|PROSITE-ProRule:PRU00108}.	23551	0.00351485	0.00275636	0.0821928	-0.287388	0	0	0
HGNC:2384	CRY1	cryptochrome circadian regulator 1	Pathway-annotated	12	12q23.3	NA	NA	PHLL1	cryptochrome 1 (photolyase-like)|cryptochrome circadian clock 1	Flavoproteins	2258	1407	ENSG00000008405	OTTHUMG00000170005	uc001tmi.5	BC030519	NM_004075	CCDS9112	8921389	MGI:1270841	RGD:735083	NA	601933	NA	NA	objectId:2876	NA	ENST00000008527.10|NM_004075.5	60	Y	5	134	Q16526	CRY1_HUMAN	Cryptochrome-1	CRY1 PHLL1	586	66395	Cytoplasm. Nucleus {ECO:0000269|PubMed:22798407, ECO:0000269|PubMed:26431207, ECO:0000269|PubMed:28388406}. Note=Translocated to the nucleus through interaction with other clock proteins such as PER2 or BMAL1. {ECO:0000250|UniProtKB:P97784}.	102185	7.40242	10.2726	-0.700972	-0.496936	11.6	10.8	13.3
HGNC:2385	CRY2	cryptochrome circadian regulator 2	Pathway-annotated	11	11p11.2	NA	NA	NA	cryptochrome 2 (photolyase-like)|cryptochrome circadian clock 2	Flavoproteins	2258	1408	ENSG00000121671	OTTHUMG00000153225	uc010rgn.2	AB014558	NM_021117	CCDS44576|CCDS7915	8909283	MGI:1270859	RGD:620935	NA	603732	NA	NA	NA	NA	ENST00000616080.2|NM_021117.5	42	Y	5	132	Q49AN0	CRY2_HUMAN	Cryptochrome-2	CRY2 KIAA0658	593	66947	Cytoplasm {ECO:0000269|PubMed:9801304}. Nucleus {ECO:0000269|PubMed:22798407, ECO:0000269|PubMed:9801304}. Note=Translocated to the nucleus through interaction with other Clock proteins such as PER2 or BMAL1.	36130	21.3824	25.9208	-1.09532	-0.843926	22.8	21.6	21.9
HGNC:2388	CRYAA	crystallin alpha A	Pathway-annotated	21	21q22.3	HSPB4	NA	CRYA1	crystallin, alpha A	Small heat shock proteins	585	1409	ENSG00000160202	OTTHUMG00000086842	uc002zdd.3	NA	NM_000394	CCDS13695|CCDS86989	NA	MGI:88515	RGD:2413	Global Variome shared LOVD|https://databases.lovd.nl/shared/genes/CRYAA	123580	120828	NA	NA	NA	ENST00000291554.6|NM_000394.4	15	Y	1	200	P02489	CRYAA_HUMAN	Alpha-crystallin A chain (Heat shock protein beta-4) (HspB4) [Cleaved into: Alpha-crystallin A(1-172); Alpha-crystallin A(1-168); Alpha-crystallin A(1-162)]	CRYAA CRYA1 HSPB4	173	19909	Cytoplasm {ECO:0000269|PubMed:14512969, ECO:0000269|PubMed:19464326, ECO:0000269|PubMed:19503744, ECO:0000269|PubMed:26004348, ECO:0000269|PubMed:30340470}. Nucleus {ECO:0000269|PubMed:19464326}. Note=Translocates to the nucleus during heat shock and resides in sub-nuclear structures known as SC35 speckles or nuclear splicing speckles.	3797	0.173339	3.25064	0.874907	7.4853	54.5	53.9	83.6
HGNC:2389	CRYAB	crystallin alpha B	Pathway-annotated	11	11q23.1	HSPB5	NA	CRYA2	crystallin, alpha B	Small heat shock proteins	585	1410	ENSG00000109846	OTTHUMG00000166885	uc058hgc.1	NA	NM_001289807	CCDS81626|CCDS8351	8431633	MGI:88516	RGD:2414	Global Variome shared LOVD|https://databases.lovd.nl/shared/genes/CRYAB|LRG_407|http://ftp.ebi.ac.uk/pub/databases/lrgex/LRG_407.xml	123590	120832	NA	NA	NA	ENST00000650687.2|NM_001289808.2	93	Y	2	387	P02511	CRYAB_HUMAN	Alpha-crystallin B chain (Alpha(B)-crystallin) (Heat shock protein beta-5) (HspB5) (Renal carcinoma antigen NY-REN-27) (Rosenthal fiber component)	CRYAB CRYA2 HSPB5	175	20159	Cytoplasm {ECO:0000269|PubMed:19464326, ECO:0000269|PubMed:28493373}. Nucleus {ECO:0000269|PubMed:19464326}. Secreted {ECO:0000269|PubMed:32272059}. Lysosome {ECO:0000250|UniProtKB:P23927}. Note=Translocates to the nucleus during heat shock and resides in sub-nuclear structures known as SC35 speckles or nuclear splicing speckles (PubMed:19464326). Localizes at the Z-bands and the intercalated disk in cardiomyocytes (PubMed:28493373). Can be secreted; the secretion is dependent on protein unfolding and facilitated by the cargo receptor TMED10; it results in protein translocation from the cytoplasm into the ERGIC (endoplasmic reticulum-Golgi intermediate compartment) followed by vesicle entry and secretion (PubMed:32272059). {ECO:0000269|PubMed:19464326, ECO:0000269|PubMed:28493373, ECO:0000269|PubMed:32272059}.	15158	514.838	373.06	1.10565	0.111413	651.2	655.2	2063.7
HGNC:2394	CRYBA1	crystallin beta A1	Pathway-annotated	17	17q11.2	NA	eye lens structural protein	CRYB1	crystallin, beta A1	Beta-gamma crystallins	1359	1411	ENSG00000108255	OTTHUMG00000132729	uc002hdw.4	NA	NM_005208	CCDS11249	3745196|3770741	MGI:88518	RGD:2415	Global Variome shared LOVD|https://databases.lovd.nl/shared/genes/CRYBA1	123610	120836	NA	NA	NA	ENST00000225387.8|NM_005208.5	5	Y	0	56	P05813	CRBA1_HUMAN	Beta-crystallin A3 [Cleaved into: Beta-crystallin A3, isoform A1, Delta4 form; Beta-crystallin A3, isoform A1, Delta7 form; Beta-crystallin A3, isoform A1, Delta8 form]	CRYBA1 CRYB1	215	25150	NA	7635	0.0419821	0.138516	-0.425779	1.10072	0	0	0
HGNC:2395	CRYBA2	crystallin beta A2	Pathway-annotated	2	2q35	NA	NA	NA	crystallin, beta A2	Beta-gamma crystallins	1359	1412	ENSG00000163499	OTTHUMG00000133084	uc002vjj.2	NA	NM_057093	CCDS2429	7490092|12907171	MGI:104336	RGD:628768	NA	600836	409839	NA	NA	NA	ENST00000295728.7|NM_057093.2	12	Y	0	16	P53672	CRBA2_HUMAN	Beta-crystallin A2 (Beta-A2 crystallin)	CRYBA2	197	22096	NA	3233	0	0	0.0159816	-0.292082	0.2	0.2	0.2
HGNC:2396	CRYBA4	crystallin beta A4	Pathway-annotated	22	22q12.1	NA	NA	NA	crystallin, beta A4	Beta-gamma crystallins	1359	1413	ENSG00000196431	OTTHUMG00000150983	uc003acz.4	NA	NM_001886	CCDS13841	8999933|960806	MGI:102716	RGD:61962	Global Variome shared LOVD|https://databases.lovd.nl/shared/genes/CRYBA4	123631	120839	NA	NA	NA	ENST00000354760.4|NM_001886.3	18	Y	7	29	P53673	CRBA4_HUMAN	Beta-crystallin A4 (Beta-A4 crystallin)	CRYBA4	196	22374	NA	8706	0	0.0470679	0.0667232	-0.164284	0	0	0
HGNC:2397	CRYBB1	crystallin beta B1	Pathway-annotated	22	22q12.1	NA	NA	NA	crystallin, beta B1	Beta-gamma crystallins	1359	1414	ENSG00000100122	OTTHUMG00000150980	uc003acy.2	NA	NM_001887	CCDS13840	8575764|12360425	MGI:104992	RGD:2416	Global Variome shared LOVD|https://databases.lovd.nl/shared/genes/CRYBB1|LRG_1271|http://ftp.ebi.ac.uk/pub/databases/lrgex/LRG_1271.xml	600929	123359	NA	NA	NA	ENST00000647684.1|NM_001887.4	7	Y	0	58	P53674	CRBB1_HUMAN	Beta-crystallin B1 (Beta-B1 crystallin)	CRYBB1	252	28023	NA	18749	0.160725	0.298015	-0.902679	-0.645639	0.1	0.1	0.2
HGNC:2398	CRYBB2	crystallin beta B2	Pathway-annotated	22	22q11.23	NA	NA	CCA2|CRYB2A|CRYB2	crystallin, beta B2	Beta-gamma crystallins	1359	1415	ENSG00000244752	OTTHUMG00000150905	uc003abp.2	NA	NM_000496	CCDS13831	9158139|8224918	MGI:88519	RGD:2417	Global Variome shared LOVD|https://databases.lovd.nl/shared/genes/CRYBB2	123620	120841	NA	NA	NA	ENST00000398215.3|NM_000496.3	12	Y	0	69	P43320	CRBB2_HUMAN	Beta-crystallin B2 (Beta-B2 crystallin) (Beta-crystallin Bp)	CRYBB2 CRYB2 CRYB2A	205	23380	NA	19306	0.387487	0.808543	-0.0608382	0.365679	0.1	0.1	0.5
HGNC:2400	CRYBB3	crystallin beta B3	Pathway-annotated	22	22q11.23	NA	NA	CRYB3	crystallin, beta B3	Beta-gamma crystallins	1359	1417	ENSG00000100053	OTTHUMG00000150869	uc003abo.3	NA	NM_004076	CCDS13830	8999933	MGI:102717	RGD:61980	Global Variome shared LOVD|https://databases.lovd.nl/shared/genes/CRYBB3	123630	120846	NA	NA	NA	ENST00000215855.7|NM_004076.5	9	Y	0	22	P26998	CRBB3_HUMAN	Beta-crystallin B3 (Beta-B3 crystallin) [Cleaved into: Beta-crystallin B3, N-terminally processed]	CRYBB3 CRYB3	211	24252	NA	7501	1.20114	1.17251	2.46372	1.32771	1.8	1.8	1.9
HGNC:356	CRYBG1	crystallin beta-gamma domain containing 1	Pathway-annotated	6	6q21	NA	suppression of tumorigenicity 4	ST4|AIM1	suppression of tumorigenicity 4 (malignant melanoma)|absent in melanoma 1	Beta-gamma crystallin domain containing	1360	202	ENSG00000112297	OTTHUMG00000015302	uc284pzd.1	U83115	NM_001371242	CCDS93984	1680551|12693952	MGI:109544	RGD:1308629	NA	601797	NA	NA	NA	NA	ENST00000633556.3|NM_001371242.2	70	Y	0	39	Q9Y4K1	CRBG1_HUMAN	Beta/gamma crystallin domain-containing protein 1 (Absent in melanoma 1 protein)	CRYBG1 AIM1	1723	188676	NA	211300	5.16219	6.99685	0.0936677	-0.136344	16	14.7	14.7
HGNC:17295	CRYBG2	crystallin beta-gamma domain containing 2	Pathway-annotated	1	1p36.11	FLJ38020	beta-gamma crystallin domain containing 2	AIM1L	absent in melanoma 1 like	Beta-gamma crystallin domain containing	1360	55057	ENSG00000176092	OTTHUMG00000003490	uc001bmd.4	NA	NM_001039775.2	NA	NA	MGI:1334463	RGD:1308621	NA	619765	NA	NA	NA	NA	ENST00000308182.10|NM_001039775.4	19	Y	0	13	Q8N1P7	CRBG2_HUMAN	Beta/gamma crystallin domain-containing protein 2 (Absent in melanoma 1-like protein)	CRYBG2 AIM1L	1661	177913	NA	38382	0.138778	0.147449	0.0992016	-0.234499	0.1	0.1	0.1
HGNC:34427	CRYBG3	crystallin beta-gamma domain containing 3	Pathway-annotated	3	3q11.2	DKFZp667G2110	NA	NA	beta-gamma crystallin domain containing 3	Beta-gamma crystallin domain containing	1360	131544	ENSG00000080200	OTTHUMG00000159187	uc021xbn.3	NA	NM_153605	CCDS43113	NA	MGI:2676311	RGD:1305628	NA	620146	NA	NA	NA	NA	ENST00000389622.7|NM_153605.4	11	Y	0	36	Q68DQ2	CRBG3_HUMAN	Very large A-kinase anchor protein (vlAKAP) (Beta/gamma crystallin domain-containing protein 3)	CRYBG3	2970	330633	NA	122973	1.98966	4.06427	-0.8936	-0.386865	5.2	4.7	4.7
HGNC:2408	CRYGA	crystallin gamma A	Pathway-annotated	2	2q33.3	CRYG5|CRY-g-A	gamma crystallin 5	CRYG1	crystallin, gamma A	Beta-gamma crystallins	1359	1418	ENSG00000168582	OTTHUMG00000154796	uc002vcq.5	NA	NM_014617	CCDS33367	NA	MGI:88521	RGD:1595217	NA	123660	470136	NA	NA	NA	ENST00000304502.5|NM_014617.4	8	Y	0	18	P11844	CRGA_HUMAN	Gamma-crystallin A (Gamma-A-crystallin) (Gamma-crystallin 5)	CRYGA CRYG1	174	20877	NA	2849	0	0	-0.158531	-0.411558	0	0	0
HGNC:2409	CRYGB	crystallin gamma B	Pathway-annotated	2	2q33.3	NA	NA	CRYG2	crystallin, gamma 1-2|crystallin, gamma B	Beta-gamma crystallins	1359	1419	ENSG00000182187	OTTHUMG00000132941	uc002vcp.5	NA	NM_005210	CCDS2380	NA	MGI:88522	RGD:1584991	NA	123670	333104	NA	NA	NA	ENST00000260988.5|NM_005210.4	3	Y	0	31	P07316	CRGB_HUMAN	Gamma-crystallin B (Gamma-B-crystallin) (Gamma-crystallin 1-2)	CRYGB CRYG2	175	20908	NA	3585	0	0	0.201759	-0.164894	0	0	0
HGNC:2410	CRYGC	crystallin gamma C	Pathway-annotated	2	2q33.3	NA	NA	CRYG3	crystallin, gamma C	Beta-gamma crystallins	1359	1420	ENSG00000163254	OTTHUMG00000132942	uc002vco.4	NA	NM_020989	CCDS2379	NA	MGI:88523	RGD:2421	Global Variome shared LOVD|https://databases.lovd.nl/shared/genes/CRYGC	123680	120849	NA	NA	NA	ENST00000282141.4|NM_020989.4	5	Y	1	57	P07315	CRGC_HUMAN	Gamma-crystallin C (Gamma-C-crystallin) (Gamma-crystallin 2-1) (Gamma-crystallin 3)	CRYGC CRYG3	174	20879	NA	1691	0	0	0.295596	-0.10065	0	0	0
HGNC:2411	CRYGD	crystallin gamma D	Pathway-annotated	2	2q33.3	NA	NA	CRYG4	crystallin, gamma D	Beta-gamma crystallins	1359	1421	ENSG00000118231	OTTHUMG00000132944	uc002vcn.5	NA	NM_006891	CCDS2378	NA	MGI:88524	RGD:2422	Global Variome shared LOVD|https://databases.lovd.nl/shared/genes/CRYGD	123690	120852	NA	NA	NA	ENST00000264376.5|NM_006891.4	13	Y	0	117	P07320	CRGD_HUMAN	Gamma-crystallin D (Gamma-D-crystallin) (Gamma-crystallin 4)	CRYGD CRYG4	174	20738	NA	2917	0	0	-0.0578372	-0.34262	0	0	0
HGNC:20458	CRYGN	crystallin gamma N	Pathway-annotated	7	7q36.1	NA	NA	NA	crystallin, gamma N	Beta-gamma crystallins|MicroRNA protein coding host genes	1359|1691	155051	ENSG00000127377	OTTHUMG00000157353	uc003wke.4	AF445455	NM_001308292	CCDS5926|CCDS78289	NA	MGI:2449167	RGD:1308547	NA	609603	NA	NA	NA	NA	ENST00000337323.3|NM_144727.3	4	Y	0	10	Q8WXF5	CRGN_HUMAN	Gamma-crystallin N (Gamma-N-crystallin)	CRYGN	182	20624	NA	11981	0.064446	0.188276	0.150445	-0.147448	0	0	0.3
HGNC:2417	CRYGS	crystallin gamma S	Pathway-annotated	3	3q27.3	NA	crystallin, gamma 8	CRYG8	crystallin, gamma S	Beta-gamma crystallins	1359	1427	ENSG00000213139	OTTHUMG00000156615	uc031scs.2	NA	NM_017541	CCDS3275	NA	MGI:1298216	RGD:1587483	Global Variome shared LOVD|https://databases.lovd.nl/shared/genes/CRYGS	123730	235204	NA	NA	NA	ENST00000307944.6|NM_017541.4	12	Y	0	61	P22914	CRYGS_HUMAN	Gamma-crystallin S (Beta-crystallin S) (Gamma-S-crystallin)	CRYGS CRYG8	178	21007	NA	8261	5.57667	7.87415	-0.00930419	0.178978	0.7	0.7	2.2
HGNC:18246	CRYL1	crystallin lambda 1	Pathway-annotated	13	13q12.11	GDH|lambda-CRY|MGC149525|MGC149526	crystallin, lamda 1|L-gulonate 3-dehydrogenase|lambda-crystallin homolog	NA	crystallin, lambda 1	MicroRNA protein coding host genes	1691	51084	ENSG00000165475	OTTHUMG00000016516	uc001une.4	AF077049	NM_015974	CCDS41871|CCDS86344	12527201	MGI:1915881	RGD:631427	NA	609877	NA	NA	NA	NA	ENST00000298248.12|NM_015974.3	35	Y	5	22	Q9Y2S2	CRYL1_HUMAN	Lambda-crystallin homolog (EC 1.1.1.45) (L-gulonate 3-dehydrogenase) (Gul3DH)	CRYL1 CRY	319	35419	Cytoplasm {ECO:0000250|UniProtKB:P14755}.	122207	125.973	94.5574	5.8719	2.35847	320.2	317.6	317.6
HGNC:2418	CRYM	crystallin mu	Pathway-annotated	16	16p12.2	DFNA40	thiomorpholine-carboxylate dehydrogenase|mu-crystallin	NA	crystallin, mu	NA	NA	1428	ENSG00000103316	OTTHUMG00000090707	uc002dim.4	NA	NM_001376256	CCDS10597	1478656|21332720|1384048	MGI:102675	RGD:620943	NA	123740	166809	NA	NA	1.5.1.25	ENST00000572914.2|NM_001376256.1	29	Y	4	44	Q14894	CRYM_HUMAN	Ketimine reductase mu-crystallin (EC 1.5.1.25) (NADP-regulated thyroid-hormone-binding protein)	CRYM THBP	314	33776	Cytoplasm.	64209	11.6052	4.7116	0.275839	-0.313762	61.3	62	62
HGNC:2419	CRYZ	crystallin zeta	Pathway-annotated	1	1p31.1	NA	quinone oxidoreductase|NADPH:quinone reductase	NA	crystallin, zeta (quinone reductase)	NA	NA	1429	ENSG00000116791	OTTHUMG00000009620	uc001dgk.4	NA	NM_001130042	CCDS665|CCDS44163|CCDS44162	NA	MGI:88527	RGD:1311639	NA	123691	NA	NA	NA	1.6.5.5	ENST00000340866.10|NM_001889.4	37	Y	1	48	Q08257	QOR_HUMAN	Quinone oxidoreductase (EC 1.6.5.5) (NADPH:quinone reductase) (Zeta-crystallin)	CRYZ	329	35207	Cytoplasm {ECO:0000269|PubMed:20103721}.	27926	56.4698	73.317	4.04888	3.56891	327.2	319	319
HGNC:2420	CRYZL1	crystallin zeta like 1	Pathway-annotated	21	21q22.11	QOH-1|4P11|Fy-4|FERRY4	quinone reductase-like 1	NA	crystallin, zeta (quinone reductase)-like 1	FERRY complex subunits	2246	9946	ENSG00000205758	OTTHUMG00000065954	uc061zsg.1	AF029689	NM_145858	CCDS13633	10191096|37267905	MGI:1913859	RGD:1310219	NA	603920	NA	NA	NA	NA	ENST00000381554.8|NM_145858.3	16	Y	0	27	O95825	QORL1_HUMAN	Quinone oxidoreductase-like protein 1 (EC 1.-.-.-) (Protein 4P11) (Quinone oxidoreductase homolog 1) (QOH-1) (Zeta-crystallin homolog)	CRYZL1 4P11	349	38697	NA	54585	6.10947	7.16019	-1.28221	-0.974254	23.6	22.5	22.5
HGNC:2422	CS	citrate synthase	Pathway-annotated	12	12q13.3	NA	NA	NA	NA	NA	NA	1431	ENSG00000062485	OTTHUMG00000170344	uc001sks.2	NA	NM_004077	CCDS8913	NA	MGI:88529	RGD:620330	NA	118950	NA	NA	NA	2.3.3.1	ENST00000351328.8|NM_004077.3	62	Y	938	123	O75390	CISY_HUMAN	Citrate synthase, mitochondrial (EC 2.3.3.1) (Citrate (Si)-synthase)	CS	466	51712	Mitochondrion matrix.	28692	57.3225	81.7312	-0.898451	-0.307191	87.6	83.5	83.5
HGNC:18966	CSAD	cysteine sulfinic acid decarboxylase	Pathway-annotated	12	12q13.13	PCAP|CSD	P-selectin cytoplasmic tail-associated protein	NA	NA	NA	NA	51380	ENSG00000139631	OTTHUMG00000048076	uc010snx.3	AB044561	NM_015989	CCDS8848|CCDS58235	15489334	MGI:2180098	RGD:621030	NA	616569	NA	NA	NA	4.1.1.29	ENST00000444623.6|NM_001244705.2	41	Y	10	18	Q9Y600	CSAD_HUMAN	Cysteine sulfinic acid decarboxylase (EC 4.1.1.29) (Aspartate 1-decarboxylase) (EC 4.1.1.11) (Cysteine-sulfinate decarboxylase) (Sulfinoalanine decarboxylase)	CSAD CSD	493	55023	NA	23262	19.3341	29.7867	-0.579277	-0.110737	9.8	8.9	35.2
HGNC:24294	CSAG1	chondrosarcoma associated gene 1	Pathway-annotated	X	Xq28	CSAGE|CT24.1	cancer/testis antigen family 24, member 1	NA	NA	CSAG family	1851	158511	ENSG00000198930	OTTHUMG00000022648	uc033fah.1	AF268419	NM_153479	CCDS76047	12039054	NA	NA	Global Variome shared LOVD|https://databases.lovd.nl/shared/genes/CSAG1	300944	NA	NA	NA	NA	ENST00000452779.3|NM_001102576.3	NA	Y	0	10	Q6PB30	CSAG1_HUMAN	Chondrosarcoma-associated gene 1 protein (Cancer/testis antigen 24.1) (CT24.1) (Cancer/testis antigen CSAGE)	CSAG1 CSAGE	78	8697	Cytoplasm, cytoskeleton, microtubule organizing center, centrosome {ECO:0000269|PubMed:32295846}. Cytoplasm, cytoskeleton, spindle pole {ECO:0000269|PubMed:32295846}. Note=Localizes at spindle poles and/or centrosomes in both mitotic and interphase cells (PubMed:32295846). Spindle pole localization is more pronounced during mitosis (PubMed:32295846). Centrosomal localization culminates at prophase (PubMed:32295846). {ECO:0000269|PubMed:32295846}.	6251	0	0	-0.300023	-0.508428	0	0	0
HGNC:16847	CSAG2	CSAG family member 2	Pathway-annotated	X	Xq28	TRAG3|CT24.2	cancer/testis antigen family 24, member 2|taxol resistance associated gene 3	CSAG3B	CSAG family, member 3B|CSAG family, member 2	CSAG family|Proteins encoded by multiple genes	1851|2293	102723547	ENSG00000268902	OTTHUMG00000022641	NA	AF080246	NM_001080848	CCDS94689	10095106	NA	NA	NA	301096	NA	NA	NA	NA	ENST00000638741.2|NM_001395334.1	4	Y	0	22	Q9Y5P2	CSAG2_HUMAN	Chondrosarcoma-associated gene 2/3 protein (Cancer/testis antigen 24.2) (CT24.2) (Taxol-resistant-associated gene 3 protein) (TRAG-3)	CSAG2 TRAG3; CSAG3 CSAG3A	127	14430	NA	6288	0	0.0134364	0.210254	1.1238	0	0	0.1
HGNC:26237	CSAG3	CSAG family member 3	Pathway-annotated	X	Xq28	NA	NA	CSAG3A	CSAG family, member 3A|CSAG family, member 3	CSAG family|Proteins encoded by multiple genes	1851|2293	389903	ENSG00000268916	OTTHUMG00000188381	NA	BC007228	NM_203311	NA	NA	NA	NA	NA	301097	NA	NA	NA	NA	NA	9	N	0	19	Q9Y5P2	CSAG2_HUMAN	Chondrosarcoma-associated gene 2/3 protein (Cancer/testis antigen 24.2) (CT24.2) (Taxol-resistant-associated gene 3 protein) (TRAG-3)	CSAG2 TRAG3; CSAG3 CSAG3A	127	14430	NA	6301	0.0506657	0.0239037	0.485598	-0.0806327	0	0	0.3
HGNC:30359	CSDC2	cold shock domain containing C2	Pathway-annotated	22	22q13.2	PIPPin	NA	NA	cold shock domain containing C2, RNA binding	NA	NA	27254	ENSG00000172346	OTTHUMG00000150967	uc003bak.2	AL834417	NM_014460	CCDS14019	8573167|12767259	MGI:2146027	RGD:628780	NA	617689	NA	NA	NA	NA	ENST00000306149.12|NM_014460.4	17	Y	0	19	Q9Y534	CSDC2_HUMAN	Cold shock domain-containing protein C2 (RNA-binding protein PIPPin)	CSDC2 PIPPIN	153	16786	Nucleus {ECO:0000250}. Cytoplasm {ECO:0000250}. Note=PIPPin-RNA complexes are located to the nucleus. {ECO:0000250}.	16731	35.0701	20.0925	0.147166	-0.435294	12.6	12.1	39.3
HGNC:29905	CSDE1	cold shock domain containing E1	Pathway-annotated	1	1p13.2	D1S155E|UNR	upstream of NRAS	NA	cold shock domain containing E1, RNA binding	NA	NA	7812	ENSG00000009307	OTTHUMG00000012060	uc001efk.4	NA	NM_007158	CCDS30811|CCDS44197|CCDS30812|CCDS55626	2204029|10048485	MGI:92356	RGD:619726	NA	191510	470138	NA	NA	NA	ENST00000358528.9|NM_001007553.3	28	Y	1	172	O75534	CSDE1_HUMAN	Cold shock domain-containing protein E1 (N-ras upstream gene protein) (Protein UNR)	CSDE1 D1S155E KIAA0885 NRU UNR	798	88885	Cytoplasm. Cytoplasm, Stress granule {ECO:0000305|PubMed:29395067}. Cytoplasm, P-body {ECO:0000269|PubMed:32354837}.	41763	91.4558	112.667	-1.00442	-0.822861	226.3	214.4	214.4
HGNC:2431	CSE1L	chromosome segregation 1 like	Pathway-annotated	20	20q13.13	CAS|XPO2|CSE1	cellular apoptosis susceptibility	NA	chromosome segregation 1 (yeast homolog)-like|CSE1 chromosome segregation 1-like (yeast)|CSE1 chromosome segregation 1 like	Exportins	547	1434	ENSG00000124207	OTTHUMG00000033046	uc002xty.5	U33286	NM_001316	CCDS13412|CCDS58773	8963895|7479798	MGI:1339951	RGD:1307536	NA	601342	NA	NA	NA	NA	ENST00000262982.3|NM_001316.4	72	Y	3	243	P55060	XPO2_HUMAN	Exportin-2 (Exp2) (Cellular apoptosis susceptibility protein) (Chromosome segregation 1-like protein) (Importin-alpha re-exporter)	CSE1L CAS XPO2	971	110417	Cytoplasm {ECO:0000269|PubMed:9323134}. Nucleus {ECO:0000269|PubMed:9323134}. Note=Shuttles between the nucleus and the cytoplasm. {ECO:0000269|PubMed:9323134}.	50714	15.2253	26.3638	-1.07496	-0.479257	30.3	28.8	28.8
HGNC:2432	CSF1	colony stimulating factor 1	Pathway-annotated	1	1p13.3	M-CSF|MCSF|MGC31930	macrophage colony stimulating factor 1	NA	colony stimulating factor 1 (macrophage)	NA	NA	1435	ENSG00000184371	OTTHUMG00000011646	uc001dyw.5	BC021117	NM_000757	CCDS816|CCDS817|CCDS30797	1540160	MGI:1339753	RGD:621063	NA	120420	NA	NA	ligandId:4905	NA	ENST00000329608.11|NM_000757.6	162	Y	69	278	P09603	CSF1_HUMAN	Macrophage colony-stimulating factor 1 (CSF-1) (M-CSF) (MCSF) (Lanimostim) (Proteoglycan macrophage colony-stimulating factor) (PG-M-CSF) [Cleaved into: Processed macrophage colony-stimulating factor 1; Macrophage colony-stimulating factor 1 43 kDa subunit]	CSF1	554	60179	Cell membrane {ECO:0000269|PubMed:1531650, ECO:0000269|PubMed:3264877}; Single-pass type I membrane protein {ECO:0000269|PubMed:1531650, ECO:0000269|PubMed:3264877}.; [Processed macrophage colony-stimulating factor 1]: Secreted, extracellular space.	20750	10.8406	16.3557	-0.552561	-0.472904	8.3	7.6	16.8
HGNC:2433	CSF1R	colony stimulating factor 1 receptor	Pathway-annotated	5	5q32	C-FMS|CSFR|CD115	NA	FMS	McDonough feline sarcoma viral (v-fms) oncogene homolog	Receptor tyrosine kinases|CD molecules|Immunoglobulin like domain containing	321|471|594	1436	ENSG00000182578	OTTHUMG00000130050	uc003lrm.3	U63963	NM_005211	CCDS4302	1611909	MGI:1339758	RGD:2425	NA	164770	317674	NA	objectId:1806	NA	ENST00000675795.1|NM_001288705.3	93	Y	57	260	P07333	CSF1R_HUMAN	Macrophage colony-stimulating factor 1 receptor (CSF-1 receptor) (CSF-1-R) (CSF-1R) (M-CSF-R) (EC 2.7.10.1) (Proto-oncogene c-Fms) (CD antigen CD115)	CSF1R FMS	972	107984	Cell membrane; Single-pass type I membrane protein.	60081	5.01643	11.8435	-0.216815	-0.201817	7.5	6.8	6.8
HGNC:2434	CSF2	colony stimulating factor 2	Pathway-annotated	5	5q31.1	GM-CSF|GMCSF	sargramostim|molgramostim|granulocyte-macrophage colony stimulating factor	NA	colony stimulating factor 2 (granulocyte-macrophage)	NA	NA	1437	ENSG00000164400	OTTHUMG00000059637	uc003kwf.5	M11734	NM_000758	CCDS4150	3898082|2999978	MGI:1339752	RGD:621065	NA	138960	NA	NA	ligandId:4942	NA	ENST00000296871.4|NM_000758.4	146	Y	77	344	P04141	CSF2_HUMAN	Granulocyte-macrophage colony-stimulating factor (GM-CSF) (Colony-stimulating factor) (CSF) (Molgramostin) (Sargramostim)	CSF2 GMCSF	144	16295	Secreted {ECO:0000269|PubMed:1737041, ECO:0000269|PubMed:3925454}.	2381	0	0.138316	0.169524	0.6977	0	0	0.1
HGNC:2435	CSF2RA	colony stimulating factor 2 receptor subunit alpha	Pathway-annotated	X and Y	Xp22.32 and Yp11.3	CD116|alphaGMR	alpha-GM-CSF receptor	CSF2R	colony stimulating factor 2 receptor, alpha, low-affinity (granulocyte-macrophage)	CD molecules|Pseudoautosomal region 1	471|715	1438	ENSG00000198223	OTTHUMG00000012533	uc010nvv.3	M64445	NM_001161529	CCDS35192|CCDS35191|CCDS35190|CCDS55359|CCDS55360|CCDS35193	1702217	MGI:1339754	RGD:1594330	Global Variome shared LOVD|https://databases.lovd.nl/shared/genes/CSF2RA|LRG_186|http://ftp.ebi.ac.uk/pub/databases/lrgex/LRG_186.xml	NA	209477	NA	objectId:1707	NA	ENST00000381529.9|NM_172245.4	61	Y	23	77	P15509	CSF2R_HUMAN	Granulocyte-macrophage colony-stimulating factor receptor subunit alpha (GM-CSF-R-alpha) (GMCSFR-alpha) (GMR-alpha) (CDw116) (CD antigen CD116)	CSF2RA CSF2R CSF2RY	400	46207	Cell membrane; Single-pass type I membrane protein.; [Isoform 3]: Secreted {ECO:0000305}.; [Isoform 4]: Secreted {ECO:0000305}.; [Isoform 6]: Secreted {ECO:0000305}.	41581	1.04478	1.19343	0.0521695	-0.244369	2.3	2.1	2.1
HGNC:2436	CSF2RB	colony stimulating factor 2 receptor subunit beta	Pathway-annotated	22	22q12.3	IL5RB|CD131|betaGMR	beta common cytokine receptor|beta-GM-CSF receptor	IL3RB	colony stimulating factor 2 receptor, beta, low-affinity (granulocyte-macrophage)|colony stimulating factor 2 receptor beta common subunit	CD molecules|Fibronectin type III domain containing	471|555	1439	ENSG00000100368	OTTHUMG00000150546	uc003aqa.5	M59941	NM_000395	CCDS13936|CCDS93160	1833064|1424804	MGI:1339759|MGI:1339760	RGD:620189	NA	138981	120855	NA	objectId:2306	NA	ENST00000403662.8|NM_000395.3	87	Y	32	110	P32927	IL3RB_HUMAN	Cytokine receptor common subunit beta (CDw131) (GM-CSF/IL-3/IL-5 receptor common beta subunit) (CD antigen CD131)	CSF2RB IL3RB IL5RB	897	97336	Membrane; Single-pass type I membrane protein.	26811	1.15147	2.5513	-0.140404	-0.264181	1	0.9	1.8
HGNC:2438	CSF3	colony stimulating factor 3	Pathway-annotated	17	17q21.1	MGC45931	granulocyte colony stimulating factor|pluripoietin|filgrastim|lenograstim	GCSF|G-CSF|C17orf33	chromosome 17 open reading frame 33|colony stimulating factor 3 (granulocyte)	Receptor ligands	542	1440	ENSG00000108342	OTTHUMG00000133247	uc002htp.4	NA	NM_172220	CCDS42314|CCDS11358|CCDS11357	3499671|3501046	MGI:1339751	RGD:2426	NA	138970	NA	NA	ligandId:4934	NA	ENST00000394149.8|NM_172219.3	87	Y	39	223	P09919	CSF3_HUMAN	Granulocyte colony-stimulating factor (G-CSF) (Pluripoietin) (Filgrastim) (Lenograstim)	CSF3 C17orf33 GCSF	207	22293	Secreted.	2452	0.188483	0.714479	-0.135893	-0.239518	0	0	3
HGNC:2439	CSF3R	colony stimulating factor 3 receptor	Pathway-annotated	1	1p34.3	GCSFR|G-CSF-R	granulocyte colony-stimulating factor receptor	CD114	colony stimulating factor 3 receptor (granulocyte)	CD molecules|Fibronectin type III domain containing	471|555	1441	ENSG00000119535	OTTHUMG00000008010	uc001caw.3	M59820	NM_156039	CCDS413|CCDS414|CCDS412	1371413|24753537	MGI:1339755	RGD:1309114	LRG_144|http://ftp.ebi.ac.uk/pub/databases/lrgex/LRG_144.xml	138971	159476	NA	objectId:1719	NA	ENST00000373106.6|NM_000760.4	57	Y	20	151	Q99062	CSF3R_HUMAN	Granulocyte colony-stimulating factor receptor (G-CSF receptor) (G-CSF-R) (CD antigen CD114)	CSF3R GCSFR	836	92156	[Isoform 2]: Secreted {ECO:0000305}.; Cell membrane {ECO:0000269|PubMed:24753537}; Single-pass type I membrane protein {ECO:0000255}.	17235	4.95661	3.04398	0.241034	-0.144765	0.4	0.3	9.5
HGNC:24290	CSGALNACT1	chondroitin sulfate N-acetylgalactosaminyltransferase 1	Pathway-annotated	8	8p21.3	CSGalNAcT-1|FLJ11264|ChGn	chondroitin beta1,4 N-acetylgalactosaminyltransferase|glucuronylgalactosylproteoglycan 4-beta-N- acetylgalactosaminyltransferase	NA	NA	Beta 4-glycosyltransferases	425	55790	ENSG00000147408	OTTHUMG00000130827	uc011kyo.2	AK002126	NM_018371	CCDS6010	17145758|12446672	MGI:2442354	RGD:1307618	NA	616615	NA	NA	NA	2.4.1.174	ENST00000692225.2|NM_001354483.2	47	Y	12	50	Q8TDX6	CGAT1_HUMAN	Chondroitin sulfate N-acetylgalactosaminyltransferase 1 (CsGalNAcT-1) (EC 2.4.1.174) (Chondroitin beta-1,4-N-acetylgalactosaminyltransferase 1) (Beta4GalNAcT-1)	CSGALNACT1 CHGN GALNACT1 UNQ656/PRO1287	532	61294	Golgi apparatus, Golgi stack membrane {ECO:0000305|PubMed:11788602}; Single-pass type II membrane protein {ECO:0000305|PubMed:11788602}.	353868	3.78491	7.0924	-0.739	-0.39844	5.8	5.4	5.4
HGNC:24292	CSGALNACT2	chondroitin sulfate N-acetylgalactosaminyltransferase 2	Pathway-annotated	10	10q11.21	GALNACT2|MGC40204|PRO0082|GALNACT-2	chondroitin beta1,4 N-acetylgalactosaminyltransferase 2|glucuronylgalactosylproteoglycan 4-beta-N-acetylgalactosaminyltransferase 2	NA	NA	Beta 4-glycosyltransferases	425	55454	ENSG00000169826	OTTHUMG00000018023	uc001jan.5	AF116646	NM_018590	CCDS7201	12446672	MGI:1926002	RGD:1563660	NA	616616	NA	NA	NA	2.4.1.174	ENST00000374466.4|NM_018590.5	38	Y	11	30	Q8N6G5	CGAT2_HUMAN	Chondroitin sulfate N-acetylgalactosaminyltransferase 2 (EC 2.4.1.174) (Chondroitin beta-1,4-N-acetylgalactosaminyltransferase 2) (Beta4GalNAcT-2) (GalNAcT-2)	CSGALNACT2 CHGN2 GALNACT2 PRO0082	542	62572	Golgi apparatus, Golgi stack membrane {ECO:0000305}; Single-pass type II membrane protein {ECO:0000305}.	46857	8.2128	10.3557	-1.02364	-0.851817	8.9	8.5	8.5
HGNC:2440	CSH1	chorionic somatomammotropin hormone 1	Pathway-annotated	17	17q23.3	hCS-A|CSA|PL|CSMT|FLJ75407	chorionic somatomammotropin A|placental lactogen|choriomammotropin	NA	NA	Growth hormone family	1175	1442	ENSG00000136488	OTTHUMG00000171947	uc002jcs.3	J00118	NM_001317	CCDS11649	6208192	MGI:95707	NA	NA	150200	NA	NA	ligandId:4893	NA	ENST00000316193.13|NM_001317.6	31	Y	24	91	P0DML2	CSH1_HUMAN	Chorionic somatomammotropin hormone 1 (Choriomammotropin) (Lactogen) (Placental lactogen) (PL)	CSH1	217	25020	Secreted.	1752	0	0	0.294049	-0.10171	0	0	0
HGNC:2441	CSH2	chorionic somatomammotropin hormone 2	Pathway-annotated	17	17q23.3	hCS-B|CSB|CS-2	placental lactogen|chorionic somatomammotropin B	NA	NA	Growth hormone family	1175	1443	ENSG00000213218	OTTHUMG00000172283	uc002jch.4	V00573	NM_020991	CCDS11646|CCDS42368|CCDS42369	593368|6208192	MGI:95707	NA	NA	118820	NA	NA	ligandId:4893	NA	ENST00000392886.7|NM_020991.4	15	Y	12	31	P0DML3	CSH2_HUMAN	Chorionic somatomammotropin hormone 2 (Choriomammotropin) (Lactogen) (Placental lactogen) (PL)	CSH2	217	24994	Secreted.	1754	0	0	0.179157	-0.180368	0	0	0
HGNC:2442	CSHL1	chorionic somatomammotropin hormone like 1	Pathway-annotated	17	17q23.3	hCS-L|CSL|CS-5|MGC149868	chorionic somatomammotropin CS-5	CSHP1	NA	Growth hormone family	1175	1444	ENSG00000204414	OTTHUMG00000172287	uc002jda.2	BC029365	NM_022579	CCDS45759|CCDS82189|CCDS11652|CCDS42370	8083227	MGI:95707	NA	NA	603515	NA	NA	ligandId:4894	NA	ENST00000309894.6|NM_022579.3	6	Y	0	17	Q14406	CSHL_HUMAN	Chorionic somatomammotropin hormone-like 1 (Chorionic somatomammotropin-like) (Lactogen-like)	CSHL1 CSHP1 CSL	222	25391	Secreted {ECO:0000269|PubMed:8083227}.	1744	0	0	0.289316	-0.10495	0	0	0
HGNC:2444	CSK	C-terminal Src kinase	Pathway-annotated	15	15q24.1	NA	NA	NA	c-src tyrosine kinase|CSK, non-receptor tyrosine kinase	SH2 domain containing|Csk family tyrosine kinases	741|1460	1445	ENSG00000103653	OTTHUMG00000142814	uc002ays.3	NA	NM_004383	CCDS10269	1377109	MGI:88537	RGD:1308800	NA	124095	NA	NA	objectId:1994	2.7.10.1	ENST00000220003.14|NM_004383.3	85	Y	149	286	P41240	CSK_HUMAN	Tyrosine-protein kinase CSK (EC 2.7.10.2) (C-Src kinase) (Protein-tyrosine kinase CYL)	CSK	450	50704	Cytoplasm {ECO:0000250}. Cell membrane {ECO:0000250}. Note=Mainly cytoplasmic, also present in lipid rafts. {ECO:0000250}.	21117	14.0871	21.16	-0.371725	-0.366954	8.3	7.6	20.8
HGNC:33113	CSKMT	citrate synthase lysine methyltransferase	Pathway-annotated	11	11q12.3	U99HG|CS-KMT	NA	METTL12	methyltransferase like 12	Small nucleolar RNA protein coding host genes|7BS protein lysine methyltransferases	1835|2056	751071	ENSG00000214756	OTTHUMG00000167545	uc001nug.2	BC041359	NM_001043229	CCDS41657	28391595|28887308	NA	NA	NA	617897	NA	NA	NA	NA	ENST00000532971.2|NM_001043229.2	4	Y	0	10	A8MUP2	CSKMT_HUMAN	Citrate synthase-lysine N-methyltransferase CSKMT, mitochondrial (CS-KMT) (EC 2.1.1.-) (Methyltransferase-like protein 12, mitochondrial)	CSKMT METTL12	240	25910	Mitochondrion {ECO:0000269|PubMed:25023281, ECO:0000269|PubMed:28887308}.	3187	1.69444	3.6428	-0.712531	0.613507	0.3	0.3	0.3
HGNC:14026	CSMD1	CUB and Sushi multiple domains 1	Pathway-annotated	8	8p23.2	KIAA1890|PPP1R24	protein phosphatase 1, regulatory subunit 24	NA	NA	Protein phosphatase 1 regulatory subunits|Sushi domain containing|Complement system regulators and receptors	694|1179|1639	64478	ENSG00000183117	OTTHUMG00000163605	uc064jzp.1	NA	NM_033225	CCDS55189	NA	MGI:2137383	RGD:1305103	NA	608397	NA	NA	NA	NA	ENST00000635120.2|NM_033225.6	13	Y	0	113	Q96PZ7	CSMD1_HUMAN	CUB and sushi domain-containing protein 1 (CUB and sushi multiple domains protein 1)	CSMD1 KIAA1890 UNQ5952/PRO19863	3564	388736	Membrane {ECO:0000305}; Single-pass type I membrane protein {ECO:0000305}.	2059619	0.146887	0.122186	-0.164165	-0.436067	0.5	0.5	0.5
HGNC:19290	CSMD2	CUB and Sushi multiple domains 2	Pathway-annotated	1	1p35.1	KIAA1884	NA	NA	NA	Sushi domain containing|Complement system regulators and receptors	1179|1639	114784	ENSG00000121904	OTTHUMG00000011135	uc001bxm.2	AY210418	NM_052896	CCDS380|CCDS60082	11472063|11572484	MGI:2386401	RGD:1565728	NA	608398	NA	NA	NA	NA	ENST00000373381.9|NM_001281956.2	3	N	0	25	Q7Z408	CSMD2_HUMAN	CUB and sushi domain-containing protein 2 (CUB and sushi multiple domains protein 2)	CSMD2 KIAA1884	3487	380039	Cell membrane {ECO:0000305}; Single-pass membrane protein {ECO:0000305}.	651844	0.0785171	0.0723495	-0.493322	-0.648232	0.1	0.1	0.1
HGNC:19291	CSMD3	CUB and Sushi multiple domains 3	Pathway-annotated	8	8q23.3	NA	NA	NA	NA	Sushi domain containing|Complement system regulators and receptors	1179|1639	114788	ENSG00000164796	OTTHUMG00000157027	uc003ynu.4	AY210419	NM_052900	CCDS6316|CCDS6315|CCDS6317	NA	MGI:2386403	RGD:1594530	NA	608399	NA	NA	NA	NA	ENST00000297405.10|NM_198123.2	15	Y	1	17	Q7Z407	CSMD3_HUMAN	CUB and sushi domain-containing protein 3 (CUB and sushi multiple domains protein 3)	CSMD3 KIAA1894	3707	406000	Cell membrane {ECO:0000250|UniProtKB:Q80T79}; Multi-pass membrane protein {ECO:0000250|UniProtKB:Q80T79}.	1214011	0.0105521	0.00373443	-0.395249	-0.582737	0	0	0
HGNC:2445	CSN1S1	casein alpha s1	Pathway-annotated	4	4q13.3	NA	NA	CASA|CSN1	casein, alpha	Secretory calcium-binding phosphoprotein family	2245	1446	ENSG00000126545	OTTHUMG00000160843	uc003hep.2	X78416	NM_001025104	CCDS47067|CCDS54769	9050925|7619062	MGI:88540	RGD:2430	NA	115450	NA	NA	NA	NA	ENST00000246891.9|NM_001890.2	7	Y	0	33	P47710	CASA1_HUMAN	Alpha-S1-casein [Cleaved into: Casoxin-D]	CSN1S1 CASA CSN1	185	21671	Secreted.	15506	0	0	0.0900591	-0.241367	0	0	0
HGNC:2447	CSN2	casein beta	Pathway-annotated	4	4q13.3	NA	NA	CASB	NA	Secretory calcium-binding phosphoprotein family	2245	1447	ENSG00000135222	OTTHUMG00000129409	uc003hes.5	X17070	NM_001302770	CCDS3532	1577486	MGI:88541	RGD:61981	NA	115460	NA	NA	NA	NA	ENST00000353151.4|NM_001891.4	20	Y	9	54	P05814	CASB_HUMAN	Beta-casein	CSN2 CASB	226	25382	Secreted.	10472	0	0	0.220973	-0.151739	0	0	0
HGNC:2446	CSN3	casein kappa	Pathway-annotated	4	4q13.3	NA	NA	CSN10	casein, kappa	Secretory calcium-binding phosphoprotein family	2245	1448	ENSG00000171209	OTTHUMG00000129399	uc003hfe.5	U51899	NM_005212	CCDS3538	8863730|9050925	MGI:107461	RGD:61990	NA	601695	NA	NA	NA	NA	ENST00000304954.4|NM_001394997.1	24	Y	1	31	P07498	CASK_HUMAN	Kappa-casein	CSN3 CASK CSN10 CSNK	182	20305	Secreted.	13092	0	0	0.292932	-0.102474	0	0	0
HGNC:2451	CSNK1A1	casein kinase 1 alpha 1	Pathway-annotated	5	5q32	CK1|CK1a|CK1alpha|CKIa|CKIalpha	clock regulator kinase	NA	casein kinase 1, alpha 1	casein kinase 1 family	1330	1452	ENSG00000113712	OTTHUMG00000163463	uc003lqw.3	AF119911	NM_001892	CCDS47304|CCDS64291|CCDS47303	8050587	MGI:1934950	RGD:71098	NA	600505	NA	NA	objectId:1995	NA	ENST00000377843.8|NM_001892.6	132	Y	47	267	P48729	KC1A_HUMAN	Casein kinase I isoform alpha (CKI-alpha) (EC 2.7.11.1) (CK1)	CSNK1A1	337	38915	Cytoplasm {ECO:0000269|PubMed:1409656}. Cytoplasm, cytoskeleton, microtubule organizing center, centrosome {ECO:0000269|PubMed:1409656}. Chromosome, centromere, kinetochore {ECO:0000269|PubMed:1409656}. Nucleus speckle {ECO:0000303|PubMed:18305108}. Cytoplasm, cytoskeleton, cilium basal body {ECO:0000250|UniProtKB:Q8BK63}. Cytoplasm, cytoskeleton, spindle {ECO:0000250|UniProtKB:Q8BK63}. Note=Localizes to the centrosome in interphase cells, and to kinetochore fibers during mitosis. Also recruited to the keratin cytoskeleton (PubMed:23902688). {ECO:0000269|PubMed:1409656, ECO:0000269|PubMed:23902688}.	58489	25.8092	36.3407	-1.31779	-0.776832	51.9	48.5	48.5
HGNC:20289	CSNK1A1L	casein kinase 1 alpha 1 like	Pathway-annotated	13	13q13.3	MGC33182	NA	NA	casein kinase 1, alpha 1-like	casein kinase 1 family	1330	122011	ENSG00000180138	OTTHUMG00000016748	uc001uwm.2	BC028723	NM_145203	CCDS9363	NA	NA	NA	NA	NA	NA	NA	objectId:1996	2.7.11.1	ENST00000379800.4|NM_145203.6	33	Y	18	29	Q8N752	KC1AL_HUMAN	Casein kinase I isoform alpha-like (CKI-alpha-like) (EC 2.7.11.1) (CK1)	CSNK1A1L	337	39086	Cytoplasm {ECO:0000250}.	2405	0.0234207	0.0134321	0.231936	-0.154931	0	0	0
HGNC:2452	CSNK1D	casein kinase 1 delta	Pathway-annotated	17	17q25.3	HCKID|CKID|CKIdelta	NA	NA	casein kinase 1, delta	casein kinase 1 family	1330	1453	ENSG00000141551	OTTHUMG00000178601	uc002kej.4	NA	NM_139062	CCDS11805|CCDS11806|CCDS86654	7797465	MGI:1355272	RGD:71031	NA	600864	165845	NA	objectId:1997	NA	ENST00000314028.11|NM_001893.6	91	Y	43	184	P48730	KC1D_HUMAN	Casein kinase I isoform delta (CKI-delta) (CKId) (EC 2.7.11.1) (Tau-protein kinase CSNK1D) (EC 2.7.11.26)	CSNK1D HCKID	415	47330	Cytoplasm. Nucleus. Cytoplasm, cytoskeleton, microtubule organizing center, centrosome {ECO:0000269|PubMed:14654843}. Cytoplasm, perinuclear region. Cell membrane. Cytoplasm, cytoskeleton, spindle. Golgi apparatus. Note=Localized at mitotic spindle microtubules, and at the centrosomes and interphase in interphase cells. Recruited to the spindle apparatus and the centrosomes in response to DNA-damage. Correct subcellular localization requires kinase activity.	34677	45.0553	65.36	-0.899742	-0.19207	22.5	20.9	44.2
HGNC:2453	CSNK1E	casein kinase 1 epsilon	Pathway-annotated	22	22q13.1	HCKIE|CKIE|CKIepsilon	NA	NA	casein kinase 1, epsilon	casein kinase 1 family	1330	1454	ENSG00000213923	OTTHUMG00000151135	uc003avm.3	NA	NM_001894	NA	7797465|10535959	MGI:1351660	RGD:62045	NA	600863	NA	NA	objectId:1998	NA	ENST00000396832.6|NM_152221.3	106	Y	48	225	P49674	KC1E_HUMAN	Casein kinase I isoform epsilon (CKI-epsilon) (CKIe) (EC 2.7.11.1)	CSNK1E	416	47315	Cytoplasm {ECO:0000250}. Nucleus {ECO:0000250}.	27393	23.5946	36.4784	-1.28193	-0.690522	17.7	16.1	67.9
HGNC:2454	CSNK1G1	casein kinase 1 gamma 1	Pathway-annotated	15	15q22.31	CK1gamma1	NA	NA	casein kinase 1, gamma 1	casein kinase 1 family	1330	53944	ENSG00000169118	OTTHUMG00000133019	uc002anf.5	AB042562	NM_022048	CCDS86465|CCDS86464|CCDS10192	11124537	MGI:2660884	RGD:621404	NA	606274	NA	NA	objectId:1999	NA	ENST00000303052.13|NM_022048.5	21	Y	12	32	Q9HCP0	KC1G1_HUMAN	Casein kinase I isoform gamma-1 (CKI-gamma 1) (EC 2.7.11.1)	CSNK1G1	422	48511	Cytoplasm.	190648	2.8496	4.35088	-0.313242	-0.0749612	5.5	5.1	5.1
HGNC:2455	CSNK1G2	casein kinase 1 gamma 2	Pathway-annotated	19	19p13.3	CK1g2	NA	NA	casein kinase 1, gamma 2	casein kinase 1 family	1330	1455	ENSG00000133275	OTTHUMG00000180016	uc002lul.5	AF001177	NM_001319	CCDS12077	9403068	MGI:1920014	RGD:621407	NA	602214	NA	NA	objectId:2000	NA	ENST00000255641.13|NM_001319.7	40	Y	17	51	P78368	KC1G2_HUMAN	Casein kinase I isoform gamma-2 (CKI-gamma 2) (EC 2.7.11.1)	CSNK1G2 CK1G2	415	47457	Cytoplasm, cell cortex {ECO:0000269|PubMed:26481050}. Cytoplasm {ECO:0000269|PubMed:15077195, ECO:0000269|PubMed:26481050}.	40166	32.5139	48.6142	-0.595054	-0.138453	15.2	13.9	41.5
HGNC:2456	CSNK1G3	casein kinase 1 gamma 3	Pathway-annotated	5	5q23.2	NA	NA	NA	casein kinase 1, gamma 3	casein kinase 1 family	1330	1456	ENSG00000151292	OTTHUMG00000128923	uc031skw.2	AF049090	NM_004384	CCDS43355|CCDS34218|CCDS93772|CCDS59491|CCDS59492|CCDS59493|CCDS4135	9925945	MGI:1917675	RGD:621408	NA	604253	NA	NA	objectId:2001	NA	ENST00000696905.1|NM_001364140.2	26	Y	9	48	Q9Y6M4	KC1G3_HUMAN	Casein kinase I isoform gamma-3 (CKI-gamma 3) (EC 2.7.11.1)	CSNK1G3	447	51389	Cytoplasm.	104872	5.61339	7.53835	-1.15348	-0.722173	14.6	13.9	13.9
HGNC:2457	CSNK2A1	casein kinase 2 alpha 1	Pathway-annotated	20	20p13	Cka1|Cka2	Casein kinase II subunit alpha	NA	casein kinase 2, alpha 1 polypeptide	NA	NA	1457	ENSG00000101266	OTTHUMG00000031636	uc002wdx.2	M55265	NM_001895	CCDS13004|CCDS13003	2174700|1766873	MGI:88543	RGD:621663	The Globin Gene Server|http://lovd.bx.psu.edu/home.php?select_db=CSNK2A1	115440	470140	NA	objectId:1549	NA	ENST00000217244.9|NM_177559.3	153	Y	76	880	P68400	CSK21_HUMAN	Casein kinase II subunit alpha (CK II alpha) (EC 2.7.11.1)	CSNK2A1 CK2A1	391	45144	Nucleus {ECO:0000269|PubMed:23123191, ECO:0000269|PubMed:24962073}.	71337	19.616	22.5142	-0.82826	-0.613453	42	39.5	39.5
HGNC:2459	CSNK2A2	casein kinase 2 alpha 2	Pathway-annotated	16	16q21	CSNK2A1|CK2alpha'	casein kinase 2 alpha'	NA	casein kinase 2, alpha prime polypeptide	NA	NA	1459	ENSG00000070770	OTTHUMG00000133488	uc002enc.4	M55268	NM_001896	CCDS10794	2174700|1766873	MGI:88547	RGD:1306882	NA	115442	470142	NA	objectId:1550	NA	ENST00000262506.8|NM_001896.4	110	Y	55	333	P19784	CSK22_HUMAN	Casein kinase II subunit alpha' (CK II alpha') (EC 2.7.11.1)	CSNK2A2 CK2A2	350	41213	Nucleus {ECO:0000250|UniProtKB:O54833}. Cytoplasm {ECO:0000250|UniProtKB:O54833}. Note=Interaction with SIRT6 prevents translocation into the nucleus. {ECO:0000250|UniProtKB:O54833}.	40199	13.9455	16.2134	-0.487782	-0.49287	15.8	15.4	16.8
HGNC:2458	CSNK2A3	casein kinase 2 alpha 3	Pathway-annotated	11	11p15.4	NA	NA	CSNK2A1P	casein kinase 2, alpha 1 polypeptide pseudogene|casein kinase 2, alpha 3 polypeptide	NA	NA	283106	ENSG00000254598	OTTHUMG00000165708	uc001mjp.4	X64692	NM_001256686	CCDS59224	12102635|1610905|20625391	MGI:88543	NA	NA	NA	NA	NA	NA	NA	ENST00000528848.3|NM_001256686.2	28	Y	73	31	Q8NEV1	CSK23_HUMAN	Casein kinase II subunit alpha 3 (CK II alpha 3) (EC 2.7.11.1) (Casein kinase II alpha 1 polypeptide pseudogene)	CSNK2A3 CSNK2A1P	391	45220	NA	1308	0.118072	0.206884	-0.822367	-0.235767	0.1	0.1	0.4
HGNC:2460	CSNK2B	casein kinase 2 beta	Pathway-annotated	6	6p21.33	Ckb1|Ckb2	NA	NA	casein kinase 2, beta polypeptide	NA	NA	1460	ENSG00000204435	OTTHUMG00000177888	uc003nvr.3	M30448	NM_001320	CCDS4712	2276748|9503014	MGI:88548	RGD:619978	NA	115441	NA	NA	objectId:1551	2.7.11.1	ENST00000375882.7|NM_001320.7	108	Y	59	379	P67870	CSK2B_HUMAN	Casein kinase II subunit beta (CK II beta) (Phosvitin) (Protein G5a)	CSNK2B CK2N G5A	215	24942	Nucleus {ECO:0000269|PubMed:31341047}.	5116	145.902	194.375	-0.548447	-0.119321	87.5	84.4	167.4
HGNC:53637	CSNKA2IP	casein kinase 2 subunit alpha' interacting protein	Pathway-orphan	3	3p11.1	NA	casein kinase 2 alpha prime interacting protein	NA	NA	NA	NA	111064647	ENSG00000283434	OTTHUMG00000191768	NA	NA	NM_001368165	CCDS93323	NA	MGI:2676295	RGD:1562102	NA	NA	NA	NA	NA	NA	ENST00000637986.2|NM_001368165.1	NA	N	0	NA	A0A1B0GTH6	CS2IP_HUMAN	Casein kinase II subunit alpha'-interacting protein	CSNKA2IP	734	81798	Nucleus {ECO:0000250|UniProtKB:Q8CH19}. Note=Present in nuclei of spermatids during chromatin condensation. {ECO:0000250|UniProtKB:Q8CH19}.	129178	0	0	0.292436	-0.102814	0	0	0
HGNC:2466	CSPG4	chondroitin sulfate proteoglycan 4	Pathway-annotated	15	15q24.2	MCSPG|MEL-CSPG|MSK16|NG2|MCSP|HMW-MAA|CSPG4A	melanoma-associated chondroitin sulfate proteoglycan	NA	chondroitin sulfate proteoglycan 4 (melanoma-associated)	Proteoglycans	570	1464	ENSG00000173546	OTTHUMG00000142836	uc002baw.3	X96753|AY359468	NM_001897	CCDS10284	8790396|16407841	MGI:2153093	RGD:619942	NA	601172	NA	NA	NA	NA	ENST00000308508.5|NM_001897.5	67	Y	10	120	Q6UVK1	CSPG4_HUMAN	Chondroitin sulfate proteoglycan 4 (Chondroitin sulfate proteoglycan NG2) (Melanoma chondroitin sulfate proteoglycan) (Melanoma-associated chondroitin sulfate proteoglycan)	CSPG4 MCSP	2322	250537	Cell membrane {ECO:0000250|UniProtKB:Q00657}; Single-pass type I membrane protein {ECO:0000250|UniProtKB:Q00657}; Extracellular side {ECO:0000250|UniProtKB:Q00657}. Apical cell membrane {ECO:0000250|UniProtKB:Q00657}; Single-pass type I membrane protein {ECO:0000250|UniProtKB:Q00657}; Extracellular side {ECO:0000250|UniProtKB:Q00657}. Cell projection, lamellipodium membrane {ECO:0000250|UniProtKB:Q00657}; Single-pass type I membrane protein {ECO:0000250|UniProtKB:Q00657}; Extracellular side {ECO:0000250|UniProtKB:Q00657}. Cell surface {ECO:0000250|UniProtKB:Q00657}. Note=Localized at the apical plasma membrane it relocalizes to the lamellipodia of astrocytoma upon phosphorylation by PRKCA. Localizes to the retraction fibers. Localizes to the plasma membrane of oligodendrocytes (By similarity). {ECO:0000250|UniProtKB:Q00657, ECO:0000250|UniProtKB:Q8VHY0}.	38526	4.2077	6.37158	-0.335854	-0.485116	1.9	1.7	4.8
HGNC:2467	CSPG5	chondroitin sulfate proteoglycan 5	Pathway-annotated	3	3p21.31	NGC	neuroglycan C	NA	chondroitin sulfate proteoglycan 5 (neuroglycan C)	NA	NA	10675	ENSG00000114646	OTTHUMG00000133518	uc003crp.5	AF059274	NM_006574	CCDS74930|CCDS2757|CCDS56253|CCDS56252	9950058	MGI:1352747	RGD:2431	NA	606775	NA	NA	NA	NA	ENST00000264723.9|NM_006574.4	53	Y	8	19	O95196	CSPG5_HUMAN	Chondroitin sulfate proteoglycan 5 (Acidic leucine-rich EGF-like domain-containing brain protein) (Neuroglycan C)	CSPG5 CALEB NGC	566	60016	Cell membrane {ECO:0000250|UniProtKB:Q9ERQ6}; Single-pass type I membrane protein {ECO:0000250|UniProtKB:Q9ERQ6}. Synaptic cell membrane {ECO:0000250|UniProtKB:Q71M36}; Single-pass type I membrane protein {ECO:0000250|UniProtKB:Q71M36}. Endoplasmic reticulum membrane {ECO:0000250|UniProtKB:Q71M36}; Single-pass type I membrane protein {ECO:0000250|UniProtKB:Q71M36}. Golgi apparatus membrane {ECO:0000250|UniProtKB:Q71M36}; Single-pass type I membrane protein {ECO:0000250|UniProtKB:Q71M36}. Cell surface {ECO:0000250|UniProtKB:Q71M36}. Secreted {ECO:0000269|PubMed:25326458, ECO:0000269|PubMed:37453717}. Note=In neurons, localizes to synaptic junctions. Also detected in the endoplasmic reticulum and the Golgi. Partially enriched in lipid rafts. {ECO:0000250|UniProtKB:Q71M36, ECO:0000250|UniProtKB:Q9ERQ6}.	18554	0.123888	0.13759	-0.31125	-0.515314	0.1	0.1	0.2
HGNC:26193	CSPP1	centrosome and spindle pole associated protein 1	Pathway-annotated	8	8q13.1-q13.2	FLJ22490|CSPP|JBTS21|CSPP-L	NA	NA	NA	NA	NA	79848	ENSG00000104218	OTTHUMG00000164564	uc003xxj.4	AJ583433	NM_024790	CCDS94301|CCDS94309|CCDS78344|CCDS94307|CCDS94308|CCDS94310|CCDS94304|CCDS43744	15580290|24360807	MGI:2681832	RGD:1307055	NA	611654	390741	NA	NA	NA	ENST00000678616.1|NM_001382391.1	22	Y	2	48	Q1MSJ5	CSPP1_HUMAN	Centrosome and spindle pole-associated protein 1	CSPP1 CSPP	1256	145522	Cytoplasm, cytoskeleton, microtubule organizing center, centrosome. Cytoplasm, cytoskeleton, spindle. Cytoplasm, cytoskeleton, spindle pole {ECO:0000250}. Note=Associated with mitotic spindles.	134361	4.12051	5.11383	-0.159328	-0.111034	5.5	5.2	5.3
HGNC:14300	CSRNP1	cysteine and serine rich nuclear protein 1	Pathway-annotated	3	3p22.2	URAX1|DKFZp566F164|FAM130B|TAIP-3	NA	AXUD1	AXIN1 up-regulated 1|cysteine-serine-rich nuclear protein 1	NA	NA	64651	ENSG00000144655	OTTHUMG00000131293	uc003cjh.4	AB053121	NM_033027	CCDS2682	11526492|17726538	MGI:2387989	RGD:1305999	NA	606458	NA	NA	NA	NA	ENST00000273153.10|NM_033027.4	45	Y	0	19	Q96S65	CSRN1_HUMAN	Cysteine/serine-rich nuclear protein 1 (CSRNP-1) (Axin-1 up-regulated gene 1 protein) (Protein URAX1) (TGF-beta-induced apoptosis protein 3) (TAIP-3)	CSRNP1 AXUD1 TAIP3	589	63508	Nucleus {ECO:0000250}.	12707	25.2852	36.4168	-0.448709	-0.275096	12	11.8	28.3
HGNC:16006	CSRNP2	cysteine and serine rich nuclear protein 2	Pathway-annotated	12	12q13.12	C12ORF2|TAIP-12|PPP1R72	protein phosphatase 1, regulatory subunit 72	C12orf22|FAM130A1	chromosome 12 open reading frame 22|family with sequence similarity 130, member A1|cysteine-serine-rich nuclear protein 2	Protein phosphatase 1 regulatory subunits	694	81566	ENSG00000110925	OTTHUMG00000169578	uc001rxu.3	AJ298133	NM_030809	CCDS8807	17726538	MGI:2386852	RGD:1308916	NA	620404	NA	NA	NA	NA	ENST00000228515.6|NM_030809.3	23	Y	0	18	Q9H175	CSRN2_HUMAN	Cysteine/serine-rich nuclear protein 2 (CSRNP-2) (Protein FAM130A1) (TGF-beta-induced apoptosis protein 12) (TAIP-12)	CSRNP2 C12orf22 FAM130A1 TAIP12	543	59591	Nucleus {ECO:0000250}.	22459	8.69454	15.829	-1.12957	-0.260612	8.9	8.4	11.9
HGNC:30729	CSRNP3	cysteine and serine rich nuclear protein 3	Pathway-annotated	2	2q24.3	FLJ32093|TAIP-2|PPP1R73	TGF beta induced apotosis protein 2|protein phosphatase 1, regulatory subunit 73	FAM130A2	family with sequence similarity 130, member A2|cysteine-serine-rich nuclear protein 3	Protein phosphatase 1 regulatory subunits	694	80034	ENSG00000178662	OTTHUMG00000132145	uc002udf.3	AB063300	NM_024969	CCDS2225	17726538	MGI:1925021	RGD:1306214	NA	620405	NA	NA	NA	NA	ENST00000651982.1|NM_001172173.2	15	Y	0	12	Q8WYN3	CSRN3_HUMAN	Cysteine/serine-rich nuclear protein 3 (CSRNP-3) (Protein FAM130A2) (TGF-beta-induced apoptosis protein 2) (TAIP-2)	CSRNP3 FAM130A2 TAIP2	585	64900	Nucleus {ECO:0000250}.	219760	0.44995	0.884062	-0.634555	-0.52379	1.5	1.4	1.4
HGNC:2469	CSRP1	cysteine and glycine rich protein 1	Pathway-annotated	1	1q32.1	CSRP|D1S181E	NA	CYRP	NA	LIM domain containing	1218	1465	ENSG00000159176	OTTHUMG00000035773	uc001gws.4	M33146	NM_004078	CCDS1413	2115670|9925910	MGI:88549	RGD:62053	NA	123876	NA	NA	NA	NA	ENST00000340006.7|NM_004078.3	56	Y	5	66	P21291	CSRP1_HUMAN	Cysteine and glycine-rich protein 1 (Cysteine-rich protein 1) (CRP) (CRP1) (Epididymis luminal protein 141) (HEL-141)	CSRP1 CSRP CYRP	193	20567	Nucleus {ECO:0000269|PubMed:26924529}.	25926	111.297	134.581	-0.405413	-0.548231	104.9	99.4	187.1
HGNC:2470	CSRP2	cysteine and glycine rich protein 2	Pathway-annotated	12	12q21.2	SmLIM|CRP2|LMO5	NA	NA	NA	LIM domain containing	1218	1466	ENSG00000175183	OTTHUMG00000169919	uc001syl.2	BC000992	NM_001321	CCDS9015	7499425|9286703	MGI:1202907	RGD:61950	NA	601871	NA	NA	NA	NA	ENST00000311083.10|NM_001321.3	65	Y	4	63	Q16527	CSRP2_HUMAN	Cysteine and glycine-rich protein 2 (Cysteine-rich protein 2) (CRP2) (LIM domain only protein 5) (LMO-5) (Smooth muscle cell LIM protein) (SmLIM)	CSRP2 LMO5 SMLIM	193	20954	Nucleus {ECO:0000250}.	20314	43.9686	69.8732	0.271248	0.2691	58.1	54.7	85.6
HGNC:2472	CSRP3	cysteine and glycine rich protein 3	Pathway-annotated	11	11p15.1	CLP|MLP|CMD1M	cardiac LIM protein|muscle LIM protein	NA	NA	LIM domain containing	1218	8048	ENSG00000129170	OTTHUMG00000166100	uc001mpk.4	U20324	NM_003476	CCDS7848|CCDS91449	7490106	MGI:1330824	RGD:71092	LRG_440|http://ftp.ebi.ac.uk/pub/databases/lrgex/LRG_440.xml	600824	120860	NA	NA	NA	ENST00000265968.9|NM_003476.5	20	Y	0	51	P50461	CSRP3_HUMAN	Cysteine and glycine-rich protein 3 (Cardiac LIM protein) (Cysteine-rich protein 3) (CRP3) (LIM domain protein, cardiac) (Muscle LIM protein)	CSRP3 CLP MLP	194	20969	Nucleus {ECO:0000250|UniProtKB:P50463}. Cytoplasm {ECO:0000269|PubMed:18505755}. Cytoplasm, cytoskeleton {ECO:0000305}. Cytoplasm, myofibril, sarcomere, Z line {ECO:0000269|PubMed:24860983}. Cytoplasm, myofibril, sarcomere {ECO:0000269|PubMed:24934443}. Note=Nucleocytoplasmic shuttling protein. Mainly cytoplasmic. In the Z line, found associated with GLRX3 (By similarity). {ECO:0000250|UniProtKB:P50462, ECO:0000250|UniProtKB:P50463}.; [Isoform 2]: Cytoplasm, myofibril, sarcomere, Z line {ECO:0000269|PubMed:24860983}.	28541	0.0872726	0.0264881	0.165633	-0.190099	0.1	0.1	0.2
HGNC:2473	CST1	cystatin SN	Pathway-annotated	20	20p11.21	NA	NA	NA	NA	Cystatins, type 2	965	1469	ENSG00000170373	OTTHUMG00000032085	uc061vvz.1	M19169	NM_001898	CCDS13160	NA	NA	NA	NA	123855	NA	I25.010	NA	NA	ENST00000304749.7|NM_001898.3	17	Y	2	65	P01037	CYTN_HUMAN	Cystatin-SN (Cystain-SA-I) (Cystatin-1) (Salivary cystatin-SA-1)	CST1	141	16388	Secreted {ECO:0000269|PubMed:20189825}.	3706	0	0	0.222291	-0.150837	0	0	0
HGNC:2474	CST2	cystatin SA	Pathway-annotated	20	20p11.21	NA	cystatin 2	NA	NA	Cystatins, type 2	965	1470	ENSG00000170369	OTTHUMG00000032086	uc002wtq.2	M19671	NM_001322	CCDS13161	NA	NA	NA	NA	123856	NA	I25.009	NA	NA	ENST00000304725.3|NM_001322.3	9	Y	1	49	P09228	CYTT_HUMAN	Cystatin-SA (Cystatin-2) (Cystatin-S5)	CST2	141	16445	Secreted {ECO:0000269|PubMed:20189825}.	2960	0	0	-0.216371	-0.451157	0	0	0.1
HGNC:2475	CST3	cystatin C	Pathway-annotated	20	20p11.21	NA	NA	NA	cystatin C (amyloid angiopathy and cerebral hemorrhage)	Cystatins, type 2	965	1471	ENSG00000101439	OTTHUMG00000032080	uc002wtm.5	NA	NM_000099	CCDS13158	8486384	MGI:102519	RGD:2432	NA	604312	120865	I25.004	NA	NA	ENST00000376925.8|NM_000099.4	61	Y	8	638	P01034	CYTC_HUMAN	Cystatin-C (Cystatin-3) (Gamma-trace) (Neuroendocrine basic polypeptide) (Post-gamma-globulin)	CST3	146	15799	Secreted {ECO:0000269|PubMed:20189825}.	11767	96.1691	106.772	-1.57673	-1.30922	232	223.8	502.9
HGNC:2476	CST4	cystatin S	Pathway-annotated	20	20p11.21	NA	NA	NA	NA	Cystatins, type 2	965	1472	ENSG00000101441	OTTHUMG00000032083	uc002wto.2	NA	NM_001899	CCDS13159	1801729	NA	RGD:2115	NA	123857	NA	I25.008	NA	NA	ENST00000217423.4|NM_001899.3	14	Y	1	50	P01036	CYTS_HUMAN	Cystatin-S (Cystatin-4) (Cystatin-SA-III) (Salivary acidic protein 1)	CST4	141	16214	Secreted {ECO:0000269|PubMed:20189825}.	3398	0	0.0631596	0.190457	0.266675	0	0	0
HGNC:2477	CST5	cystatin D	Pathway-annotated	20	20p11.21	NA	NA	NA	NA	Cystatins, type 2	965	1473	ENSG00000170367	OTTHUMG00000032089	uc002wtr.2	NA	NM_001900	CCDS13162	1939105	MGI:1930004	RGD:1310978	NA	123858	NA	I25.005	NA	NA	ENST00000304710.5|NM_001900.5	15	Y	3	29	P28325	CYTD_HUMAN	Cystatin-D (Cystatin-5)	CST5	142	16080	Secreted {ECO:0000269|PubMed:20189825}.	3814	0.0551806	0.271709	0.303136	0.260675	0.4	0.4	0.4
HGNC:2478	CST6	cystatin E/M	Pathway-annotated	11	11q13.1	NA	NA	NA	NA	Cystatins, type 2	965	1474	ENSG00000175315	OTTHUMG00000166750	uc001ogr.4	U62800	NM_001323	CCDS8126	9154125|9099741	MGI:1920970	RGD:628799	NA	601891	NA	I25.006	NA	NA	ENST00000312134.3|NM_001323.4	42	Y	1	61	Q15828	CYTM_HUMAN	Cystatin-M (Cystatin-6) (Cystatin-E)	CST6	149	16511	Secreted.	1497	1.10089	2.92874	0.169265	-0.170984	0.5	0.4	2.5
HGNC:2479	CST7	cystatin F	Pathway-annotated	20	20p11.21	NA	leukocystatin	NA	cystatin F (leukocystatin)	Cystatins, type 2	965	8530	ENSG00000077984	OTTHUMG00000032108	uc002wtx.2	AF036342	NM_003650	CCDS13165	9733783|9632704	MGI:1298217	RGD:1309154	NA	603253	NA	I25.007	NA	NA	ENST00000480798.2|NM_003650.4	39	Y	0	29	O76096	CYTF_HUMAN	Cystatin-F (Cystatin-7) (Cystatin-like metastasis-associated protein) (CMAP) (Leukocystatin)	CST7	145	16454	Secreted {ECO:0000269|PubMed:12423348}. Cytoplasm {ECO:0000269|PubMed:12423348}.	10659	3.56566	3.01565	0.250807	-0.1343	1.2	1.1	5.3
HGNC:2480	CST8	cystatin 8	Pathway-annotated	20	20p11.21	CRES|CTES5	NA	NA	cystatin 8 (cystatin-related epididymal specific)	Cystatins, type 2	965	10047	ENSG00000125815	OTTHUMG00000032071	uc002wth.3	AF059244	NM_001281730	CCDS13156	7619504|20565543	MGI:107161	RGD:2434	NA	608683	NA	I25.027	NA	NA	ENST00000246012.2|NM_005492.4	7	Y	0	16	O60676	CST8_HUMAN	Cystatin-8 (Cystatin-related epididymal spermatogenic protein)	CST8 CRES	142	16275	Secreted.	4909	0	0	0.295596	-0.10065	0	0	0
HGNC:13261	CST9	cystatin 9	Pathway-annotated	20	20p11.21	CLM|CTES7A	testatin	NA	NA	Cystatins, type 2	965	128822	ENSG00000173335	OTTHUMG00000032076	uc002wtl.4	AF494536	NM_001008693.1	CCDS33450	20565543	MGI:1340053	NA	NA	616543	NA	NA	NA	NA	ENST00000376971.4|NM_001008693.3	4	Y	0	11	Q5W186	CST9_HUMAN	Cystatin-9 (Cystatin-like molecule)	CST9 CLM CTES7A	159	18135	Secreted {ECO:0000269|PubMed:12535658}. Note=May be targeted through the Golgi via the secretory pathway. {ECO:0000269|PubMed:12535658}.	3507	0.015241	0.0975141	0.835918	3.02279	0.1	0.1	0.1
HGNC:16233	CST9L	cystatin 9 like	Pathway-annotated	20	20p11.21	bA218C14.1|CTES7B	NA	NA	cystatin 9 (mouse)-like	Cystatins, type 2	965	128821	ENSG00000101435	OTTHUMG00000032073	uc002wtk.5	NA	NM_080610	CCDS13157	20565543	MGI:1340053	RGD:1311032	NA	616536	NA	NA	NA	NA	ENST00000376979.4|NM_080610.3	6	Y	0	21	Q9H4G1	CST9L_HUMAN	Cystatin-9-like (Testatin)	CST9L CTES7B UNQ1835/PRO3543	147	17276	Secreted {ECO:0000305}.	3752	0	0.0269945	0.295555	-0.0991869	0	0	0
HGNC:15959	CST11	cystatin 11	Pathway-annotated	20	20p11.21	dJ322G13.6|CTES2	NA	CST8L	NA	Cystatins, type 2	965	140880	ENSG00000125831	OTTHUMG00000032060	uc002wtf.2	AL096677	NM_130794	CCDS13154|CCDS13155	20565543	MGI:1925490	RGD:620589	NA	609731	NA	I25.027	NA	NA	ENST00000377009.8|NM_130794.2	4	Y	0	14	Q9H112	CST11_HUMAN	Cystatin-11	CST11 CST8L	138	16506	Secreted {ECO:0000305|PubMed:12072414}. Note=Probably secreted into the epididymis lumen, where it localizes to the outer surface of sperm. Specifically localizes to the postacrosomal and tail regions of sperm. {ECO:0000269|PubMed:12072414}.	2473	0	0.068607	0.271445	0.81555	0.1	0.1	0.1
HGNC:2481	CSTA	cystatin A	Pathway-annotated	3	3q21.1	NA	stefin A	STF1|STFA	cystatin A (stefin A)	Cystatins, type 1	966	1475	ENSG00000121552	OTTHUMG00000159488	uc003eex.4	NA	NM_005213	CCDS3011	1674139	MGI:106196|MGI:106197|MGI:106198|MGI:1924020|MGI:3524930|MGI:3524944|MGI:3644688|MGI:3645124|MGI:3648404|MGI:3696881|MGI:3696883	RGD:1309603	NA	184600	289589	I25.001	NA	NA	ENST00000264474.4|NM_005213.4	67	Y	4	138	P01040	CYTA_HUMAN	Cystatin-A (Cystatin-AS) (Stefin-A) [Cleaved into: Cystatin-A, N-terminally processed]	CSTA STF1 STFA	98	11006	Cytoplasm {ECO:0000269|PubMed:21944047}.	16721	0.793103	0.659431	0.203295	-0.164107	1.2	1.2	2.3
HGNC:2482	CSTB	cystatin B	Pathway-annotated	21	21q22.3	CST6|PME	stefin B|Epilepsy, progressive myoclonic 1	EPM1|STFB	cystatin B (stefin B)	Cystatins, type 1	966	1476	ENSG00000160213	OTTHUMG00000086886	uc002zdr.5	L03558	NM_000100	CCDS13701	8596935	MGI:109514	RGD:2435	LRG_485|http://ftp.ebi.ac.uk/pub/databases/lrgex/LRG_485.xml	601145	120867	I25.003	NA	NA	ENST00000291568.7|NM_000100.4	54	Y	4	146	P04080	CYTB_HUMAN	Cystatin-B (CPI-B) (Liver thiol proteinase inhibitor) (Stefin-B)	CSTB CST6 STFB	98	11140	Cytoplasm {ECO:0000269|PubMed:11139332}. Nucleus {ECO:0000269|PubMed:11139332}.	3819	52.6084	69.4623	0.206117	-0.138177	147.1	139.1	139.1
HGNC:2483	CSTF1	cleavage stimulation factor subunit 1	Housekeeping	20	20q13.2-q13.31	NA	NA	NA	cleavage stimulation factor, 3' pre-RNA, subunit 1, 50kD|cleavage stimulation factor, 3' pre-RNA, subunit 1	WD repeat domain containing|Cleavage stimulation factor subunits	362|1449	1477	ENSG00000101138	OTTHUMG00000032791	uc002xxm.2	NA	NM_001033521	CCDS13452	1358884|11257228	MGI:1914587	RGD:1309267	NA	600369	NA	NA	NA	NA	ENST00000217109.9|NM_001324.3	38	Y	14	87	Q05048	CSTF1_HUMAN	Cleavage stimulation factor subunit 1 (CF-1 50 kDa subunit) (Cleavage stimulation factor 50 kDa subunit) (CSTF 50 kDa subunit) (CstF-50)	CSTF1	431	48358	Nucleus {ECO:0000269|PubMed:10477523}.	13991	5.05147	8.45795	-1.15785	-0.348306	9.9	9.2	9.2
HGNC:2484	CSTF2	cleavage stimulation factor subunit 2	Housekeeping	X	Xq22.1	CstF-64	NA	NA	cleavage stimulation factor, 3' pre-RNA, subunit 2, 64kD|cleavage stimulation factor, 3' pre-RNA, subunit 2	RNA binding motif containing|Cleavage stimulation factor subunits	725|1449	1478	ENSG00000101811	OTTHUMG00000022709	uc004egh.4	BC017712	NM_001325	CCDS78498|CCDS14473	1741396	MGI:1343054	RGD:1596566	Global Variome shared LOVD|https://databases.lovd.nl/shared/genes/CSTF2	300907	NA	NA	NA	NA	ENST00000372972.7|NM_001325.3	42	Y	15	118	P33240	CSTF2_HUMAN	Cleavage stimulation factor subunit 2 (CF-1 64 kDa subunit) (Cleavage stimulation factor 64 kDa subunit) (CSTF 64 kDa subunit) (CstF-64)	CSTF2	577	60959	Nucleus {ECO:0000269|PubMed:11598190}. Note=Localized with DDX1 in cleavage bodies.	21129	4.64205	6.68754	-0.794586	-0.514337	8.1	7.6	7.6
HGNC:17086	CSTF2T	cleavage stimulation factor subunit 2 tau variant	Pathway-annotated	10	10q21.1	DKFZp434C1013|KIAA0689|CstF-64T|tauCstF-64	NA	NA	cleavage stimulation factor, 3' pre-RNA, subunit 2, 64kDa, tau variant|cleavage stimulation factor, 3' pre-RNA, subunit 2, tau variant|cleavage stimulation factor subunit 2, tau variant	RNA binding motif containing|Cleavage stimulation factor subunits	725|1449	23283	ENSG00000177613	OTTHUMG00000018246	uc001jjp.4	AB014589	NM_015235	CCDS7245	12408968|11113135	MGI:1932622	RGD:1310026	NA	611968	NA	NA	NA	NA	ENST00000331173.6|NM_015235.3	34	Y	12	58	Q9H0L4	CSTFT_HUMAN	Cleavage stimulation factor subunit 2 tau variant (CF-1 64 kDa subunit tau variant) (Cleavage stimulation factor 64 kDa subunit tau variant) (CSTF 64 kDa subunit tau variant) (TauCstF-64)	CSTF2T KIAA0689	616	64437	Nucleus {ECO:0000250}.	4109	6.6927	15.9408	-1.84027	0.0166616	12.5	11.5	11.5
HGNC:2485	CSTF3	cleavage stimulation factor subunit 3	Housekeeping	11	11p13	CstF-77	NA	NA	cleavage stimulation factor, 3' pre-RNA, subunit 3, 77kD|cleavage stimulation factor, 3' pre-RNA, subunit 3	Cleavage stimulation factor subunits	1449	1479	ENSG00000176102	OTTHUMG00000166268	uc001muh.4	U15782	NM_001326	CCDS44564|CCDS7883|CCDS44563	7984242	MGI:1351825	RGD:1305901	NA	600367	NA	NA	NA	NA	ENST00000323959.9|NM_001326.3	49	Y	13	100	Q12996	CSTF3_HUMAN	Cleavage stimulation factor subunit 3 (CF-1 77 kDa subunit) (Cleavage stimulation factor 77 kDa subunit) (CSTF 77 kDa subunit) (CstF-77)	CSTF3	717	82922	Nucleus.	85183	6.75674	11.7369	-0.885352	-0.0571779	16.9	16	28
HGNC:15958	CSTL1	cystatin like 1	Pathway-annotated	20	20p11.21	dJ322G13.4|CTES1	NA	NA	cystatin-like 1	Cystatins, type 2	965	128817	ENSG00000125823	OTTHUMG00000032068	uc002wte.3	AL096677	NM_138283	CCDS13153	20565543	MGI:2652834	RGD:1307417	NA	NA	NA	I25.027	NA	NA	ENST00000347397.5|NM_138283.1	3	Y	0	10	Q9H114	CSTL1_HUMAN	Cystatin-like 1 (RCET11)	CSTL1	145	16989	Secreted {ECO:0000305}.	18826	0	0	0.281686	-0.110173	0	0	0
HGNC:28720	CSTPP1	centriolar satellite-associated tubulin polyglutamylase complex regulator 1	Pathway-annotated	11	11p11.2	FLJ22210|MGC4707	centriolar satellite-associated tubulin polyglutamylation protein 1	C11orf49	chromosome 11 open reading frame 49	NA	NA	79096	ENSG00000149179	OTTHUMG00000166725	uc001ndp.5	AL136575	NM_024113	CCDS31479|CCDS7925|CCDS41641|CCDS31480	34782749	MGI:1915079	RGD:1309540	NA	620479	NA	NA	NA	NA	ENST00000278460.12|NM_024113.5	11	Y	0	47	Q9H6J7	CSTP1_HUMAN	Centriolar satellite-associated tubulin polyglutamylase complex regulator 1	CSTPP1 C11orf49	331	37353	Cytoplasm, cytoskeleton, microtubule organizing center, centrosome, centriolar satellite {ECO:0000269|PubMed:34782749}. Cytoplasm, cytoskeleton {ECO:0000269|PubMed:34782749}. Note=Associated with microtubules. {ECO:0000269|PubMed:34782749}.	227696	7.78937	11.0495	-0.626381	-0.249819	13.2	12.5	15.3
HGNC:33267	CT45A1	cancer/testis antigen family 45 member A1	Pathway-annotated	X	Xq26.3	CT45-1|CT45.1	cancer/testis antigen CT45-1	NA	NA	CT antigen family 45	1849	541466	ENSG00000268940	OTTHUMG00000188602	uc033ewc.1	AY743709	NM_001017417	CCDS48174	15905330	MGI:2685494	NA	NA	300648	NA	NA	NA	NA	ENST00000594565.6|NM_001017417.3	NA	Y	0	15	Q5HYN5	CT451_HUMAN	Cancer/testis antigen family 45 member A1 (Cancer/testis antigen 45-1) (Cancer/testis antigen 45A1)	CT45A1 CT45-1	189	21273	NA	9900	0	0	0.264651	-0.121836	0	0	0
HGNC:28400	CT45A2	cancer/testis antigen family 45 member A2	Pathway-orphan	X	Xq26.3	CT45-2|CT45.2	cancer/testis antigen CT45-2	NA	NA	CT antigen family 45	1849	728911	ENSG00000271449	OTTHUMG00000022490	uc033ewh.2	AY743710	NM_152582	CCDS76031	15905330	MGI:2685494	NA	Global Variome shared LOVD|https://databases.lovd.nl/shared/genes/CT45A2	300793	NA	NA	NA	NA	ENST00000612907.2|NM_152582.7	NA	N	0	9	Q5DJT8	CT452_HUMAN	Cancer/testis antigen family 45 member A2 (Cancer/testis antigen 45-2) (Cancer/testis antigen 45A2)	CT45A2 CT45-2	189	21363	NA	8344	0	0	NA	NA	0	0	0
HGNC:33268	CT45A3	cancer/testis antigen family 45 member A3	Pathway-annotated	X	Xq26.3	CT45-3|CT45.3|CT45-4|CT45.4	cancer/testis antigen CT45-3	CT45A4	cancer/testis antigen family 45, member A4	CT antigen family 45	1849	441519	ENSG00000269096	OTTHUMG00000022489	uc065bgb.1	AY743711	NM_001017435	CCDS76030	15905330	MGI:2685494	NA	NA	300794	NA	NA	NA	NA	ENST00000598716.3|NM_001370148.2	2	Y	0	14	Q8NHU0	CT453_HUMAN	Cancer/testis antigen family 45 member A3 (Cancer/testis antigen 45-3) (Cancer/testis antigen 45-4) (Cancer/testis antigen 45A3) (Cancer/testis antigen 45A4) (Cancer/testis antigen family 45 member A4)	CT45A3 CT45-3 CT45-4 CT45A4	189	21331	NA	8345	0	0	0.295596	-0.10065	0	0	0
HGNC:33270	CT45A5	cancer/testis antigen family 45 member A5	Pathway-orphan	X	Xq26.3	CT45-5|CT45.5	cancer/testis antigen CT45-5	NA	NA	CT antigen family 45	1849	441521	ENSG00000228836	OTTHUMG00000188603	uc065bgc.1	AY743713	NM_001007551	CCDS35406	15905330	MGI:2685494	NA	Global Variome shared LOVD|https://databases.lovd.nl/shared/genes/CT45A5	300796	NA	NA	NA	NA	ENST00000698999.1|NM_001007551.6	NA	N	0	9	P0DMU8	CT455_HUMAN	Cancer/testis antigen family 45 member A5 (Cancer/testis antigen 45-5) (Cancer/testis antigen 45A5)	CT45A5 CT45-5	189	21232	NA	9651	0	0	0.295596	-0.10065	0	0	0
HGNC:33271	CT45A6	cancer/testis antigen family 45 member A6	Pathway-orphan	X	Xq26.3	CT45-6|CT45.6	cancer/testis antigen CT45-6	NA	NA	CT antigen family 45	1849	541465	ENSG00000278289	OTTHUMG00000188604	uc033ewf.2	AY743714	NM_001017438	CCDS35407	15905330	MGI:2685494	NA	NA	300797	NA	NA	NA	NA	ENST00000620654.2|NM_001017438.3	NA	N	0	7	P0DMU7	CT456_HUMAN	Cancer/testis antigen family 45 member A6 (Cancer/testis antigen 45-6) (Cancer/testis antigen 45A6)	CT45A6 CT45-6	189	21232	NA	8102	0	0	NA	NA	0	0	0
HGNC:51260	CT45A7	cancer/testis antigen family 45 member A7	Pathway-orphan	X	Xq26.3	NA	NA	NA	NA	CT antigen family 45	1849	101060211	ENSG00000273696	OTTHUMG00000022491	NA	NA	NM_001291543	CCDS76032	NA	MGI:2685494	NA	NA	NA	NA	NA	NA	NA	ENST00000610598.5|NM_001394668.1	NA	N	0	2	P0DMV0	CT457_HUMAN	Cancer/testis antigen family 45 member A7 (Cancer/testis antigen 45A7)	CT45A7	189	21232	NA	8051	0	0	NA	NA	0	0	0
HGNC:51261	CT45A8	cancer/testis antigen family 45 member A8	Pathway-orphan	X	Xq26.3	NA	NA	NA	NA	CT antigen family 45	1849	102723737	ENSG00000278085	OTTHUMG00000188605	NA	NA	NM_001291535	CCDS76033	NA	MGI:2685494	NA	NA	NA	NA	NA	NA	NA	ENST00000611660.5|NM_001291535.1	NA	N	0	4	P0DMV1	CT458_HUMAN	Cancer/testis antigen family 45 member A8 (Cancer/testis antigen 45A8)	CT45A8	189	21363	NA	8041	0	0	NA	NA	0	0	0
HGNC:51262	CT45A9	cancer/testis antigen family 45 member A9	Pathway-orphan	X	Xq26.3	NA	NA	NA	NA	CT antigen family 45	1849	102723680	ENSG00000270946	OTTHUMG00000188606	NA	NA	NM_001291540	CCDS76034	NA	MGI:2685494	RGD:1592859	NA	NA	NA	NA	NA	NA	ENST00000620704.5|NM_001291540.2	NA	N	0	3	P0DMV2	CT459_HUMAN	Cancer/testis antigen family 45 member A9 (Cancer/testis antigen 45A9)	CT45A9	189	21363	NA	8394	0	0	NA	NA	0	0	0
HGNC:51263	CT45A10	cancer/testis antigen family 45 member A10	Pathway-annotated	X	Xq26.3	NA	NA	NA	NA	CT antigen family 45	1849	102723631	ENSG00000269586	OTTHUMG00000022494	NA	NA	NM_001291527	CCDS76035	NA	MGI:2685494	NA	NA	NA	NA	NA	NA	NA	ENST00000682849.1|NM_001291529.2	NA	Y	0	9	P0DMU9	CT45A_HUMAN	Cancer/testis antigen family 45 member A10 (Cancer/testis antigen 45A10)	CT45A10	189	21145	NA	12381	0	0	0.239109	-0.139323	0	0	0
HGNC:33282	CT47A1	cancer/testis antigen family 47 member A1	Pathway-orphan	X	Xq24	CT47.1	cancer/testis CT47 family, member 1	NA	NA	CT antigen family 47|Proteins encoded by multiple genes	1850|2293	728096	ENSG00000236371	OTTHUMG00000022311	uc004etn.5	NA	NM_001080146	CCDS35391	16382448	MGI:3644556	NA	NA	300780	NA	NA	NA	NA	ENST00000433030.4|NM_001080146.3	NA	N	0	2	Q5JQC4	CT47A_HUMAN	Cancer/testis antigen 47A (Cancer/testis antigen 47) (CT47)	CT47A1 CT47.1; CT47A2 CT47.2; CT47A3 CT47.3; CT47A4 CT47.4; CT47A5 CT47.5; CT47A6 CT47.6; CT47A7 CT47.7; CT47A8 CT47.8; CT47A9 CT47.9; CT47A10 CT47.10; CT47A11 CT47.11; CT47A12 CT47.12	288	30100	NA	3284	0	0	NA	NA	0	0	0
HGNC:33283	CT47A2	cancer/testis antigen family 47 member A2	Pathway-orphan	X	Xq24	CT47.2	cancer/testis CT47 family, member 2	NA	NA	CT antigen family 47|Proteins encoded by multiple genes	1850|2293	728090	ENSG00000242362	OTTHUMG00000022312	uc004etm.4	NA	NM_001080145	CCDS35390	16382448	MGI:3644556	NA	NA	300781	NA	NA	NA	NA	ENST00000458218.3|NM_001080145.2	NA	N	0	2	Q5JQC4	CT47A_HUMAN	Cancer/testis antigen 47A (Cancer/testis antigen 47) (CT47)	CT47A1 CT47.1; CT47A2 CT47.2; CT47A3 CT47.3; CT47A4 CT47.4; CT47A5 CT47.5; CT47A6 CT47.6; CT47A7 CT47.7; CT47A8 CT47.8; CT47A9 CT47.9; CT47A10 CT47.10; CT47A11 CT47.11; CT47A12 CT47.12	288	30100	NA	3322	0	0	NA	NA	0	0	0
HGNC:33284	CT47A3	cancer/testis antigen family 47 member A3	Pathway-orphan	X	Xq24	CT47.3	cancer/testis CT47 family, member 3	NA	NA	CT antigen family 47|Proteins encoded by multiple genes	1850|2293	728082	ENSG00000236126	OTTHUMG00000022313	uc004etl.5	NA	NM_001080144	CCDS35389	16382448	MGI:3644556	NA	NA	300782	NA	NA	NA	NA	ENST00000441330.3|NM_001080144.2	NA	N	0	3	Q5JQC4	CT47A_HUMAN	Cancer/testis antigen 47A (Cancer/testis antigen 47) (CT47)	CT47A1 CT47.1; CT47A2 CT47.2; CT47A3 CT47.3; CT47A4 CT47.4; CT47A5 CT47.5; CT47A6 CT47.6; CT47A7 CT47.7; CT47A8 CT47.8; CT47A9 CT47.9; CT47A10 CT47.10; CT47A11 CT47.11; CT47A12 CT47.12	288	30100	NA	3322	0	0	NA	NA	0	0	0
HGNC:33285	CT47A4	cancer/testis antigen family 47 member A4	Pathway-orphan	X	Xq24	CT47.4	cancer/testis CT47 family, member 4	NA	NA	CT antigen family 47|Proteins encoded by multiple genes	1850|2293	728075	ENSG00000230594	OTTHUMG00000022314	uc004etk.5	NA	NM_001080143	CCDS35388	16382448	MGI:3644556	NA	NA	300783	NA	NA	NA	NA	ENST00000415858.3|NM_001080143.2	NA	N	0	2	Q5JQC4	CT47A_HUMAN	Cancer/testis antigen 47A (Cancer/testis antigen 47) (CT47)	CT47A1 CT47.1; CT47A2 CT47.2; CT47A3 CT47.3; CT47A4 CT47.4; CT47A5 CT47.5; CT47A6 CT47.6; CT47A7 CT47.7; CT47A8 CT47.8; CT47A9 CT47.9; CT47A10 CT47.10; CT47A11 CT47.11; CT47A12 CT47.12	288	30100	NA	3322	0	0	NA	NA	0	0	0
HGNC:33286	CT47A5	cancer/testis antigen family 47 member A5	Pathway-orphan	X	Xq24	CT47.5	cancer/testis CT47 family, member 5	NA	NA	CT antigen family 47|Proteins encoded by multiple genes	1850|2293	728072	ENSG00000237957	OTTHUMG00000022315	uc004eti.4	NA	NM_001080142	CCDS35387	16382448	MGI:3644556	NA	NA	300784	NA	NA	NA	NA	ENST00000439466.3|NM_001080142.2	NA	N	0	2	Q5JQC4	CT47A_HUMAN	Cancer/testis antigen 47A (Cancer/testis antigen 47) (CT47)	CT47A1 CT47.1; CT47A2 CT47.2; CT47A3 CT47.3; CT47A4 CT47.4; CT47A5 CT47.5; CT47A6 CT47.6; CT47A7 CT47.7; CT47A8 CT47.8; CT47A9 CT47.9; CT47A10 CT47.10; CT47A11 CT47.11; CT47A12 CT47.12	288	30100	NA	3322	0	0	NA	NA	0	0	0
HGNC:33287	CT47A6	cancer/testis antigen family 47 member A6	Pathway-orphan	X	Xq24	CT47.6	cancer/testis CT47 family, member 6	NA	NA	CT antigen family 47|Proteins encoded by multiple genes	1850|2293	728062	ENSG00000226023	OTTHUMG00000022316	uc065ayf.1	NA	NM_001080141	CCDS35386	16382448	MGI:3644556	NA	NA	300785	NA	NA	NA	NA	ENST00000419194.3|NM_001080141.2	NA	N	0	3	Q5JQC4	CT47A_HUMAN	Cancer/testis antigen 47A (Cancer/testis antigen 47) (CT47)	CT47A1 CT47.1; CT47A2 CT47.2; CT47A3 CT47.3; CT47A4 CT47.4; CT47A5 CT47.5; CT47A6 CT47.6; CT47A7 CT47.7; CT47A8 CT47.8; CT47A9 CT47.9; CT47A10 CT47.10; CT47A11 CT47.11; CT47A12 CT47.12	288	30100	NA	3322	0	0	NA	NA	0	0	0
HGNC:33288	CT47A7	cancer/testis antigen family 47 member A7	Pathway-orphan	X	Xq24	CT47.7	cancer/testis CT47 family, member 7	NA	NA	CT antigen family 47|Proteins encoded by multiple genes	1850|2293	653282	ENSG00000228517	OTTHUMG00000022317	uc004ete.4	NA	NM_001080140	CCDS35385	16382448	MGI:3644556	NA	NA	300786	NA	NA	NA	NA	ENST00000434883.3|NM_001080140.1	NA	N	0	2	Q5JQC4	CT47A_HUMAN	Cancer/testis antigen 47A (Cancer/testis antigen 47) (CT47)	CT47A1 CT47.1; CT47A2 CT47.2; CT47A3 CT47.3; CT47A4 CT47.4; CT47A5 CT47.5; CT47A6 CT47.6; CT47A7 CT47.7; CT47A8 CT47.8; CT47A9 CT47.9; CT47A10 CT47.10; CT47A11 CT47.11; CT47A12 CT47.12	288	30100	NA	3318	0	0	NA	NA	0	0	0
HGNC:33289	CT47A8	cancer/testis antigen family 47 member A8	Pathway-orphan	X	Xq24	CT47.8	cancer/testis CT47 family, member 8	NA	NA	CT antigen family 47|Proteins encoded by multiple genes	1850|2293	728049	ENSG00000230347	OTTHUMG00000022318	uc065ayc.1	NA	NM_001080139	CCDS35384	16382448	MGI:3644556	NA	NA	300787	NA	NA	NA	NA	ENST00000457977.3|NM_001080139.2	NA	N	0	2	Q5JQC4	CT47A_HUMAN	Cancer/testis antigen 47A (Cancer/testis antigen 47) (CT47)	CT47A1 CT47.1; CT47A2 CT47.2; CT47A3 CT47.3; CT47A4 CT47.4; CT47A5 CT47.5; CT47A6 CT47.6; CT47A7 CT47.7; CT47A8 CT47.8; CT47A9 CT47.9; CT47A10 CT47.10; CT47A11 CT47.11; CT47A12 CT47.12	288	30100	NA	3322	0	0	NA	NA	0	0	0
HGNC:33290	CT47A9	cancer/testis antigen family 47 member A9	Pathway-orphan	X	Xq24	CT47.9	cancer/testis CT47 family, member 9	NA	NA	CT antigen family 47|Proteins encoded by multiple genes	1850|2293	728042	ENSG00000226600	OTTHUMG00000022319	uc004etc.4	NA	NM_001080138	CCDS35383	16382448	MGI:3644556	NA	NA	300788	NA	NA	NA	NA	ENST00000417256.3|NM_001080138.2	NA	N	0	2	Q5JQC4	CT47A_HUMAN	Cancer/testis antigen 47A (Cancer/testis antigen 47) (CT47)	CT47A1 CT47.1; CT47A2 CT47.2; CT47A3 CT47.3; CT47A4 CT47.4; CT47A5 CT47.5; CT47A6 CT47.6; CT47A7 CT47.7; CT47A8 CT47.8; CT47A9 CT47.9; CT47A10 CT47.10; CT47A11 CT47.11; CT47A12 CT47.12	288	30100	NA	3322	0	0	NA	NA	0	0	0
HGNC:33291	CT47A10	cancer/testis antigen family 47 member A10	Pathway-orphan	X	Xq24	CT47.10	cancer/testis CT47 family, member 10	NA	NA	CT antigen family 47|Proteins encoded by multiple genes	1850|2293	728036	ENSG00000224089	OTTHUMG00000022309	uc004etb.5	NA	NM_001080137	CCDS35382	16382448	MGI:3644556	NA	NA	300789	NA	NA	NA	NA	ENST00000430448.3|NM_001080137.2	NA	N	0	2	Q5JQC4	CT47A_HUMAN	Cancer/testis antigen 47A (Cancer/testis antigen 47) (CT47)	CT47A1 CT47.1; CT47A2 CT47.2; CT47A3 CT47.3; CT47A4 CT47.4; CT47A5 CT47.5; CT47A6 CT47.6; CT47A7 CT47.7; CT47A8 CT47.8; CT47A9 CT47.9; CT47A10 CT47.10; CT47A11 CT47.11; CT47A12 CT47.12	288	30100	NA	3322	0	0	NA	NA	0	0	0
HGNC:27397	CT47A11	cancer/testis antigen family 47 member A11	Pathway-annotated	X	Xq24	CT47.11	cancer/testis CT47 family, member 11	NA	NA	CT antigen family 47|Proteins encoded by multiple genes	1850|2293	255313	ENSG00000226929	OTTHUMG00000022310	uc004eta.4	NA	NM_173571	CCDS35381	16382448	MGI:3644556	NA	NA	300592	NA	NA	NA	NA	ENST00000457020.3|NM_173571.2	1	N	0	4	Q5JQC4	CT47A_HUMAN	Cancer/testis antigen 47A (Cancer/testis antigen 47) (CT47)	CT47A1 CT47.1; CT47A2 CT47.2; CT47A3 CT47.3; CT47A4 CT47.4; CT47A5 CT47.5; CT47A6 CT47.6; CT47A7 CT47.7; CT47A8 CT47.8; CT47A9 CT47.9; CT47A10 CT47.10; CT47A11 CT47.11; CT47A12 CT47.12	288	30100	NA	3318	0	0	NA	NA	0	0	0
HGNC:33292	CT47A12	cancer/testis antigen family 47 member A12	Pathway-orphan	X	Xq24	CT47.12	cancer/testis CT47 family, member 12	NA	NA	CT antigen family 47|Proteins encoded by multiple genes	1850|2293	100507170	ENSG00000226685	OTTHUMG00000188843	uc065aye.1	NA	NM_001242922	CCDS56607	16382448	MGI:3644556	NA	NA	NA	NA	NA	NA	NA	NA	NA	N	0	2	Q5JQC4	CT47A_HUMAN	Cancer/testis antigen 47A (Cancer/testis antigen 47) (CT47)	CT47A1 CT47.1; CT47A2 CT47.2; CT47A3 CT47.3; CT47A4 CT47.4; CT47A5 CT47.5; CT47A6 CT47.6; CT47A7 CT47.7; CT47A8 CT47.8; CT47A9 CT47.9; CT47A10 CT47.10; CT47A11 CT47.11; CT47A12 CT47.12	288	30100	NA	2051	0	0	NA	NA	0	0	0
HGNC:33293	CT47B1	cancer/testis antigen family 47 member B1	Pathway-orphan	X	Xq24	CT47.13	cancer/testis CT47 family, member 13	NA	NA	CT antigen family 47	1850	643311	ENSG00000236446	OTTHUMG00000187483	uc011muc.3	NA	NM_001145718	CCDS48161	16382448	MGI:3644556	RGD:7519078	NA	300790	NA	NA	NA	NA	ENST00000371311.5|NM_001145718.3	NA	N	0	1	P0C2W7	CT47B_HUMAN	Cancer/testis antigen family 47 member B1 (Cancer/testis antigen 47.13) (CT47.13)	CT47B1 CT47.13	299	31319	NA	3259	0	0	0.295596	-0.10065	0	0	0
HGNC:53820	CT47C1	cancer/testis antigen family 47 member C1	Pathway-orphan	X	Xq24	NA	NA	NA	NA	CT antigen family 47	1850	727838	ENSG00000277535	OTTHUMG00000188075	NA	NA	NM_001396132	CCDS94658	28965411	NA	NA	NA	NA	NA	NA	NA	NA	ENST00000620151.4|NM_001396132.1	NA	N	0	1	A0A0U1RQG5	CT47C_HUMAN	Cancer/testis antigen family 47 member C1	CT47C1	324	35145	NA	3772	0	0	0.295596	-0.10065	0	0	0
HGNC:26047	CT55	cancer/testis antigen 55	Pathway-annotated	X	Xq26.3	FLJ20527	NA	CXorf48	chromosome X open reading frame 48	NA	NA	54967	ENSG00000169551	OTTHUMG00000022473	NA	AF520814	NM_017863	CCDS14647|CCDS35400	35189384	MGI:1922263	RGD:1560456	NA	301105	NA	NA	NA	NA	ENST00000276241.11|NM_001031705.3	1	Y	0	15	Q8WUE5	CT55_HUMAN	Cancer/testis antigen 55 (Tumor antigen BJ-HCC-20)	CT55 CXorf48	264	29052	Cytoplasm {ECO:0000269|PubMed:36481789}. Cytoplasmic vesicle, secretory vesicle, acrosome {ECO:0000269|PubMed:36481789}. Cell projection, cilium, flagellum {ECO:0000269|PubMed:36481789}. Note=Mainly observed in the cytoplasm of spermatocyte and spermatogonia, and also found in acrosome or flagellum in early and late spermatids. {ECO:0000269|PubMed:36481789}.	14858	0.00980734	0	0.279362	-0.130149	0	0	0
HGNC:33494	CT83	cancer/testis antigen 83	Pathway-orphan	X	Xq23	KK-LC-1|FLJ20611|FLJ22913	Kita-kyushu lung cancer antigen 1	CXorf61	chromosome X open reading frame 61	NA	NA	203413	ENSG00000204019	OTTHUMG00000022244	NA	BC062223	NM_001017978	CCDS35372	16651449	NA	NA	NA	300625	NA	NA	NA	NA	ENST00000371894.5|NM_001017978.4	NA	N	0	14	Q5H943	KKLC1_HUMAN	Kita-kyushu lung cancer antigen 1 (KK-LC-1) (Cancer/testis antigen 83)	CT83 CXorf61 KKLC1	113	12784	Cell membrane {ECO:0000269|PubMed:16651449}; Single-pass type II membrane protein {ECO:0000269|PubMed:16651449}.	1290	0	0	0.293338	-0.102196	0	0	0
HGNC:24198	CTAG1A	cancer/testis antigen 1A	Pathway-annotated	X	Xq28	LAGE2A|ESO1	NA	NA	NA	Proteins encoded by multiple genes	2293	246100	ENSG00000268651	OTTHUMG00000024238	uc004fme.3	NA	NM_139250	CCDS44025	11709543|10523621	MGI:3644285	NA	NA	300657	NA	NA	NA	NA	ENST00000599837.3|NM_139250.2	1	Y	0	25	P78358	CTG1B_HUMAN	Cancer/testis antigen 1 (Autoimmunogenic cancer/testis antigen NY-ESO-1) (Cancer/testis antigen 6.1) (CT6.1) (L antigen family member 2) (LAGE-2)	CTAG1A CTAG CTAG1 ESO1 LAGE2 LAGE2A; CTAG1B LAGE2B	180	17992	Cytoplasm {ECO:0000269|PubMed:12065688}.	1683	0	0	-0.15028	-0.40591	0	0	0
HGNC:2491	CTAG1B	cancer/testis antigen 1B	Pathway-annotated	X	Xq28	NY-ESO-1|LAGE2B|LAGE2A|ESO1|CT6.1	NA	CTAG|CTAG1	cancer/testis antigen 1	Proteins encoded by multiple genes	2293	1485	ENSG00000184033	OTTHUMG00000024232	uc004fmf.1	U87459	NM_001327	CCDS14758	9605863|11709543	MGI:3644285	NA	NA	300156	NA	NA	NA	NA	ENST00000328435.3|NM_001327.3	14	N	0	115	P78358	CTG1B_HUMAN	Cancer/testis antigen 1 (Autoimmunogenic cancer/testis antigen NY-ESO-1) (Cancer/testis antigen 6.1) (CT6.1) (L antigen family member 2) (LAGE-2)	CTAG1A CTAG CTAG1 ESO1 LAGE2 LAGE2A; CTAG1B LAGE2B	180	17992	Cytoplasm {ECO:0000269|PubMed:12065688}.	1673	0	0	0.295596	-0.10065	0	0	0
HGNC:2492	CTAG2	cancer/testis antigen 2	Pathway-annotated	X	Xq28	LAGE-1|CAMEL|LAGE1|ESO2|MGC3803|MGC138724|CT6.2a|CT6.2b|LAGE-1a|LAGE-1b	CTL-recognized antigen on melanoma|LAGE-1a protein|cancer/testis antigen family 6, member 2a|cancer/testis antigen family 6, member 2b	NA	NA	NA	NA	30848	ENSG00000126890	OTTHUMG00000024239	uc004fmh.3	AJ012833	NM_020994	CCDS35455|CCDS14759	9626360|10399963	NA	RGD:1561702	Global Variome shared LOVD|https://databases.lovd.nl/shared/genes/CTAG2	300396	NA	NA	NA	NA	ENST00000369585.4|NM_172377.5	9	Y	0	36	O75638	CTAG2_HUMAN	Cancer/testis antigen 2 (CT2) (Autoimmunogenic cancer/testis antigen NY-ESO-2) (Cancer/testis antigen 6.2) (CT6.2) (L antigen family member 1) (LAGE-1)	CTAG2 ESO2 LAGE1	210	21090	NA	1607	0	0	0.294042	-0.101714	0	0	3.4
HGNC:24346	CTAGE1	cutaneous T cell lymphoma-associated antigen 1	Pathway-annotated	18	18q11.2	cTAGE-1|cTAGE-2|CTAGE|CT21.1|CT21.2	cutaneous T-cell lymphoma-associated antigen 1|cutaneous T-cell lymphoma-associated antigen 2|cancer/testis antigen family 21, member 1|cancer/testis antigen family 21, member 2	NA	cutaneous T-cell lymphoma-associated antigen 1	CTAGE family	907	64693	ENSG00000212710	OTTHUMG00000165867	uc002ktv.2	AF177229	NM_022663|NM_172241	CCDS45837	11149944|12839582	MGI:2159614	NA	NA	608856	NA	NA	NA	NA	ENST00000391403.4|NM_172241.3	5	Y	0	11	Q96RT6|Q9HC47	CTGE2_HUMAN	cTAGE family member 2 (Protein cTAGE-2) (Cancer/testis antigen 21.2) (CT21.2)	CTAGE1 CTAGE2	745	85282	Membrane {ECO:0000305}; Single-pass membrane protein {ECO:0000305}.	4316	0.0115418	0	0.297139	-0.103215	0	0	0
HGNC:24772	CTAGE4	CTAGE family member 4	Pathway-annotated	7	7q35	FLJ43692|cTAGE-4	cutaneous T-cell lymphoma-associated antigen 4	NA	CTAGE family, member 4	CTAGE family	907	100128553	ENSG00000288784	OTTHUMG00000157997	uc010lpc.5	AF338232	NM_198495	CCDS55176	12839582|11149944	NA	NA	NA	608910	NA	NA	NA	NA	ENST00000486333.2|NM_198495.3	NA	Y	0	7	Q8IX94	CTGE4_HUMAN	cTAGE family member 4 (Protein cTAGE-4)	CTAGE4	777	87989	Membrane {ECO:0000305}; Single-pass membrane protein {ECO:0000305}.	2614	NA	NA	NA	NA	1.9	1.8	1.8
HGNC:28644	CTAGE6	CTAGE family member 6	Pathway-annotated	7	7q35	MGC41943	NA	CTAGE6P	CTAGE family, member 6, pseudogene|CTAGE family, member 6	CTAGE family	907	340307	ENSG00000271321	OTTHUMG00000157770	uc003wdk.5	BC043153	NM_178561	CCDS64790	12477932	MGI:2159614	NA	LRG_1408|http://ftp.ebi.ac.uk/pub/databases/lrgex/LRG_1408.xml	NA	NA	NA	NA	NA	ENST00000470691.2|NM_178561.5	NA	Y	0	5	Q86UF2	CTGE6_HUMAN	cTAGE family member 6 (Protein cTAGE-6)	CTAGE6 CTAGE6P	777	87900	Membrane {ECO:0000305}; Single-pass membrane protein {ECO:0000305}.	2607	0.023912	0.039853	0.305725	-0.0702964	0	0	0.1
HGNC:37294	CTAGE8	CTAGE family member 8	Pathway-annotated	7	7q35	NA	NA	NA	CTAGE family, member 8	CTAGE family	907	100142659	ENSG00000289604	OTTHUMG00000158009	uc010lpe.5	AK292236	NM_001278507	CCDS64791	NA	MGI:2159614	NA	NA	NA	NA	NA	NA	NA	ENST00000487179.2|NM_001278507.2	NA	Y	0	6	P0CG41	CTGE8_HUMAN	cTAGE family member 8 (Protein cTAGE-8)	CTAGE8	777	88077	Membrane {ECO:0000305}; Single-pass membrane protein {ECO:0000305}.	2614	NA	NA	NA	NA	1	0.8	0.8
HGNC:37275	CTAGE9	CTAGE family member 9	Pathway-annotated	6	6q23.2	NA	NA	NA	CTAGE family, member 9	CTAGE family	907	643854	ENSG00000236761	OTTHUMG00000047966	uc011ece.3	NA	NM_001145659	CCDS47475	NA	NA	NA	NA	NA	NA	NA	NA	NA	ENST00000314099.10|NM_001145659.1	6	Y	0	7	A4FU28	CTGE9_HUMAN	cTAGE family member 9 (Protein cTAGE-9)	CTAGE9	777	87953	Membrane {ECO:0000305}; Single-pass membrane protein {ECO:0000305}.	2576	0.0196627	0.0170847	0.303763	-0.0973893	0	0	0
HGNC:37295	CTAGE15	CTAGE family member 15	Pathway-annotated	7	7q35	NA	NA	CTAGE15P	CTAGE family, member 15, pseudogene|CTAGE family, member 15	CTAGE family	907	441294	ENSG00000271079	OTTHUMG00000153233	uc011kth.3	NA	NM_001008747	CCDS64788	NA	NA	NA	NA	NA	NA	NA	NA	NA	ENST00000420911.2|NM_001008747.2	NA	Y	0	4	A4D2H0	CTGEF_HUMAN	cTAGE family member 15 (Protein cTAGE-15)	CTAGE15 CTAGE15P	777	87868	Membrane {ECO:0000305}; Single-pass membrane protein {ECO:0000305}.	2586	0.145116	0.554314	0.773439	2.06466	0	0	1.6
HGNC:2494	CTBP1	C-terminal binding protein 1	Pathway-annotated	4	4p16.3	BARS	brefeldin A-ribosylated substrate	NA	NA	NA	NA	1487	ENSG00000159692	OTTHUMG00000089259	uc003gcv.2	U37408	NM_001328	CCDS43203|CCDS93461|CCDS3348	9479502	MGI:1201685	RGD:2441	NA	602618	NA	NA	NA	NA	ENST00000382952.8|NM_001012614.2	76	Y	33	293	Q13363	CTBP1_HUMAN	C-terminal-binding protein 1 (CtBP1) (EC 1.1.1.-)	CTBP1 CTBP	440	47535	Cytoplasm {ECO:0000269|PubMed:12679040}. Nucleus {ECO:0000269|PubMed:12679040}.	38888	19.5179	25.5999	-1.19405	-0.649501	35.1	32.2	85.5
HGNC:2495	CTBP2	C-terminal binding protein 2	Pathway-annotated	10	10q26.13	ribeye	NA	NA	NA	MicroRNA protein coding host genes	1691	1488	ENSG00000175029	OTTHUMG00000019224	uc009yal.4	AF016507	NM_001083914	CCDS86154|CCDS7643|CCDS7644	9479502|11864595	MGI:1201686	RGD:68372	NA	602619	NA	NA	NA	NA	ENST00000309035.11|NM_022802.3	91	Y	16	224	P56545	CTBP2_HUMAN	C-terminal-binding protein 2 (CtBP2)	CTBP2	445	48945	Nucleus {ECO:0000305}. Synapse {ECO:0000250}.	176853	11.1318	21.5899	-0.499458	0.239321	27.8	25.9	30.7
HGNC:2496	CTBS	chitobiase	Pathway-annotated	1	1p22.3	NA	di-N-acetylchitobiase	CTB	chitobiase, di-N-acetyl-	Chitinases	816	1486	ENSG00000117151	OTTHUMG00000009922	uc001dka.3	M95767	NM_004388	CCDS698	1549114|7606925	MGI:1921495	RGD:621338	NA	600873	NA	NA	NA	3.2.1.-	ENST00000370630.6|NM_004388.3	31	Y	0	21	Q01459	DIAC_HUMAN	Di-N-acetylchitobiase (EC 3.2.1.-)	CTBS CTB	385	43760	Lysosome.	24869	3.63632	5.50835	-0.277948	0.164255	1.7	1.6	1.6
HGNC:26169	CTC1	CST telomere replication complex component 1	Pathway-annotated	17	17p13.1	FLJ22170|AAF132	conserved telomere maintenance component 1|alpha accessory factor 132|conserved telomere capping protein 1	C17orf68	tmp494178|chromosome 17 open reading frame 68|CST telomere maintenance complex component 1	CST complex	1343	80169	ENSG00000178971	OTTHUMG00000178443	uc002gkq.5	AL831955	NM_025099	CCDS92251|CCDS42259	19854130|19854131	MGI:1916214	RGD:1563106	LRG_1124|http://ftp.ebi.ac.uk/pub/databases/lrgex/LRG_1124.xml	613129	317684	NA	NA	NA	ENST00000651323.1|NM_025099.6	22	Y	22	64	Q2NKJ3	CTC1_HUMAN	CST complex subunit CTC1 (Conserved telomere maintenance component 1) (HBV DNAPTP1-transactivated protein B)	CTC1 C17orf68	1217	134609	Nucleus {ECO:0000269|PubMed:19854130}. Chromosome, telomere {ECO:0000269|PubMed:19854130}. Note=A transmembrane region is predicted by sequence analysis tools (ESKW, MEMSAT and Phobius); however, given the telomeric localization of the protein, the relevance of the transmembrane region is unsure in vivo. {ECO:0000305}.	23243	9.30195	11.6765	-0.581501	-0.474158	3.3	2.9	16.1
HGNC:13723	CTCF	CCCTC-binding factor	Pathway-annotated	16	16q22.1	FAP108|CFAP108	11 zinc finger transcriptional repressor	NA	CCCTC-binding factor (zinc finger protein)	Zinc fingers C2H2-type|Cilia and flagella associated	28|1491	10664	ENSG00000102974	OTTHUMG00000137539	uc002etl.4	U25435	NM_006565	CCDS54029|CCDS10841|CCDS86536	8649389|18550811	MGI:109447	RGD:621344	NA	604167	365130	NA	NA	NA	ENST00000264010.10|NM_006565.4	58	Y	7	442	P49711	CTCF_HUMAN	Transcriptional repressor CTCF (11-zinc finger protein) (CCCTC-binding factor) (CTCFL paralog)	CTCF	727	82785	Nucleus, nucleoplasm {ECO:0000269|PubMed:28319062}. Chromosome {ECO:0000269|PubMed:26321640}. Chromosome, centromere {ECO:0000269|PubMed:26321640}. Note=May translocate to the nucleolus upon cell differentiation. Associates with both centromeres and chromosomal arms during metaphase. Associates with the H19 ICR in mitotic chromosomes. May be preferentially excluded from heterochromatin during interphase.	76710	13.5152	22.6517	-1.3632	-0.463546	18.6	17.3	17.9
HGNC:16234	CTCFL	CCCTC-binding factor like	Pathway-annotated	20	20q13.31	dJ579F20.2|BORIS|CT27	cancer/testis antigen 27|transcriptional repressor CTCFL|brother of the regulator of imprinted sites	NA	CCCTC-binding factor (zinc finger protein)-like	Zinc fingers C2H2-type	28	140690	ENSG00000124092	OTTHUMG00000032829	uc010gjd.2	NA	NM_080618	CCDS68163|CCDS68162|CCDS68161|CCDS58782|CCDS58781|CCDS58780|CCDS13459|CCDS58779|CCDS58778|CCDS58777|CCDS58776|CCDS68164	NA	MGI:3652571	RGD:2321501	NA	607022	NA	NA	NA	NA	ENST00000243914.8|NM_001386993.1	9	Y	1	91	Q8NI51	CTCFL_HUMAN	Transcriptional repressor CTCFL (Brother of the regulator of imprinted sites) (CCCTC-binding factor) (CTCF paralog) (CTCF-like protein) (Cancer/testis antigen 27) (CT27) (Zinc finger protein CTCF-T)	CTCFL BORIS	663	75747	Cytoplasm. Nucleus.	29686	0.011138	0.00670213	0.296406	-0.104582	0.2	0.2	0.2
HGNC:19085	CTDNEP1	CTD nuclear envelope phosphatase 1	Pathway-annotated	17	17p13.1	HSA011916|NET56	C-terminal domain nuclear envelope phosphatase 1	DULLARD	dullard homolog (Xenopus laevis)	CTD family phosphatases	1041	23399	ENSG00000175826	OTTHUMG00000102180	uc060aky.1	AJ011916	NM_015343	CCDS11093	12083771|17141153	MGI:1914431	RGD:1310172	NA	610684	NA	NA	NA	NA	ENST00000574322.6|NM_001143775.2	15	Y	7	27	O95476	CNEP1_HUMAN	CTD nuclear envelope phosphatase 1 (EC 3.1.3.16) (Serine/threonine-protein phosphatase dullard)	CTDNEP1 DULLARD	244	28377	Endoplasmic reticulum membrane; Single-pass membrane protein. Nucleus membrane; Single-pass membrane protein.	8900	68.3251	90.7337	-1.37376	-0.761414	34.1	33	83.2
HGNC:2498	CTDP1	CTD phosphatase subunit 1	Housekeeping	18	18q23	FCP1	NA	NA	CTD (carboxy-terminal domain, RNA polymerase II, polypeptide A) phosphatase, subunit 1	CTD family phosphatases	1041	9150	ENSG00000060069	OTTHUMG00000132920	uc002lnh.3	AF081287	NM_004715	CCDS12017|CCDS12018	9405607|9765293	MGI:1926953	RGD:1311755	Inherited Peripheral Neuropathies Mutation Database|http://www.molgen.ua.ac.be/CMTMutations/|LRG_236|http://ftp.ebi.ac.uk/pub/databases/lrgex/LRG_236.xml	604927	120873	NA	NA	NA	ENST00000613122.5|NM_004715.5	38	Y	25	76	Q9Y5B0	CTDP1_HUMAN	RNA polymerase II subunit A C-terminal domain phosphatase (EC 3.1.3.16) (TFIIF-associating CTD phosphatase)	CTDP1 FCP1	961	104399	Nucleus {ECO:0000269|PubMed:22692537}. Cytoplasm, cytoskeleton, microtubule organizing center, centrosome {ECO:0000269|PubMed:22692537}. Cytoplasm, cytoskeleton, spindle pole {ECO:0000269|PubMed:22692537}. Midbody {ECO:0000269|PubMed:22692537}. Note=Found at centrosomes in prometaphase, at spindle and spindle poles in metaphase and at spindle midzone and midbody in anaphase and telophase-G1 respectively.	74700	5.28657	6.98631	-0.645283	-0.428143	4.2	3.9	7.7
HGNC:21614	CTDSP1	CTD small phosphatase 1	Pathway-annotated	2	2q35	NLIIF|SCP1	nuclear LIM interactor-interacting factor|small CTD phosphatase 1	NA	CTD (carboxy-terminal domain, RNA polymerase II, polypeptide A) small phosphatase 1	CTD family phosphatases|MicroRNA protein coding host genes	1041|1691	58190	ENSG00000144579	OTTHUMG00000133109	uc002vhy.3	AF229162	NM_182642|NM_021198	CCDS2416|CCDS56166	11950066|12721286	MGI:2654470	RGD:1305629	NA	605323	NA	NA	NA	NA	ENST00000273062.7|NM_021198.3	22	Y	6	45	Q9GZU7	CTDS1_HUMAN	Carboxy-terminal domain RNA polymerase II polypeptide A small phosphatase 1 (EC 3.1.3.16) (Nuclear LIM interactor-interacting factor 3) (NLI-IF) (NLI-interacting factor 3) (Small C-terminal domain phosphatase 1) (SCP1) (Small CTD phosphatase 1)	CTDSP1 NIF3 NLIIF SCP1	261	29203	Nucleus {ECO:0000269|PubMed:12721286}. Note=Colocalizes with RNA polymerase II.	8805	61.9659	74.7193	-0.147804	-0.145519	46.6	43.4	80.9
HGNC:17077	CTDSP2	CTD small phosphatase 2	Pathway-annotated	12	12q14.1	OS4|SCP2|PSR2	conserved gene amplified in osteosarcoma|nuclear LIM interactor-interacting factor 2|NLI-interacting factor 2|small CTD phosphatase 2	NA	CTD (carboxy-terminal domain, RNA polymerase II, polypeptide A) small phosphatase 2	CTD family phosphatases|MicroRNA protein coding host genes	1041|1691	10106	ENSG00000175215	OTTHUMG00000170483	uc001sqm.4	AF000152	NM_005730	CCDS41801	9315096|12721286	MGI:1098748	RGD:2319209	NA	608711	NA	NA	NA	NA	ENST00000398073.7|NM_005730.4	51	Y	4	33	O14595	CTDS2_HUMAN	Carboxy-terminal domain RNA polymerase II polypeptide A small phosphatase 2 (EC 3.1.3.16) (Nuclear LIM interactor-interacting factor 2) (NLI-interacting factor 2) (Protein OS-4) (Small C-terminal domain phosphatase 2) (Small CTD phosphatase 2) (SCP2)	CTDSP2 NIF2 OS4 SCP2	271	30664	Nucleus {ECO:0000250}.	26802	60.0135	83.4665	-0.884601	-0.515136	68.3	63.8	63.8
HGNC:16890	CTDSPL	CTD small phosphatase like	Pathway-annotated	3	3p22.2	HYA22|SCP3|PSR1|RBSP3	small CTD phosphatase 3|HYA22 protein|RB protein serine phosphatase from chromosome 3	C3orf8	chromosome 3 open reading frame 8|CTD (carboxy-terminal domain, RNA polymerase II, polypeptide A) small phosphatase-like	CTD family phosphatases|MicroRNA protein coding host genes	1041|1691	10217	ENSG00000144677	OTTHUMG00000155942	uc003chg.4	D88153	NM_005808	CCDS33735|CCDS33734	9179494|12543795	MGI:1916524	RGD:1304841	NA	608592	NA	NA	NA	3.1.3.16	ENST00000273179.10|NM_001008392.2	31	Y	2	43	O15194	CTDSL_HUMAN	CTD small phosphatase-like protein (CTDSP-like) (EC 3.1.3.16) (Carboxy-terminal domain RNA polymerase II polypeptide A small phosphatase 3) (NIF-like protein) (Nuclear LIM interactor-interacting factor 1) (NLI-interacting factor 1) (Protein YA22) (hYA22) (RBSP3) (Small C-terminal domain phosphatase 3) (SCP3) (Small CTD phosphatase 3)	CTDSPL C3orf8 NIF1 NIFL SCP3 YA22	276	31129	Nucleus {ECO:0000250}.	122589	27.4819	30.072	0.9147	0.508343	40.3	38.3	38.4
HGNC:26936	CTDSPL2	CTD small phosphatase like 2	Pathway-annotated	15	15q15.3-q21.1	HSPC129|FLJ10523	NA	NA	CTD (carboxy-terminal domain, RNA polymerase II, polypeptide A) small phosphatase like 2	CTD family phosphatases	1041	51496	ENSG00000137770	OTTHUMG00000131159	uc001ztr.4	AF161478	NM_016396	CCDS10110	NA	MGI:1196405	RGD:1309219	NA	618739	NA	NA	NA	NA	ENST00000260327.9|NM_016396.3	18	Y	0	38	Q05D32	CTSL2_HUMAN	CTD small phosphatase-like protein 2 (CTDSP-like 2) (EC 3.1.3.-)	CTDSPL2 HSPC058 HSPC129	466	52999	NA	101416	3.39103	5.98744	-1.0866	-0.481274	11.2	10.4	10.4
HGNC:2499	CTF1	cardiotrophin 1	Pathway-annotated	16	16p11.2	CT-1|CT1	NA	NA	NA	Interleukin 6 type cytokine family	1264	1489	ENSG00000150281	OTTHUMG00000132413	uc002dzw.3	U43030	NM_001330	CCDS10694|CCDS45464	8833032	MGI:105115	RGD:2442	LRG_408|http://ftp.ebi.ac.uk/pub/databases/lrgex/LRG_408.xml	600435	470144	NA	ligandId:4906	NA	ENST00000279804.3|NM_001330.5	37	Y	32	60	Q16619	CTF1_HUMAN	Cardiotrophin-1 (CT-1)	CTF1	201	21227	Secreted.	6933	6.6971	11.2632	-0.315908	-0.0875664	4.4	4	9.9
HGNC:2501	CTH	cystathionine gamma-lyase	Pathway-annotated	1	1p31.1	CSE	NA	NA	cystathionase (cystathionine gamma-lyase)	NA	NA	1491	ENSG00000116761	OTTHUMG00000009352	uc001dfd.4	BC015807	NM_001902	CCDS53333|CCDS651|CCDS650	1339280	MGI:1339968	RGD:2443	NA	607657	120876	NA	objectId:1444	4.4.1.1	ENST00000370938.8|NM_001902.6	126	Y	49	114	P32929	CGL_HUMAN	Cystathionine gamma-lyase (CGL) (CSE) (EC 4.4.1.1) (Cysteine desulfhydrase) (Cysteine-protein sulfhydrase) (Gamma-cystathionase) (Homocysteine desulfhydrase) (EC 4.4.1.2)	CTH	405	44508	Cytoplasm.	28633	3.96694	4.02023	0.233374	-0.134996	13.2	13	13
HGNC:18831	CTHRC1	collagen triple helix repeat containing 1	Pathway-annotated	8	8q22.3	NA	NA	NA	NA	NA	NA	115908	ENSG00000164932	OTTHUMG00000164887	uc003ylk.5	BC014245	NM_138455	CCDS6299|CCDS59110	15618538	MGI:1915838	RGD:628801	NA	610635	297632	NA	NA	NA	ENST00000330295.10|NM_138455.4	47	Y	2	96	Q96CG8	CTHR1_HUMAN	Collagen triple helix repeat-containing protein 1	CTHRC1 UNQ762/PRO1550	243	26224	Secreted, extracellular space, extracellular matrix {ECO:0000250}.	11451	0.646573	1.6374	0.000837416	-0.275335	1.5	1.5	2.3
HGNC:23925	CTIF	cap binding complex dependent translation initiation factor	Pathway-annotated	18	18q21.1	NA	NA	KIAA0427	KIAA0427|CBP80/20-dependent translation initiation factor	MicroRNA protein coding host genes|MIF4G domain containing proteins	1691|2128	9811	ENSG00000134030	OTTHUMG00000132656	uc002ldc.4	AB007887	NM_014772	CCDS45864|CCDS11935	9455477|19648179	MGI:2685518	RGD:1311887	NA	613178	NA	NA	NA	NA	ENST00000256413.8|NM_014772.3	10	Y	0	35	O43310	CTIF_HUMAN	CBP80/20-dependent translation initiation factor	CTIF KIAA0427	598	67587	Cytoplasm, perinuclear region {ECO:0000269|PubMed:19648179}.	324186	9.38795	11.654	-1.38705	-1.1111	3.7	3.4	10.8
HGNC:2505	CTLA4	cytotoxic T-lymphocyte associated protein 4	Pathway-annotated	2	2q33.2	CD152|CD|GSE|CTLA-4	gluten-sensitive enteropathy|celiac disease	CELIAC3|IDDM12	celiac disease 3|insulin-dependent diabetes mellitus 12	CD molecules|V-set domain containing	471|590	1493	ENSG00000163599	OTTHUMG00000132877	uc002vak.3	NA	NM_005214	CCDS42803|CCDS2362	3220103|8817351|25213377	MGI:88556	RGD:61975	LRG_1220|http://ftp.ebi.ac.uk/pub/databases/lrgex/LRG_1220.xml	123890	120878	NA	objectId:2743	NA	ENST00000648405.2|NM_005214.5	57	Y	24	1315	P16410	CTLA4_HUMAN	Cytotoxic T-lymphocyte protein 4 (Cytotoxic T-lymphocyte-associated antigen 4) (CTLA-4) (CD antigen CD152)	CTLA4 CD152	223	24656	Cell membrane {ECO:0000269|PubMed:18468488, ECO:0000269|PubMed:28484017}; Single-pass type I membrane protein {ECO:0000269|PubMed:18468488, ECO:0000269|PubMed:28484017}. Note=Exists primarily an intracellular antigen whose surface expression is tightly regulated by restricted trafficking to the cell surface and rapid internalization.	20077	0.31596	0.734245	-0.0301574	0.0487739	0.3	0.3	0.6
HGNC:2509	CTNNA1	catenin alpha 1	Pathway-annotated	5	5q31.2	CAP102	alpha-E-catenin	NA	catenin (cadherin-associated protein), alpha 1 (102kD)	Alpha catenins	1543	1495	ENSG00000044115	OTTHUMG00000163502	uc003ldh.4	D13866	NM_001903	CCDS34243|CCDS78064|CCDS75315	1924379	MGI:88274	RGD:1359485	NA	116805	436845	NA	NA	NA	ENST00000302763.12|NM_001903.5	119	Y	42	271	P35221	CTNA1_HUMAN	Catenin alpha-1 (Alpha E-catenin) (Cadherin-associated protein) (Renal carcinoma antigen NY-REN-13)	CTNNA1	906	100071	[Isoform 1]: Cytoplasm, cytoskeleton. Cell junction, adherens junction. Cell membrane; Peripheral membrane protein; Cytoplasmic side. Cell junction. Note=Found at cell-cell boundaries and probably at cell-matrix boundaries.; [Isoform 3]: Cell membrane {ECO:0000269|PubMed:21708131}; Peripheral membrane protein {ECO:0000269|PubMed:21708131}; Cytoplasmic side {ECO:0000269|PubMed:21708131}.	324067	69.1203	106.944	-0.528886	-0.0094801	140.2	132.3	147.3
HGNC:2510	CTNNA2	catenin alpha 2	Pathway-annotated	2	2p12	CAP-R|CT114	cadherin-associated protein, related|cancer/testis antigen 114|alpha-N-catenin	NA	catenin (cadherin-associated protein), alpha 2	Alpha catenins	1543	1496	ENSG00000066032	OTTHUMG00000152903	uc010yse.3	NA	NM_004389	CCDS74531|CCDS54371|CCDS62945|CCDS62944|CCDS42703	8432524	MGI:88275	RGD:1305060	NA	114025	NA	NA	NA	NA	ENST00000402739.9|NM_001282597.3	41	Y	14	70	P26232	CTNA2_HUMAN	Catenin alpha-2 (Alpha N-catenin) (Alpha-catenin-related protein)	CTNNA2 CAPR	953	105313	Cell membrane {ECO:0000250|UniProtKB:Q61301}; Peripheral membrane protein {ECO:0000250|UniProtKB:Q61301}; Cytoplasmic side {ECO:0000250|UniProtKB:Q61301}. Cytoplasm {ECO:0000269|PubMed:16182284}. Cytoplasm, cytoskeleton {ECO:0000250|UniProtKB:Q61301}. Cell junction, adherens junction {ECO:0000250|UniProtKB:Q61301}. Cell projection, axon {ECO:0000250|UniProtKB:Q61301}. Nucleus {ECO:0000269|PubMed:16182284}.	1463630	0.028127	0.00846652	-0.261442	-0.483385	0.1	0.1	0.1
HGNC:2511	CTNNA3	catenin alpha 3	Pathway-annotated	10	10q21.3	VR22|MGC26194	alpha-T-catenin	NA	catenin (cadherin-associated protein), alpha 3	Alpha catenins|MicroRNA protein coding host genes	1543|1691	29119	ENSG00000183230	OTTHUMG00000018334	uc001jmw.3	AF091606	NM_013266	CCDS7269	12596047|11590244	MGI:2661445	RGD:1562230	NA	607667	390869	NA	NA	NA	ENST00000433211.7|NM_013266.4	25	Y	10	76	Q9UI47	CTNA3_HUMAN	Catenin alpha-3 (Alpha T-catenin) (Cadherin-associated protein)	CTNNA3	895	99809	Cytoplasm, cytoskeleton {ECO:0000305}. Cell junction, desmosome {ECO:0000250|UniProtKB:Q65CL1}. Note=Localizes to intercalated disks of cardiomyocytes and in peritubular myoid cells of testis, and colocalizes with CTNNA1 and CTNNA2. Colocalizes with PKP2 at intercalated disks in the heart (By similarity). {ECO:0000250|UniProtKB:Q65CL1, ECO:0000269|PubMed:11590244}.	1851180	0.0354518	0.0797032	-0.197054	-0.427227	0.1	0.1	0.3
HGNC:2512	CTNNAL1	catenin alpha like 1	Pathway-annotated	9	9q31.3	CLLP|alpha-CATU	alpha-catulin|alpha2-catulin	NA	catenin (cadherin-associated protein), alpha-like 1|catenin alpha-like 1	NA	NA	8727	ENSG00000119326	OTTHUMG00000020466	uc004bdo.3	AF030233	NM_003798	CCDS69638|CCDS6775	9806841	MGI:1859649	RGD:1311434	NA	604785	NA	NA	NA	NA	ENST00000325551.9|NM_003798.4	40	Y	2	56	Q9UBT7	CTNL1_HUMAN	Alpha-catulin (Alpha-catenin-related protein) (ACRP) (Catenin alpha-like protein 1)	CTNNAL1	734	81896	Cytoplasm, cytoskeleton {ECO:0000269|PubMed:12270917}. Cell membrane {ECO:0000269|PubMed:12270917}; Peripheral membrane protein {ECO:0000269|PubMed:12270917}.	70953	19.5355	32.4102	0.0174198	0.018979	34.9	34	50.5
HGNC:2514	CTNNB1	catenin beta 1	Pathway-annotated	3	3p22.1	beta-catenin|armadillo	NA	CTNNB	catenin (cadherin-associated protein), beta 1 (88kD)|catenin (cadherin-associated protein), beta 1, 88kDa|catenin (cadherin-associated protein), beta 1	Armadillo repeat containing|Beta catenins|Wnt enhanceosome complex	409|1542|1677	1499	ENSG00000168036	OTTHUMG00000131393	uc010hia.2	X87838	NM_001098210	CCDS87067|CCDS2694	7829088	MGI:88276	RGD:70487	LRG_1108|http://ftp.ebi.ac.uk/pub/databases/lrgex/LRG_1108.xml	116806	120881	NA	ligandId:5371	NA	ENST00000349496.11|NM_001904.4	415	Y	166	3263	P35222	CTNB1_HUMAN	Catenin beta-1 (Beta-catenin)	CTNNB1 CTNNB OK/SW-cl.35 PRO2286	781	85497	Cytoplasm {ECO:0000269|PubMed:25183871, ECO:0000269|PubMed:29739711, ECO:0000269|PubMed:31801859}. Nucleus {ECO:0000269|PubMed:24342833, ECO:0000269|PubMed:25183871, ECO:0000269|PubMed:28829046, ECO:0000269|PubMed:29367600, ECO:0000269|PubMed:29739711, ECO:0000269|PubMed:31801859}. Cytoplasm, cytoskeleton {ECO:0000250|UniProtKB:B6V8E6}. Cell junction, adherens junction {ECO:0000269|PubMed:10725230}. Cell junction {ECO:0000250|UniProtKB:B6V8E6}. Cell membrane {ECO:0000269|PubMed:11790773, ECO:0000269|PubMed:24342833}. Cytoplasm, cytoskeleton, microtubule organizing center, centrosome. Cytoplasm, cytoskeleton, spindle pole. Synapse {ECO:0000250|UniProtKB:Q02248}. Cytoplasm, cytoskeleton, cilium basal body {ECO:0000250|UniProtKB:Q02248}. Note=Colocalized with RAPGEF2 and TJP1 at cell-cell contacts (By similarity). Cytoplasmic when it is un-stable (highly phosphorylated) or bound to CDH1. Translocates to the nucleus when it is stabilized (low level of phosphorylation). Interaction with GLIS2 and MUC1 promotes nuclear translocation. Interaction with EMD inhibits nuclear localization. The majority of beta-catenin is localized to the cell membrane. In interphase, colocalizes with CROCC between CEP250 puncta at the proximal end of centrioles, and this localization is dependent on CROCC and CEP250. In mitosis, when NEK2 activity increases, it localizes to centrosomes at spindle poles independent of CROCC. Colocalizes with CDK5 in the cell-cell contacts and plasma membrane of undifferentiated and differentiated neuroblastoma cells. Interaction with FAM53B promotes translocation to the nucleus (PubMed:25183871). {ECO:0000250|UniProtKB:B6V8E6, ECO:0000269|PubMed:25183871}.	65355	43.2705	76.8584	-1.1032	-0.499053	109.1	102.7	102.7
HGNC:16913	CTNNBIP1	catenin beta interacting protein 1	Pathway-annotated	1	1p36.22	ICAT|MGC15093	beta-catenin-interacting protein ICAT|inhibitor of beta-catenin and Tcf-4	NA	catenin, beta-interacting protein 1|catenin, beta interacting protein 1	NA	NA	56998	ENSG00000178585	OTTHUMG00000001796	uc001aqk.2	AB021262	NM_020248	CCDS106	10898789	MGI:1915756	RGD:1562749	NA	607758	NA	NA	NA	NA	ENST00000377263.6|NM_020248.3	31	Y	11	122	Q9NSA3	CNBP1_HUMAN	Beta-catenin-interacting protein 1 (Inhibitor of beta-catenin and Tcf-4)	CTNNBIP1 ICAT	81	9170	Cytoplasm {ECO:0000250}. Nucleus {ECO:0000250}.	62060	12.7411	11.1237	-0.055058	-0.368682	13.8	13.2	17.1
HGNC:15879	CTNNBL1	catenin beta like 1	Pathway-annotated	20	20q11.23	FLJ21108|P14L|P14|NAP|NYD-SP19	nuclear associated protein	C20orf33	chromosome 20 open reading frame 33|catenin, beta like 1	NineTeen complex|Armadillo like helical domain containing|Spliceosomal C complex	1361|1492|1510	56259	ENSG00000132792	OTTHUMG00000032428	uc061wwh.1	AL023804	NM_030877	CCDS63269|CCDS13298	12659813|21385873	MGI:1913892	RGD:1563558	NA	611537	NA	NA	NA	NA	ENST00000361383.11|NM_030877.5	27	Y	5	110	Q8WYA6	CTBL1_HUMAN	Beta-catenin-like protein 1 (Nuclear-associated protein) (NAP) (Testis development protein NYD-SP19)	CTNNBL1 C20orf33 PP8304	563	65173	[Isoform 1]: Nucleus.; [Isoform 2]: Cytoplasm {ECO:0000305}.	178099	8.61502	11.9138	-1.19	-0.727124	23.1	22	22
HGNC:2515	CTNND1	catenin delta 1	Pathway-annotated	11	11q12.1	KIAA0384|p120|p120cas|p120ctn	NA	CTNND	catenin (cadherin-associated protein), delta 1	Armadillo repeat containing|p120 catenin family	409|1539	1500	ENSG00000198561	OTTHUMG00000167272	uc021qjk.2	AB002382	NM_001331	CCDS53633|CCDS44605|CCDS73290|CCDS55767|CCDS55766|CCDS44608|CCDS55765|CCDS55764|CCDS55763|CCDS44604|CCDS44606|CCDS53632|CCDS44609|CCDS53634|CCDS44607	8808291	MGI:105100	RGD:1305643	NA	601045	470146	NA	NA	NA	ENST00000399050.10|NM_001085458.2	83	Y	26	411	O60716	CTND1_HUMAN	Catenin delta-1 (Cadherin-associated Src substrate) (CAS) (p120 catenin) (p120(ctn)) (p120(cas))	CTNND1 KIAA0384	968	108170	Cell junction, adherens junction {ECO:0000269|PubMed:11896187}. Cytoplasm {ECO:0000269|PubMed:15240885, ECO:0000269|PubMed:17047063}. Nucleus {ECO:0000269|PubMed:11896187, ECO:0000269|PubMed:17115030}. Cell membrane {ECO:0000269|PubMed:15240885, ECO:0000269|PubMed:17047063}. Note=Interaction with GLIS2 promotes nuclear translocation (By similarity). Detected at cell-cell contacts (PubMed:15240885, PubMed:17047063). NANOS1 induces its translocation from sites of cell-cell contact to the cytoplasm (PubMed:17047063). CDH1 enhances cell membrane localization (PubMed:15240885). Isoforms 4A and 1AB are excluded from the nucleus (PubMed:11896187). {ECO:0000250|UniProtKB:P30999, ECO:0000269|PubMed:11896187, ECO:0000269|PubMed:15240885, ECO:0000269|PubMed:17047063}.; [Isoform 1A]: Nucleus {ECO:0000269|PubMed:11896187}.; [Isoform 2A]: Nucleus {ECO:0000269|PubMed:11896187}.; [Isoform 3A]: Nucleus {ECO:0000269|PubMed:11896187}.	66303	50.984	81.5911	-0.191406	0.222701	80.9	76.1	76.1
HGNC:2516	CTNND2	catenin delta 2	Pathway-annotated	5	5p15.2	NPRAP|GT24	neural plakophilin-related arm-repeat protein|neurojungin	NA	catenin (cadherin-associated protein), delta 2 (neural plakophilin-related arm-repeat protein)|catenin (cadherin-associated protein), delta 2	Armadillo repeat containing|p120 catenin family	409|1539	1501	ENSG00000169862	OTTHUMG00000090511	uc003jfa.3	U52828	NM_001332	CCDS93685|CCDS75227|CCDS3881|CCDS75228	9342840|9223106	MGI:1195966	RGD:620734	NA	604275	159484	NA	NA	NA	ENST00000304623.13|NM_001332.4	37	Y	2	90	Q9UQB3	CTND2_HUMAN	Catenin delta-2 (Delta-catenin) (GT24) (Neural plakophilin-related ARM-repeat protein) (NPRAP) (Neurojungin)	CTNND2 NPRAP	1225	132656	Nucleus {ECO:0000250|UniProtKB:O35927}. Cell junction, adherens junction {ECO:0000250|UniProtKB:O35927}. Cell projection, dendrite {ECO:0000250|UniProtKB:O35116}. Perikaryon {ECO:0000269|PubMed:22022388}.	932610	0.06582	0.111718	-0.36736	-0.552944	0.1	0.1	0.1
HGNC:2518	CTNS	cystinosin, lysosomal cystine transporter	Pathway-annotated	17	17p13.2	CTNS-LSB|PQLC4|SLC66A4	NA	NA	cystinosis, nephropathic	Solute carrier family 66	2215	1497	ENSG00000040531	OTTHUMG00000090693	uc002fwb.4	AJ222967	NM_004937	CCDS32530|CCDS11031|CCDS92228	9537412|15128704	MGI:1932872	RGD:1308466	NA	606272	120884	NA	objectId:3163	NA	ENST00000046640.9|NM_004937.3	28	Y	8	83	O60931	CTNS_HUMAN	Cystinosin	CTNS	367	41738	[Isoform 1]: Lysosome membrane {ECO:0000269|PubMed:11150305, ECO:0000269|PubMed:11689434, ECO:0000269|PubMed:15128704, ECO:0000269|PubMed:17897319, ECO:0000269|PubMed:25753619, ECO:0000269|PubMed:28082515}; Multi-pass membrane protein {ECO:0000269|PubMed:36113465}. Melanosome membrane {ECO:0000269|PubMed:22649030}; Multi-pass membrane protein {ECO:0000269|PubMed:36113465}. Note=AP-3 complex is required for localization to the lysosome. {ECO:0000269|PubMed:25753619}.; [Isoform 2]: Lysosome membrane {ECO:0000269|PubMed:18337546, ECO:0000269|PubMed:27148969}; Multi-pass membrane protein {ECO:0000269|PubMed:36113465}. Cell membrane {ECO:0000269|PubMed:18337546, ECO:0000269|PubMed:27148969}; Multi-pass membrane protein {ECO:0000269|PubMed:36113465}.	26644	13.0173	14.4698	0.262701	0.0547499	15.7	14.6	14.6
HGNC:2519	CTPS1	CTP synthase 1	Pathway-annotated	1	1p34.2	GATD5A	NA	CTPS	CTP synthase	Glutamine amidotransferase class 1 domain containing	1408	1503	ENSG00000171793	OTTHUMG00000005712	uc001cgk.5	BC009408	NM_001905	CCDS90924|CCDS459	1783378	MGI:1858304	RGD:1311060	LRG_1229|http://ftp.ebi.ac.uk/pub/databases/lrgex/LRG_1229.xml	123860	431591	NA	objectId:3215	6.3.4.2	ENST00000650070.2|NM_001905.4	90	Y	18	145	P17812	PYRG1_HUMAN	CTP synthase 1 (EC 6.3.4.2) (CTP synthetase 1) (UTP--ammonia ligase 1)	CTPS1 CTPS	591	66690	Cytoplasm, cytosol {ECO:0000269|PubMed:25223282}. Note=Mainly cytosolic but when active detected in long filamentous structures (PubMed:25223282). Co-localizes with TNK2 in the cytosolic filaments (By similarity). {ECO:0000250|UniProtKB:P70698, ECO:0000269|PubMed:25223282}.	33265	5.51238	11.5226	-0.61968	-0.285495	13.1	12.6	12.9
HGNC:2520	CTPS2	CTP synthase 2	Pathway-annotated	X	Xp22.2	GATD5B	NA	NA	CTP synthase II	Glutamine amidotransferase class 1 domain containing|MicroRNA protein coding host genes	1408|1691	56474	ENSG00000047230	OTTHUMG00000021193	uc004cxm.5	AF086422	NM_019857	CCDS14175	10899599	MGI:1933185	RGD:1563369	Global Variome shared LOVD|https://databases.lovd.nl/shared/genes/CTPS2	300380	NA	NA	objectId:3216	6.3.4.2	ENST00000359276.9|NM_175859.3	22	Y	11	47	Q9NRF8	PYRG2_HUMAN	CTP synthase 2 (EC 6.3.4.2) (CTP synthetase 2) (UTP--ammonia ligase 2)	CTPS2	586	65678	NA	124937	3.90205	5.94847	-1.0492	-0.543461	6.2	5.8	5.8
HGNC:16850	CTR9	CTR9 homolog, Paf1/RNA polymerase II complex component	Pathway-annotated	11	11p15.4	KIAA0155|TSBP|p150TSP	NA	SH2BP1	SH2 domain binding protein 1 (tetratricopeptide repeat containing)|Ctr9, Paf1/RNA polymerase II complex component, homolog (S. cerevisiae)	Tetratricopeptide repeat domain containing|Paf1/RNA polymerase II complex	769|1029	9646	ENSG00000198730	OTTHUMG00000165789	uc001mja.4	D63875	NM_014633	CCDS7805	8590280|8636124	MGI:109345	RGD:1311097	NA	609366	NA	NA	NA	NA	ENST00000361367.7|NM_014633.5	37	Y	10	126	Q6PD62	CTR9_HUMAN	RNA polymerase-associated protein CTR9 homolog (SH2 domain-binding protein 1)	CTR9 KIAA0155 SH2BP1	1173	133502	Nucleus speckle {ECO:0000250|UniProtKB:Q62018}.	50379	10.328	16.9796	-1.12122	-0.396803	23.1	21.7	21.7
HGNC:2521	CTRB1	chymotrypsinogen B1	Pathway-annotated	16	16q23.1	NA	NA	CTRB	NA	Chymotrypsins	2288	1504	ENSG00000168925	OTTHUMG00000159272	uc002fds.4	NA	NM_001906	CCDS32490	2917002|8186414	MGI:88559	NA	NA	118890	NA	S01.152	NA	3.4.21.1	ENST00000361017.9|NM_001906.6	15	Y	5	23	P17538	CTRB1_HUMAN	Chymotrypsinogen B (EC 3.4.21.1) [Cleaved into: Chymotrypsin B chain A; Chymotrypsin B chain B; Chymotrypsin B chain C]	CTRB1 CTRB	263	27713	Secreted, extracellular space.	7350	0.815434	0.490952	0.295483	-0.100862	0.1	0.1	4.3
HGNC:2522	CTRB2	chymotrypsinogen B2	Pathway-annotated	16	16q23.1	NA	NA	NA	NA	Chymotrypsins	2288	440387	ENSG00000168928	OTTHUMG00000159271	uc002fdr.4	M24400|AK131056	NM_001025200	CCDS32489	2917002|8186414	MGI:88559	RGD:2444	NA	619620	NA	NA	NA	3.4.21.1	ENST00000303037.13|NM_001025200.4	19	Y	2	14	Q6GPI1	CTRB2_HUMAN	Chymotrypsinogen B2 (EC 3.4.21.1) [Cleaved into: Chymotrypsin B2 chain A; Chymotrypsin B2 chain B; Chymotrypsin B2 chain C]	CTRB2	263	27923	Secreted, extracellular space.	3058	0.895698	0.392481	0.295459	-0.100937	0.2	0.1	4.3
HGNC:2523	CTRC	chymotrypsin C	Pathway-annotated	1	1p36.21	CLCR|ELA4	elastase 4|caldecrin|chymotrypsinogen C	NA	chymotrypsin C (caldecrin)	Chymotrypsins	2288	11330	ENSG00000162438	OTTHUMG00000002255	uc001awi.2	BC015118	NM_007272	CCDS156	8635596|1805926	MGI:1923951	RGD:1308379	NA	601405	139109	S01.157	objectId:2341	3.4.21.2	ENST00000375949.5|NM_007272.3	11	Y	5	58	Q99895	CTRC_HUMAN	Chymotrypsin-C (EC 3.4.21.2) (Caldecrin)	CTRC CLCR	268	29484	NA	10800	0.193525	0.217725	0.295201	-0.100866	0	0	1.2
HGNC:2524	CTRL	chymotrypsin like	Pathway-annotated	16	16q22.1	CTRL1	Chymotrypsin-like protease	NA	chymotrypsin-like	Chymotrypsins	2288	1506	ENSG00000141086	OTTHUMG00000137552	uc002euw.4	NA	NM_001907	CCDS10852	8268911	MGI:88558	RGD:621501	NA	118888	NA	S01.256	objectId:2342	NA	ENST00000574481.6|NM_001907.3	12	Y	2	17	P40313	CTRL_HUMAN	Chymotrypsin-like protease CTRL-1 (EC 3.4.21.-)	CTRL CTRL1	264	28002	NA	4725	1.56391	3.40076	0.274873	-0.103313	0.1	0	0.8
HGNC:9251	CTSA	cathepsin A	Pathway-annotated	20	20q13.12	NA	carboxypeptidase C|lysosomal protective protein|carboxypeptidase-L|carboxypeptidase Y-like kininase|deamidase|lysosomal carboxypeptidase A|urinary kininase	GSL|PPGB	protective protein for beta-galactosidase (galactosialidosis)	Cathepsins	470	5476	ENSG00000064601	OTTHUMG00000033078	uc002xqh.4	M22960	NM_000308	CCDS46609	2071143	MGI:97748	RGD:1309070	NA	613111	120888	S10.002	objectId:1581	3.4.16.5	ENST00000646241.3|NM_000308.4	64	Y	19	109	P10619	PPGB_HUMAN	Lysosomal protective protein (EC 3.4.16.5) (Carboxypeptidase C) (Carboxypeptidase L) (Cathepsin A) (Protective protein cathepsin A) (PPCA) (Protective protein for beta-galactosidase) [Cleaved into: Lysosomal protective protein 32 kDa chain; Lysosomal protective protein 20 kDa chain]	CTSA PPGB	480	54466	Lysosome.	8805	149.224	100.954	1.45453	0.021649	174.1	170.1	182.9
HGNC:2527	CTSB	cathepsin B	Pathway-annotated	8	8p23.1	NA	NA	NA	NA	Cathepsins	470	1508	ENSG00000164733	OTTHUMG00000090799	uc003wuq.4	M14221	NM_147780	CCDS5986	8112600|3463996	MGI:88561	RGD:621509	NA	116810	NA	C01.060	objectId:2343	3.4.22.1	ENST00000353047.11|NM_001908.5	138	Y	19	413	P07858	CATB_HUMAN	Cathepsin B (EC 3.4.22.1) (APP secretase) (APPS) (Cathepsin B1) [Cleaved into: Cathepsin B light chain; Cathepsin B heavy chain]	CTSB CPSB	339	37822	Lysosome {ECO:0000269|PubMed:16733801}. Melanosome {ECO:0000269|PubMed:17081065}. Secreted, extracellular space {ECO:0000250|UniProtKB:A1E295}. Apical cell membrane {ECO:0000250|UniProtKB:P10605}; Peripheral membrane protein {ECO:0000250|UniProtKB:P10605}; Extracellular side {ECO:0000250|UniProtKB:P10605}. Note=Identified by mass spectrometry in melanosome fractions from stage I to stage IV (PubMed:17081065). Localizes to the lumen of thyroid follicles and to the apical membrane of thyroid epithelial cells (By similarity). {ECO:0000250|UniProtKB:P10605, ECO:0000269|PubMed:17081065}.	27009	182.71	134.024	0.277606	-0.369037	278.1	272.6	408.9
HGNC:2528	CTSC	cathepsin C	Pathway-annotated	11	11q14.2	DPP1	dipeptidyl peptidase 1	PLS|PALS	NA	Cathepsins	470	1075	ENSG00000109861	OTTHUMG00000167290	uc001pck.5	AK223038	NM_001814	CCDS44693|CCDS8282|CCDS31654	7649281|9092576	MGI:109553	RGD:2445	CTSCbase: Mutation registry for Papillon-Lefevre syndrome|http://structure.bmc.lu.se/idbase/CTSCbase/|LRG_50|http://ftp.ebi.ac.uk/pub/databases/lrgex/LRG_50.xml	602365	120892	NA	objectId:2344	3.4.14.1	ENST00000227266.10|NM_001814.6	122	Y	16	131	P53634	CATC_HUMAN	Dipeptidyl peptidase 1 (EC 3.4.14.1) (Cathepsin C) (Cathepsin J) (Dipeptidyl peptidase I) (DPP-I) (DPPI) (Dipeptidyl transferase) [Cleaved into: Dipeptidyl peptidase 1 exclusion domain chain (Dipeptidyl peptidase I exclusion domain chain); Dipeptidyl peptidase 1 heavy chain (Dipeptidyl peptidase I heavy chain); Dipeptidyl peptidase 1 light chain (Dipeptidyl peptidase I light chain)]	CTSC CPPI	463	51854	Lysosome {ECO:0000305|PubMed:7665576}.	94615	16.1274	17.4517	0.538066	0.139504	232.1	226.5	226.5
HGNC:2529	CTSD	cathepsin D	Pathway-annotated	11	11p15.5	CLN10	ceroid-lipofuscinosis, neuronal 10	CPSD	cathepsin D (lysosomal aspartyl protease)	Cathepsins|Peptidase family A1	470|1928	1509	ENSG00000117984	OTTHUMG00000044760	uc001luc.2	M11233	NM_001909	CCDS7725	3927292	MGI:88562	RGD:621511	Neuronal Ceroid Lipofuscinoses; NCL Mutations|http://www.ucl.ac.uk/ncl/	116840	159489	A01.009	objectId:2345	3.4.23.5	ENST00000236671.7|NM_001909.5	115	Y	27	402	P07339	CATD_HUMAN	Cathepsin D (EC 3.4.23.5) [Cleaved into: Cathepsin D light chain; Cathepsin D heavy chain]	CTSD CPSD	412	44552	Lysosome. Melanosome. Secreted, extracellular space. Note=Identified by mass spectrometry in melanosome fractions from stage I to stage IV. In aortic samples, detected as an extracellular protein loosely bound to the matrix (PubMed:20551380). {ECO:0000269|PubMed:20551380}.	11821	834.958	674.289	2.35715	0.750215	275	254	672.2
HGNC:2530	CTSE	cathepsin E	Pathway-annotated	1	1q32.1	NA	NA	NA	NA	Cathepsins|Peptidase family A1	470|1928	1510	ENSG00000196188	OTTHUMG00000036121	uc001hdu.3	BC042537	NM_001910	CCDS73013|CCDS73012	2369841|2674141	MGI:107361	RGD:2446	NA	116890	NA	A01.010	objectId:2346	3.4.23.5	ENST00000358184.7|NM_001910.4	45	Y	4	52	P14091	CATE_HUMAN	Cathepsin E (EC 3.4.23.34) [Cleaved into: Cathepsin E form I; Cathepsin E form II]	CTSE	396	42794	Endosome {ECO:0000269|PubMed:7983070}. Note=The proenzyme is localized to the endoplasmic reticulum and Golgi apparatus, while the mature enzyme is localized to the endosome.	15374	0.121309	0.099266	0.245219	-0.135936	0.2	0.2	0.2
HGNC:2531	CTSF	cathepsin F	Pathway-annotated	11	11q13.2	CATSF|CLN13	NA	NA	NA	Cathepsins	470	8722	ENSG00000174080	OTTHUMG00000167090	uc001oip.4	AF071749	NM_003793	CCDS8144	9822672|10318784	MGI:1861434	RGD:1308181	NA	603539	356180	C01.018	objectId:2347	NA	ENST00000310325.10|NM_003793.4	37	Y	5	36	Q9UBX1	CATF_HUMAN	Cathepsin F (CATSF) (EC 3.4.22.41)	CTSF	484	53366	Lysosome.	5415	43.0284	48.4383	-0.848041	-0.801726	19.3	18.8	45.6
HGNC:2532	CTSG	cathepsin G	Pathway-annotated	14	14q12	CG	NA	NA	NA	Cathepsins|Receptor ligands|Granule associated serine proteases of immune defence	470|542|1636	1511	ENSG00000100448	OTTHUMG00000140182	uc001wpq.4	M16117	NM_001911	CCDS9631	2569462	MGI:88563	RGD:1307681	NA	116830	NA	S01.133	objectId:2348	NA	ENST00000216336.3|NM_001911.3	86	Y	32	160	P08311	CATG_HUMAN	Cathepsin G (CG) (EC 3.4.21.20) [Cleaved into: Cathepsin G, C-terminal truncated form]	CTSG	255	28837	Cell membrane {ECO:0000269|PubMed:15100291, ECO:0000269|PubMed:29077095, ECO:0000269|PubMed:8194606}; Peripheral membrane protein {ECO:0000305}. Cytoplasmic granule {ECO:0000269|PubMed:7499346}. Secreted {ECO:0000269|PubMed:29077095, ECO:0000269|PubMed:32144329, ECO:0000269|PubMed:3390156}. Cytoplasm, cytosol {ECO:0000269|PubMed:29077095}. Lysosome {ECO:0000269|PubMed:15100291, ECO:0000269|PubMed:29077095}. Nucleus {ECO:0000269|PubMed:11259672}. Note=Secreted by activated neutrophils (PubMed:3390156). Detected in synovial fluid (PubMed:32144329). Localizes to lysosomes in B cells where it is not endogenously synthesized but is internalized from the cell membrane (PubMed:15100291). Localizes to the nucleus during apoptosis (PubMed:11259672). {ECO:0000269|PubMed:11259672, ECO:0000269|PubMed:15100291, ECO:0000269|PubMed:32144329, ECO:0000269|PubMed:3390156}.	2732	0.574599	2.00185	-0.418914	-0.381729	0.2	0.2	2.2
HGNC:2535	CTSH	cathepsin H	Pathway-annotated	15	15q25.1	ACC-4|ACC-5|ACC4|ACC5	NA	CPSB	NA	Cathepsins|Minor histocompatibility antigens	470|870	1512	ENSG00000103811	OTTHUMG00000144171	uc021srk.2	X07549	NM_004390	CCDS92047|CCDS10308	2849458	MGI:107285	RGD:2447	NA	116820	371315	C01.040	objectId:2349	3.4.22.16	ENST00000220166.10|NM_004390.5	90	Y	9	85	P09668	CATH_HUMAN	Pro-cathepsin H [Cleaved into: Cathepsin H mini chain; Cathepsin H (EC 3.4.22.16); Cathepsin H heavy chain; Cathepsin H light chain]	CTSH CPSB	335	37394	Lysosome.	28516	112.117	128.916	2.82384	2.02917	232.5	229.5	229.5
HGNC:2536	CTSK	cathepsin K	Pathway-annotated	1	1q21.3	PKND	NA	CTSO2|CTSO|PYCD	cathepsin K (pycnodysostosis)	Cathepsins	470	1513	ENSG00000143387	OTTHUMG00000035008	uc001evp.3	BC016058	NM_000396	CCDS969	7818555	MGI:107823	RGD:61810	NA	601105	120897	NA	objectId:2350	NA	ENST00000271651.8|NM_000396.4	83	Y	23	202	P43235	CATK_HUMAN	Cathepsin K (EC 3.4.22.38) (Cathepsin O) (Cathepsin O2) (Cathepsin X)	CTSK CTSO CTSO2	329	36966	Lysosome {ECO:0000269|PubMed:11082042}. Secreted {ECO:0000269|PubMed:11082042}. Apical cell membrane {ECO:0000269|PubMed:11082042}; Peripheral membrane protein {ECO:0000269|PubMed:11082042}; Extracellular side {ECO:0000269|PubMed:11082042}. Note=Localizes to the lumen of thyroid follicles and to the apical membrane of thyroid epithelial cells. {ECO:0000269|PubMed:11082042}.	14697	7.50829	14.096	-0.412977	-0.538167	9	8.4	12.4
HGNC:2537	CTSL	cathepsin L	Pathway-annotated	9	9q21.33	FLJ31037	NA	CTSL1	cathepsin L1	Cathepsins	470	1514	ENSG00000135047	OTTHUMG00000020149	NA	X12451	NM_001912	CCDS94433|CCDS94432|CCDS6675	8419312|2835398	MGI:88564	RGD:2448	NA	116880	NA	NA	objectId:2351	3.4.22.15	ENST00000343150.10|NM_001912.5	114	Y	37	266	P07711	CATL1_HUMAN	Procathepsin L (EC 3.4.22.15) (Cathepsin L1) (Major excreted protein) (MEP) [Cleaved into: Cathepsin L; Cathepsin L heavy chain; Cathepsin L light chain]	CTSL CTSL1	333	37564	Lysosome {ECO:0000250|UniProtKB:P06797}. Apical cell membrane {ECO:0000250|UniProtKB:P06797}; Peripheral membrane protein {ECO:0000250|UniProtKB:P06797}; Extracellular side {ECO:0000250|UniProtKB:P06797}. Cytoplasmic vesicle, secretory vesicle, chromaffin granule {ECO:0000250|UniProtKB:P25975}. Secreted, extracellular space {ECO:0000250|UniProtKB:P06797}. Secreted {ECO:0000250|UniProtKB:P06797}. Note=Localizes to the apical membrane of thyroid epithelial cells. Released at extracellular space by activated dendritic cells and macrophages. {ECO:0000250|UniProtKB:P06797}.; [Isoform 2]: Nucleus {ECO:0000269|PubMed:15099520}. Note=Translation initiation at downstream start sites allows the synthesis of isoforms that are devoid of a signal peptide and do not transit through the endoplasmic reticulum to localize to the nucleus (PubMed:15099520). Nuclear location varies during the cell cycle, with higher levels during S phase (PubMed:15099520). {ECO:0000269|PubMed:15099520}.	7418	72.0328	87.3877	0.254766	0.112237	207.4	199.7	199.7
HGNC:2542	CTSO	cathepsin O	Pathway-annotated	4	4q32.1	NA	NA	CTSO1	NA	Cathepsins	470	1519	ENSG00000256043	OTTHUMG00000161942	uc003ipg.4	X77383	NM_001334	CCDS3794	9790772	MGI:2139628	RGD:1589156	NA	600550	NA	C01.035	NA	NA	ENST00000433477.4|NM_001334.3	37	Y	5	18	P43234	CATO_HUMAN	Cathepsin O (EC 3.4.22.42)	CTSO CTSO1	321	35958	Lysosome.	32332	15.5723	29.7497	-0.500681	0.340073	35.3	33.3	33.3
HGNC:2545	CTSS	cathepsin S	Pathway-annotated	1	1q21.3	NA	NA	NA	NA	Cathepsins	470	1520	ENSG00000163131	OTTHUMG00000035010	uc001evn.3	M90696	NM_004079	CCDS55634|CCDS968	1373132	MGI:107341	RGD:621513	NA	116845	NA	NA	objectId:2353	3.4.22.27	ENST00000368985.8|NM_004079.5	108	Y	19	191	P25774	CATS_HUMAN	Cathepsin S (EC 3.4.22.27)	CTSS	331	37496	Lysosome {ECO:0000269|PubMed:1377692}. Secreted {ECO:0000269|PubMed:9524075}. Cytoplasmic vesicle, phagosome {ECO:0000269|PubMed:30612035}.	35878	3.8878	5.98283	-0.0767977	-0.309941	6	5.4	9.1
HGNC:2538	CTSV	cathepsin V	Pathway-annotated	9	9q22.33	CTSU	NA	CTSL2	cathepsin L2	Cathepsins	470	1515	ENSG00000136943	OTTHUMG00000020314	NA	Y14734	NM_001333	CCDS6723	9563472|10029531	MGI:88564	NA	NA	603308	NA	NA	objectId:2352	NA	ENST00000259470.6|NM_001333.4	101	Y	23	58	O60911	CATL2_HUMAN	Cathepsin L2 (EC 3.4.22.43) (Cathepsin U) (Cathepsin V)	CTSV CATL2 CTSL2 CTSU UNQ268/PRO305	334	37329	Lysosome {ECO:0000305}.	126879	2.03234	1.27745	0.44151	-0.10851	21.1	20.6	20.6
HGNC:2546	CTSW	cathepsin W	Pathway-annotated	11	11q13.1	NA	NA	NA	cathepsin W (lymphopain)	Cathepsins	470	1521	ENSG00000172543	OTTHUMG00000166663	uc001ogc.2	AF055903	NM_001335	CCDS8117	9108299|9675123	MGI:1338045	RGD:1309354	NA	602364	NA	C01.037	NA	NA	ENST00000307886.8|NM_001335.4	30	Y	6	23	P56202	CATW_HUMAN	Cathepsin W (EC 3.4.22.-) (Lymphopain)	CTSW	376	42120	Endoplasmic reticulum {ECO:0000269|PubMed:11490002}.	3932	1.31039	1.00792	0.122538	-0.239778	0.7	0.7	2.1
HGNC:2547	CTSZ	cathepsin Z	Pathway-annotated	20	20q13.32	CTSX	cathepsin X|carboxypeptidase LB|cathepsin IV|cathepsin B2|cathepsin Y|cathepsin Z1|cysteine-type carboxypeptidase|lysosomal carboxypeptidase B	NA	NA	Cathepsins	470	1522	ENSG00000101160	OTTHUMG00000032858	uc002yai.3	AF032906	NM_001336	CCDS13474	9642240	MGI:1891190	RGD:708479	NA	603169	NA	C01.013	objectId:2354	NA	ENST00000217131.6|NM_001336.4	71	Y	18	75	Q9UBR2	CATZ_HUMAN	Cathepsin Z (EC 3.4.18.1) (Cathepsin P) (Cathepsin X)	CTSZ	303	33868	Lysosome.	22552	98.6954	144.133	-0.495469	-0.248736	46.1	42.8	122.1
HGNC:3338	CTTN	cortactin	Pathway-annotated	11	11q13.3	NA	NA	EMS1	ems1 sequence (mammary tumor and squamous cell carcinoma-associated (p80/85 src substrate)	NA	NA	2017	ENSG00000085733	OTTHUMG00000134307	uc001opw.5	AJ288897	NM_138565	CCDS8197|CCDS53676|CCDS41680	7685625	MGI:99695	RGD:619839	NA	164765	NA	NA	NA	NA	ENST00000301843.13|NM_005231.4	87	Y	23	407	Q14247	SRC8_HUMAN	Src substrate cortactin (Amplaxin) (Oncogene EMS1)	CTTN EMS1	550	61586	Cytoplasm, cytoskeleton {ECO:0000269|PubMed:12151401}. Cell projection, lamellipodium {ECO:0000269|PubMed:12151401, ECO:0000269|PubMed:24574519}. Cell projection, ruffle. Cell projection, dendrite {ECO:0000250}. Cell projection {ECO:0000250|UniProtKB:Q66HL2}. Cell membrane {ECO:0000305|PubMed:17959782}; Peripheral membrane protein {ECO:0000305}; Cytoplasmic side {ECO:0000305}. Cell projection, podosome {ECO:0000250|UniProtKB:Q01406}. Cell junction {ECO:0000250|UniProtKB:Q66HL2}. Cell junction, focal adhesion {ECO:0000250|UniProtKB:Q66HL2}. Membrane, clathrin-coated pit {ECO:0000250|UniProtKB:Q66HL2}. Cell projection, dendritic spine {ECO:0000250}. Cytoplasm, cell cortex {ECO:0000269|PubMed:12151401}. Endoplasmic reticulum {ECO:0000250|UniProtKB:Q01406}. Note=Colocalizes transiently with PTK2/FAK1 at focal adhesions (By similarity). Associated with membrane ruffles and lamellipodia. In the presence of CTTNBP2NL, colocalizes with stress fibers (By similarity). In the presence of CTTNBP2, localizes at the cell cortex (By similarity). In response to neuronal activation by glutamate, redistributes from dendritic spines to the dendritic shaft (By similarity). Colocalizes with DNM2 at the basis of filopodia in hippocampus neuron growth zones (By similarity). {ECO:0000250|UniProtKB:Q60598, ECO:0000250|UniProtKB:Q66HL2}.	38180	108.32	128.768	-0.170885	-0.141419	22.4	20.9	106.5
HGNC:15679	CTTNBP2	cortactin binding protein 2	Pathway-annotated	7	7q31.31	KIAA1758|Orf4	NA	CORTBP2|C7orf8	CORTBP2, C7orf8	Ankyrin repeat domain containing|STRIPAK complex	403|1371	83992	ENSG00000077063	OTTHUMG00000022880	uc003vjf.4	NA	NM_033427	CCDS5774	11707066	MGI:1353467	RGD:628691	NA	609772	470148	NA	NA	NA	ENST00000160373.8|NM_033427.3	8	Y	0	40	Q8WZ74	CTTB2_HUMAN	Cortactin-binding protein 2 (CortBP2)	CTTNBP2 C7orf8 CORTBP2 KIAA1758	1663	181051	Cytoplasm, cell cortex {ECO:0000250}. Cell projection, dendritic spine {ECO:0000250}. Note=Remains associated with dendritic spines even after glutamate stimulation. {ECO:0000250}.	163488	3.71799	3.09964	-0.18418	-0.591433	6.5	6.1	6.1
HGNC:25330	CTTNBP2NL	CTTNBP2 N-terminal like	Pathway-annotated	1	1p13.2	DKFZp547A023	NA	NA	NA	STRIPAK complex	1371	55917	ENSG00000143079	OTTHUMG00000011154	uc001ebx.4	AB037854	NM_018704	CCDS845	10718198	MGI:1933137	RGD:1310822	NA	615100	NA	NA	NA	NA	ENST00000271277.11|NM_018704.3	7	Y	0	57	Q9P2B4	CT2NL_HUMAN	CTTNBP2 N-terminal-like protein	CTTNBP2NL KIAA1433	639	70158	Cell projection, lamellipodium {ECO:0000250|UniProtKB:Q8SX68}. Cytoplasm, cytoskeleton, stress fiber {ECO:0000250|UniProtKB:Q99LJ0}.	67242	5.02603	6.35094	-0.616719	-0.520948	9.5	8.8	8.8
HGNC:29590	CTU1	cytosolic thiouridylase subunit 1	Pathway-annotated	19	19q13.41	MGC17332|NCS6	NA	ATPBD3	ATP binding domain 3|cytosolic thiouridylase subunit 1 homolog (S. pombe)	NA	NA	90353	ENSG00000142544	OTTHUMG00000182910	uc010eop.4	NA	NM_145232	CCDS12824	19017811	MGI:2385277	RGD:1308740	NA	612694	NA	NA	NA	NA	ENST00000421832.3|NM_145232.4	11	Y	4	18	Q7Z7A3	CTU1_HUMAN	Cytoplasmic tRNA 2-thiolation protein 1 (EC 2.7.7.-) (ATP-binding domain-containing protein 3) (Cancer-associated gene protein) (Cytoplasmic tRNA adenylyltransferase 1)	CTU1 ATPBD3 NCS6	348	36450	Cytoplasm.	10803	3.25817	7.44311	-0.62435	1.05446	1.1	1	4.8
HGNC:28005	CTU2	cytosolic thiouridylase subunit 2	Pathway-annotated	16	16q24.3	NCS2	Cytoplasmic tRNA 2-thiolation protein 2	C16orf84	chromosome 16 open reading frame 84|cytosolic thiouridylase subunit 2 homolog (S. pombe)	NA	NA	348180	ENSG00000174177	OTTHUMG00000173417	uc002fln.4	BC021056	NM_001012762	CCDS45545|CCDS82026|CCDS32506	19017811	MGI:1914215	RGD:1562594	NA	617057	NA	NA	NA	NA	ENST00000453996.7|NM_001012759.3	9	Y	4	24	Q2VPK5	CTU2_HUMAN	Cytoplasmic tRNA 2-thiolation protein 2 (Cytosolic thiouridylase subunit 2)	CTU2 C16orf84 NCS2	515	56107	Cytoplasm.	8913	5.40117	8.02841	-1.92971	-0.955628	2.4	2.2	9.4
HGNC:31108	CTXN1	cortexin 1	Pathway-annotated	19	19p13.2	FLJ25968	NA	NA	NA	NA	NA	404217	ENSG00000178531	OTTHUMG00000182480	uc002miy.5	AK098834	NM_206833	CCDS12191	NA	MGI:88566	RGD:2449	NA	600135	NA	NA	NA	NA	ENST00000318978.6|NM_206833.4	11	N	0	4	P60606	CTXN1_HUMAN	Cortexin-1	CTXN1 CTXN	82	9045	Membrane {ECO:0000305}; Single-pass membrane protein {ECO:0000305}.	1644	9.06796	16.4439	-0.238815	-0.423455	1.3	1.2	11.4
HGNC:31109	CTXN2	cortexin 2	Pathway-annotated	15	15q21.1	NA	NA	NA	NA	NA	NA	399697	ENSG00000233932	OTTHUMG00000172152	uc001zwm.2	BK004876	NM_001145668	CCDS45254	NA	MGI:2139444	RGD:2311261	NA	NA	NA	NA	NA	NA	ENST00000417307.3|NM_001145668.2	1	N	0	1	P0C2S0	CTXN2_HUMAN	Cortexin-2	CTXN2	81	8980	Membrane {ECO:0000305}; Single-pass membrane protein {ECO:0000305}.	25636	0	0.0290544	-0.263737	-0.409106	0	0	0
HGNC:31110	CTXN3	cortexin 3	Pathway-annotated	5	5q23.2	NA	NA	NA	NA	NA	NA	613212	ENSG00000205279	OTTHUMG00000163285	uc003kul.5	AB219764	NM_001048252	CCDS34221	NA	MGI:3642816	RGD:2300148	NA	618746	NA	NA	NA	NA	ENST00000379445.8|NM_001048252.3	2	Y	0	8	Q4LDR2	CTXN3_HUMAN	Cortexin-3 (Kidney and brain-expressed protein)	CTXN3 KABE	81	8933	Membrane {ECO:0000305}; Single-pass membrane protein {ECO:0000305}.	9548	7.35864	1.68158	3.04634	0.15636	74.5	76.9	76.9
HGNC:50507	CTXND1	cortexin domain containing 1	Pathway-annotated	15	15q25.1	NA	NA	LINC01314	long intergenic non-protein coding RNA 1314	NA	NA	100996492	ENSG00000259417	OTTHUMG00000172080	NA	NA	NM_001352888	CCDS86481	NA	MGI:3780284	RGD:7557291	NA	NA	NA	NA	NA	NA	ENST00000560778.3|NM_001352888.2	6	N	0	1	A0A1B0GTU2	CTXD1_HUMAN	Cortexin domain-containing 1 protein	CTXND1	59	6734	Membrane {ECO:0000255}; Single-pass membrane protein {ECO:0000255}.	56732	1.4039	1.77831	-0.0863253	-0.264622	2.1	2.1	2.1
HGNC:53440	CTXND2	cortexin domain containing 2	Pathway-orphan	1	1q21.3	NA	NA	NA	NA	NA	NA	100996521	ENSG00000283324	OTTHUMG00000191721	NA	NA	NM_001384189	CCDS91049	NA	MGI:1914904	NA	NA	NA	NA	NA	NA	NA	ENST00000636087.1|NM_001384189.2	NA	N	0	2	A0A1B0GV90	CTXD2_HUMAN	Cortexin domain containing 2	CTXND2	55	5988	Membrane {ECO:0000255}; Single-pass membrane protein {ECO:0000255}.	26156	0	0.0385947	0.244933	0.216152	0	0	0
HGNC:2548	CUBN	cubilin	Pathway-annotated	10	10p13	IFCR|gp280	intrinsic factor-cobalamin receptor	MGA1	cubilin (intrinsic factor-cobalamin receptor)	NA	NA	8029	ENSG00000107611	OTTHUMG00000017741	uc001ioo.4	AF034611	NM_001081	CCDS7113	9572993|9478979	MGI:1931256	RGD:68355	LRG_540|http://ftp.ebi.ac.uk/pub/databases/lrgex/LRG_540.xml	602997	120903	NA	NA	NA	ENST00000377833.10|NM_001081.4	40	Y	14	101	O60494	CUBN_HUMAN	Cubilin (460 kDa receptor) (Intestinal intrinsic factor receptor) (Intrinsic factor-cobalamin receptor) (Intrinsic factor-vitamin B12 receptor)	CUBN IFCR	3623	398736	Apical cell membrane {ECO:0000250|UniProtKB:Q9JLB4}; Peripheral membrane protein {ECO:0000305}. Cell membrane {ECO:0000269|PubMed:14576052, ECO:0000269|PubMed:29402915, ECO:0000269|PubMed:30523278}; Peripheral membrane protein {ECO:0000305, ECO:0000305|PubMed:30523278}. Membrane, coated pit {ECO:0000269|PubMed:14576052}. Endosome {ECO:0000269|PubMed:14576052, ECO:0000269|PubMed:29402915}. Lysosome membrane {ECO:0000250|UniProtKB:O70244}; Peripheral membrane protein {ECO:0000305}. Note=Lacks a transmembrane domain and depends on interaction with AMN for location at the plasma membrane (PubMed:29402915, PubMed:30523278). Colocalizes with AMN and LRP2 in the endocytotic apparatus of epithelial cells (By similarity). {ECO:0000250|UniProtKB:O70244, ECO:0000269|PubMed:29402915, ECO:0000269|PubMed:30523278}.	305845	17.0667	5.09794	8.28026	1.14956	143.6	135.4	135.4
HGNC:31350	CUEDC1	CUE domain containing 1	Pathway-annotated	17	17q22	NA	NA	NA	NA	NA	NA	404093	ENSG00000180891	OTTHUMG00000178775	uc002ive.2	AK000746	NM_017949	CCDS11599	NA	MGI:2144281	RGD:1304861	NA	620552	NA	NA	NA	NA	ENST00000577830.6|NM_001271875.2	16	Y	0	30	Q9NWM3	CUED1_HUMAN	CUE domain-containing protein 1	CUEDC1	386	42258	NA	94169	18.5866	31.9738	-0.320201	0.480025	15.3	14	24.3
HGNC:28352	CUEDC2	CUE domain containing 2	Pathway-annotated	10	10q24.32	MGC2491	NA	C10orf66	chromosome 10 open reading frame 66	NA	NA	79004	ENSG00000107874	OTTHUMG00000018958	uc001kvn.3	BC000262	NM_024040	CCDS41566	24685480	MGI:1914366	RGD:1308096	NA	614142	NA	NA	NA	NA	ENST00000369937.5|NM_024040.3	13	Y	1	51	Q9H467	CUED2_HUMAN	CUE domain-containing protein 2	CUEDC2 C10orf66 HOYS6	287	32009	Cytoplasm {ECO:0000269|PubMed:17347654}. Nucleus {ECO:0000269|PubMed:17347654}.	9339	44.7125	64.2674	-1.25177	-0.403524	37.1	35.7	54.2
HGNC:2551	CUL1	cullin 1	Housekeeping	7	7q36.1	NA	NA	NA	NA	Cullins|SCF complex core subunits	1032|2126	8454	ENSG00000055130	OTTHUMG00000152776	uc010lpg.4	U58087	NM_003592	CCDS34772	8681378	MGI:1349658	RGD:1308157	LRG_1407|http://ftp.ebi.ac.uk/pub/databases/lrgex/LRG_1407.xml	603134	NA	NA	NA	NA	ENST00000325222.9|NM_003592.3	185	Y	123	602	Q13616	CUL1_HUMAN	Cullin-1 (CUL-1)	CUL1	776	89679	NA	103196	18.9148	31.0775	-1.40547	-0.796339	22.2	20.8	20.8
HGNC:2552	CUL2	cullin 2	Housekeeping	10	10p11.21	NA	NA	NA	NA	Cullins|MicroRNA protein coding host genes	1032|1691	8453	ENSG00000108094	OTTHUMG00000017950	uc001ixw.3	U83410	NM_003591	CCDS7179|CCDS91236|CCDS55709|CCDS73086	8681378	MGI:1918995	RGD:1310644	NA	603135	NA	NA	NA	NA	ENST00000374749.8|NM_003591.4	56	Y	18	260	Q13617	CUL2_HUMAN	Cullin-2 (CUL-2)	CUL2	745	86983	Nucleus {ECO:0000250|UniProtKB:Q9D4H8}.	118502	6.2783	9.14519	-1.49161	-0.804056	9.8	9.3	9.3
HGNC:2553	CUL3	cullin 3	Housekeeping	2	2q36.2	NA	NA	NA	NA	Cullins	1032	8452	ENSG00000036257	OTTHUMG00000133167	uc002vny.4	U58089	NM_001257197	CCDS58751|CCDS2462	8681378|17192413	MGI:1347360	RGD:1308190	NA	603136	303805	NA	NA	NA	ENST00000264414.9|NM_003590.5	86	Y	40	413	Q13618	CUL3_HUMAN	Cullin-3 (CUL-3)	CUL3 KIAA0617	768	88930	Nucleus {ECO:0000269|PubMed:10500095, ECO:0000269|PubMed:22085717, ECO:0000269|PubMed:23213400}. Golgi apparatus {ECO:0000269|PubMed:10500095}. Cell projection, cilium, flagellum {ECO:0000269|PubMed:28395323}. Cytoplasm, cytoskeleton, spindle {ECO:0000269|PubMed:23213400}. Cytoplasm. Cytoplasm, cytoskeleton, microtubule organizing center, centrosome {ECO:0000269|PubMed:23213400}. Cytoplasm, cytoskeleton, spindle pole {ECO:0000269|PubMed:23213400}. Note=Detected along the length of the sperm flagellum and in the cytoplasm of the germ cells (PubMed:28395323). Predominantly found in the nucleus in interphase cells, found at the centrosome at late G2 or prophase, starts accumulating at the spindle poles in prometaphase and stays on the spindle poles and the mitotic spindle at metaphase (PubMed:23213400). {ECO:0000269|PubMed:23213400, ECO:0000269|PubMed:28395323}.	115247	7.49774	11.8429	-0.581832	-0.360003	45.3	42.9	42.9
HGNC:2554	CUL4A	cullin 4A	Pathway-annotated	13	13q34	NA	NA	NA	NA	Cullins|MicroRNA protein coding host genes	1032|1691	8451	ENSG00000139842	OTTHUMG00000017384	uc021rmv.3	U58090	NM_003589	CCDS41908|CCDS86363|CCDS73604|CCDS9533	8681378	MGI:1914487	RGD:1563853	NA	603137	NA	NA	NA	NA	ENST00000375440.9|NM_001008895.4	69	Y	21	414	Q13619	CUL4A_HUMAN	Cullin-4A (CUL-4A)	CUL4A	759	87680	NA	58915	12.4931	17.212	-1.15808	-0.695238	31.1	29.3	29.3
HGNC:2555	CUL4B	cullin 4B	Pathway-annotated	X	Xq24	NA	NA	NA	NA	Cullins	1032	8450	ENSG00000158290	OTTHUMG00000022302	uc004esw.4	U58091	NM_003588	CCDS83487|CCDS35379|CCDS94662|CCDS43987	8681378	MGI:1919834	RGD:1564494	Global Variome shared LOVD|https://databases.lovd.nl/shared/genes/CUL4B	300304	120908	NA	NA	NA	ENST00000371322.11|NM_001079872.2	74	Y	21	281	Q13620	CUL4B_HUMAN	Cullin-4B (CUL-4B)	CUL4B KIAA0695	913	103982	Cytoplasm {ECO:0000250|UniProtKB:A2A432}. Nucleus {ECO:0000269|PubMed:18593899, ECO:0000269|PubMed:19801544}. Note=More concentrated in nuclei than in cytoplasm in germinal vesicle (GV) stage oocytes, zygotes and the 2-cell stage, but distributed in the cytoplasm at the MII-stage oocytes. {ECO:0000250|UniProtKB:A2A432}.	98154	9.38015	10.9779	-0.979314	-0.86192	18.4	17.4	17.4
HGNC:2556	CUL5	cullin 5	Pathway-annotated	11	11q22.3	VACM-1	NA	NA	NA	Cullins	1032	8065	ENSG00000166266	OTTHUMG00000166369	uc001pjv.4	X81882	NM_003478	CCDS31668	8681378|9037604	MGI:1922967	RGD:621742	NA	601741	NA	NA	NA	NA	ENST00000393094.7|NM_003478.6	60	Y	24	252	Q93034	CUL5_HUMAN	Cullin-5 (CUL-5) (Vasopressin-activated calcium-mobilizing receptor 1) (VACM-1)	CUL5 VACM1	780	90955	Nucleus {ECO:0000269|PubMed:35633597}. Note=Localizes to sites of DNA damage in a UBAP2 and UBAP2L-dependent manner. {ECO:0000269|PubMed:35633597}.	98863	7.69557	10.7409	-0.950845	-0.323524	16.6	15.7	15.7
HGNC:21024	CUL7	cullin 7	Pathway-annotated	6	6p21.1	dJ20C7.5	NA	KIAA0076	KIAA0076	Cullins	1032	9820	ENSG00000044090	OTTHUMG00000014718	uc003otq.4	BC033647	NM_014780	CCDS4881|CCDS55003	12481031|12904573	MGI:1913765	RGD:1587048	NA	609577	120910	NA	NA	NA	ENST00000265348.9|NM_014780.5	26	Y	8	120	Q14999	CUL7_HUMAN	Cullin-7 (CUL-7)	CUL7 KIAA0076	1698	191161	Cytoplasm. Cytoplasm, cytoskeleton, microtubule organizing center, centrosome. Cytoplasm, perinuclear region. Golgi apparatus. Note=Colocalizes with FBXW8 at the Golgi apparatus in neurons; localization to Golgi is mediated by OBSL1. During mitosis, localizes to the mitotic apparatus (PubMed:24793695). CCDC8 is required for centrosomal location (PubMed:24793695). {ECO:0000269|PubMed:24793695}.	16326	14.0731	14.7096	-0.152123	-0.362542	7.9	7.4	10.7
HGNC:15982	CUL9	cullin 9	Pathway-annotated	6	6p21.1	H7AP1|KIAA0708|PARC	parkin-like cytoplasmic p53 binding protein|p53-associated parkin-like cytoplasmic protein	NA	NA	Cullins|RBR E3 ubiquitin ligases|Armadillo like helical domain containing	1032|1391|1492	23113	ENSG00000112659	OTTHUMG00000014723	uc003ouk.4	AB014608	NM_015089	CCDS4890	17332328|10521492|12526791	MGI:1925559	RGD:1562008	NA	607489	NA	NA	NA	NA	ENST00000252050.9|NM_015089.4	17	Y	3	55	Q8IWT3	CUL9_HUMAN	Cullin-9 (CUL-9) (UbcH7-associated protein 1) (p53-associated parkin-like cytoplasmic protein)	CUL9 H7AP1 KIAA0708 PARC	2517	281229	Cytoplasm {ECO:0000269|PubMed:12526791}.	42403	8.67908	10.3147	-0.944062	-0.687722	3.3	3	3
[truncated: 11,799,096 more chars]
